# Evaluation of System One Models on Biomedical Texts

**DOI:** 10.64898/2026.11.15.26368126

**Authors:** Anthony F. Chen, Albert Yang, Daniel R. Guth, Frederick M. Berl, Stephen C. Guth, William Yuan

## Abstract

**Objective:** To compare the performance and cost of System One models (SOMs) with general-purpose large language models (LLMs) on biomedical tasks and evaluate confidence-based routing.

**Materials and Methods:** We evaluated three SOMs and three LLMs across seven datasets and eight endpoints covering question answering, error detection, structured extraction, and clinical-note assessment. Outcomes included task-specific performance, recorded inference cost and latency, and confidence calibration. Calibration data determined routing schemes and confidence thresholds to evaluate test predictions, with cost-matched random referral as a comparator.

**Results:** Claude Opus 5.5 had the highest primary performance on all eight endpoints. The strongest SOM, Jev, had competitive performance with the evaluated LLMs and cost less than 1% of Opus on most datasets. Three selected SOM-to-LLM routes reduced costs by 30.0%-71.7% relative to the receiving LLM, with modest reductions in performance. On one benchmark, SOM-to-SOM routing achieved 91.1% accuracy, compared with 82.3% and 82.2% for the individual models.

**Discussion:** SOMs offered favorable performance-cost tradeoffs for most tasks. The magnitude of the advantages depended on task structure and prompting requirements. Confidence-based routing between SOMs and LLMs can leverage complementary model strengths and offers additional flexibility in performance-cost tradeoffs. The price advantages offered by SOMs can facilitate experimentation and development of workflows. This warrants further evaluation on closed datasets.

**Conclusion:** For biomedical tasks with predefined choices, SOMs represent a competitive stand-alone or first-stage approach.

## Supplementary material for "Evaluation of System One Models on Biomedical Texts": Corrected TCGA Dataset: tcga-reviewed.csv

case_id	source_id	split	report	cancer_excision_report	cancer_category	breast.tnm_descriptor	breast.pt_category	breast.pn_category	breast.pm_category	breast.pathologic_stage_group	breast.anatomic_stage_group	breast.grade	breast.nuclear_grade	breast.tubule_formation	breast.mitotic_rate	breast.total_score	breast.dcis_grade	breast.cancer_clock	breast.cancer_laterality	breast.cancer_quadrant	breast.histology	breast.procedure	breast.dcis_comedo_necrosis	breast.dcis_present	breast.distant_metastasis	breast.extranodal_extension	breast.lymphovascular_invasion	breast.perineural_invasion	breast.biomarker_er	breast.biomarker_pr	breast.biomarker_her2	breast.biomarker_ki67	colorectal.tnm_descriptor	colorectal.pt_category	colorectal.pn_category	colorectal.pm_category	colorectal.stage_group	colorectal.cancer_primary_site	colorectal.histology	colorectal.tumor_invasion	colorectal.type_of_polyp	colorectal.procedure	colorectal.surgical_technique	colorectal.distant_metastasis	colorectal.extracellular_mucin	colorectal.extranodal_extension	colorectal.lymphovascular_invasion	colorectal.perineural_invasion	colorectal.signet_ring	colorectal.biomarker_mlh1	colorectal.biomarker_msh2	colorectal.biomarker_msh6	colorectal.biomarker_pms2	esophagus.tnm_descriptor	esophagus.pt_category	esophagus.pn_category	esophagus.pm_category	esophagus.stage_group	esophagus.grade	esophagus.cancer_primary_site	esophagus.histology	esophagus.tumor_extent	esophagus.procedure	esophagus.surgical_technique	esophagus.distant_metastasis	esophagus.extranodal_extension	esophagus.lymphovascular_invasion	esophagus.perineural_invasion	liver.tnm_descriptor	liver.pt_category	liver.pn_category	liver.pm_category	liver.overall_stage	liver.grade	liver.histology	liver.tumor_focality	liver.tumor_site	liver.procedure	liver.distant_metastasis	liver.extranodal_extension	liver.perineural_invasion	stomach.tnm_descriptor	stomach.pt_category	stomach.pn_category	stomach.pm_category	stomach.stage_group	stomach.grade	stomach.cancer_primary_site	stomach.histology	stomach.tumor_extent	stomach.procedure	stomach.surgical_technique	stomach.distant_metastasis	stomach.extracellular_mucin	stomach.extranodal_extension	stomach.lymphovascular_invasion	stomach.perineural_invasion	stomach.signet_ring	thyroid.tnm_descriptor	thyroid.pt_category	thyroid.pn_category	thyroid.pm_category	thyroid.overall_stage	thyroid.extrathyroid_extension	thyroid.histology	thyroid.mitotic_activity	thyroid.tumor_focality	thyroid.tumor_site	thyroid.predisposing_condition	thyroid.procedure	thyroid.distant_metastasis	thyroid.extranodal_extension	thyroid.lymphovascular_invasion	thyroid.perineural_invasion	thyroid.tumor_necrosis
tcga1_10	TCGA-A2-A04Y.E4F7064C-9D81-49B5-9992-898155B3F11E	calibration	specimen #: Race: WHITE. SPECIMEN: A: RIGHT BREAST B: RIGHT SENTINEL LYMPH NODE #1. C: LEFT BREAST D: LEFT SENTINEL LYMPH NODE. FINAL DIAGNOSIS: A&B. RIGHT BREAST, SIMPLE MASTECTOMY AND SENTINEL NODE BIOPSY. - TUMOR TYPE: INFILTRATING DUCTAL CARCINOMA. - NOTTINGHAM GRADE: POORLY DIFFERENTIATED (G3). - NOTTINGHAM SCORE: 8/9. (Tubules = 3, Nuclei = 3, Mitoses = 2). - TUMOR SIZE (GREATEST DIMENSION) : 2.5 CM, MEASURED GROSSLY. - TUMOR NECROSIS: ABSENT. - MICROCALCIFICATIONS: PRESENT, IN BENIGN LESION. - VENOUS / LYMPHATIC INVASION: PRESENT. - MARGINS : NEGATIVE. - DISTANCE OF TUMOR FROM NEAREST MARGIN IS 0.3 CM, FROM. SUPERFICIAL / SKIN MARGIN; 5.0 CM FROM DEEP MARGIN. - INTRADUCTAL COMPONENT: ABSENT. - LYMPH NODE: 1 OF 1 POSITIVE FOR MICROSCOPIC FOCUS OF TUMOR. (0.47 MM) ; PRESENT WITHIN SUBCAPSULAR SINUS. - NIPPLE INVOLVEMENT: ABSENT. - SKIN INVOLVEMENT: ABSENT. - MULTICENTRICITY: ABSENT. - HORMONE RECEPTORS. - ESTROGEN RECEPTOR: POSITIVE (90%). - PROGESTERONE RECEPTOR: POSITIVE (10%). - HER2: NEGATIVE (BY IMMUNOSTAINS AND FISH) . - ADDITIONAL PATHOLOGIC CHANGES FIBROADENOMA, WITH CALCIFICATION. C&D. LEFT BREAST, SIMPLE MASTECTOMY AND SENTINEL NODE BIOPSY: - TUMOR TYPE: INFILTRATING DUCTAL CARCINOMA. - NOTTINGHAM GRADE: POORLY DIFFERENTIATED (G3). - NOTTINGHAM SCORE: 9/9. (Tubules =3, Nuclei = 3, Mitoses = 3). - TUMOR SIZE (GREATEST DIMENSION) : 5.0 CM, MEASURED GROSSLY. - TUMOR NECROSIS: ABSENT. - MICROCALCIFICATIONS: ABSENT. - VENOUS / LYMPHATIC INVASION: ABSENT. Specimen #: FINAL DIAGNOSIS (continued) : - MARGINS: NEGATIVE. - DISTANCE OF TUMOR FROM NEAREST MARGIN IS 0.3 CM FROM SUPERFICIAL /. SKIN MARGIN; 1.0 CM FROM THE DEEP MARGIN. - INTRADUCTAL COMPONENT: ABSENT. - LYMPH NODES: ONE LYMPH NODE, NEGATIVE BY ROUTINE AND IMMUNO STAINS. - NIPPLE INVOLVEMENT: ABSENT. - SKIN INVOLVEMENT: ABSENT. - MULTICENTRICITY ABSENT. - HORMONE RECEPTORS (PREPARED ON. - ESTROGEN RECEPTOR: POSITIVE (NEARLY 100%). - PROGESTERONE RECEPTOR: POSITIVE (40%). HER2 : POSITIVE (3+ ON IHC, POSITIVE BY FISH) . - ADDITIONAL PATHOLOGIC CHANGES: : FIBROADENOMA. COMMENT: The lesion from the right side would be stage pT2 N1mi MX;. the lesion from the left side would be stage pT2 NO (i-) MX. CLINICAL DIAGNOSIS AND HISTORY: Bilateral breast cancer. GROSS DESCRIPTION: A. Received fresh labeled with the patient's name. designated "RIGHT BREAST" consists of a 1134 gram mastectomy specimen. oriented with a short stitch superior and a long stitch lateral. The. specimen measures 27 cm medial to lateral, 21 cm superior to inferior and. 4.5 cm superficial to deep. The lightly pigmented superficial skin ellipse. measure $6.0 x 3.5 cm and displays a 1.0 cm centrally located, everted. nipple free of discharge. The deep margin is inked black and a portion of. superficial margin is inked blue. Serial sections reveal a 2.5 x 1.5 x 1.0. cm well circumscribed pink white mass located in the upper mid breast. The. mass comes to within 0.3 cm of the inked superficial margin and is located. 5 cm from the deep margin. Located in the lower outer quadrant is a 1.0 x. 0. x 0.7 cm well circumscribed markedly calcified nodule (consistent with. a calcified fibroadenoma) The remainder of the breast is predominantly. composed of lobulated yellow tan adipose tissue admixed with unremarkable. ibrous tissue. No additional lesions are identified. No lymph nodes are. Specimen # : GROSS DESCRIPTION (continued) : identified. Sections are submitted as follows : A1: skin. A2: mass. A3-A4: mass with superficial margin. A5: upper outer quadrant. A6: lower outer quadrant. A7: central. A8: lower inner quadrant. A9: upper inner quadrant. A10: nipple. All: upper outer quadrant. A12: lower outer quadrant with calcified nodule. A13: lower inner quadrant. A14 upper inner quadrant. Matched section of A1, A2 and A6-A9 are preserved in OCT for CBCP. protocol. B. Received fresh labeled with the patient's name. designated "SENTINEL NODE #1 RIGHT SIDE" consists or a 2.4 x 2.0 x 0.8 cm. irregular portion of soft tissue. Sectioning reveals 2.0 x 1.0 x 0.5 cm. pink tan lymph node. The lymph node is unevenly bisected. The specimen is. entirely submitted as follows: B1: lymph node. B2: adipose tissue. A matched section of B1 is submitted in OCT for CBCP protocol. C. Received fresh labeled with the patient's name. designated "LEFT BREAST" consists of a 1321 gram mastectomy specimen. oriented with a short stitch superior and long lateral. The specimen. measures 28.0 cm superior to inferior, 23 cm medial to lateral, and 4.0 cm. anterior to posterior. The lightly pigmented superficial skin ellipse. measures 7.0 x 4.0 cm and displays a 1.0 cm centrally located everted. nipple. Scattered irregular portions of red brown muscle are noted on deep. resection margin. The deep margin is inkd black and a portion of. superficial margin is inked blue. Serial sections reveal a well. circumscribed gritty pink tan mass involving the upper mid and upper inner. quadrant of the breast. The mass measures 5.0 x 4.2 x 2.7 cm and is. located 3.0 cm from deep margin and 0.2 cm from superficial surface. Located 1.0 cm from the mass, within the central portion of the breast, is. a. 1.0 cm tan white rubbery nodule consistent with a fibroadenoma. The. remainder of the breast is composed of lobulated yellow tan adipose tissue. Specimen #: GROSS DESCRIPTION (continued) : admixed with a small amount of tan white fibrous tissue. No additional. lesions are identified. No lymph nodes are identified. Sections are. submitted as follows. C1: skin. C2: mass. C3: mass with superficial margin. C4: mass. C5: upper inner quadrant. C6: lower inner quadrant. C7: central nodule. C8: lower outer quadrant. C9: upper outer quadrant. C10: nipple. C11: upper inner quadrant. C12: lower inner quadrant. C13: lower outer quadrant. C14: upper outer quadrant . Matched sections of C1-C2 and C4-C9 are submitted in OCT for CBCP. protocol. D. Received fresh labeled with the patient's name. designated "LEFT SIDE SENTINEL NODE #1" consists of a 2.5 x 2.0 x 0.5 cm. irregular portion of soft tissue. The specimen is bisected to reveal a 1.7. x 1.0 x 0.5 cm pink tan lymph node. The specimen is entirely submitted in. D1. A matched section of D1 is submitted in OCT for CBCP protocol.	true	others
tcga1_100	TCGA-A2-A4S2.4A5630FF-0ADC-4E69-B22A-02F1F34F61F9	calibration	/F. Acct# : M.D. Specimen: Sp type: SURGICAL P. A.D. PREOPERATIVE DIAGNOSIS. CANCER OF THE RIGHT BREAST AND AXILLARY NODES. A. OPERATION PERFORMED. DOCTOR (S) : PROCEDURE: MASTECTOMY MODIFIED RADICAL. TISSUE REMOVED. A. RIGHT BREAST. B. RIGHT AXILLARY CONTENTS. GROSS DESCRIPTION. RECEIVED IN 2 PARTS. PART A RECEIVED LABELED. RIGHT BREAST DOUBLE BLACK. STITCH 12 O'CLOCK AT NIPPLE IS A 1, 416 GRAM MASTECTOMY MEASURING 28.5 CM. FROM MEDIAL TO LATERAL, 26.5 CM FROM SUPERIOR TO INFERIOR, AND UP TO 6. CM FROM ANTERIOR TO POSTERIOR. A SUTURE DENOTES 12 O'CLOCK. THE NIPPLE. IS FLAT WITH THE SURROUNDING AREOLA MEASURING 6 CM IN DIAMETER. IN THE. UPPER OUTER QUADRANT 6 CM FROM THE NIPPLE THERE IS A 0.3 CM ULCERATION. AT THE MOST LATERAL ELLIPTICAL TIP OF THE SKIN IS A 2ND SMALL ULCERATION. 0.5 CM IN GREATEST DIMENSION. THIS IS 16 CM FROM THE NIPPLE. THE SKIN. ELLIPSE MEASURES 25.6 x 11.5 CM. THERE IS A PALPABLE MASS AT 12. O'CLOCK. "MRM" IS WRITTEN ON THE SPECIMEN AT 12 O'CLOCK. THE ANTERIOR. MARGIN IS MARKED BLUE AND THE DEEP IS MARKED BLACK. SECTIONING REVEALS. THE MAJORITY OF THE BREAST TO CONSIST OF BLAND YELLOW FATTY TISSUE WITH. FINE FIBROUS BANDS. THERE ARE BROADER AREAS OF FIBROSIS IN THE MORE. CENTRAL ASPECT OF THE SPECIMEN. IN THE 12-1 O'CLOCK AREA THERE IS A. FIRM GRAY-TAN MASS WHICH IS GREATER THAN 1 CM FROM THE DEEP MARGIN. MEASURING 5.8 CM FROM SUPERIOR TO INFERIOR, 2.5 CM FROM ANTERIOR TO. POSTERIOR, AND 4 CM FROM MEDIAL TO LATERAL. CENTRALLY THERE IS AN. IRREGULAR AREA OF RED-BROWN DISCOLORATION. THIS IS ALSO GREATER THAN. 1. CM FROM THE OVERLYING SKIN. A COIL CLIP IS IDENTIFIED WITHIN THE. LESION. SECTIONS ARE SUBMITTED AS FOLLOWS: A1--NIPPLE, A2--KKIN. ULCERATIONS AND 12 O'CLOCK SKIN MARGIN, A3--DEEP MARGIN TO CENTRAL. LESION, A4--ANTERIOR MARGIN TO CENTRAL LESION, A5 THROUGH A7--A SUPERIOR. TO INFERIOR CROSS SECTION THROUGH THE LESION AT LEVEL OF CLIP, A8--THE. MOST MEDIAL ASPECT OF LESION, A9--MOST LATERAL ASPECT OF LESION, A10 AND. Specimen: Raceived: sp type: SURGICAL P. M.D. GROSS DESCRIPTION. 11--ADDITIONAL SECTIONS OF MASS, A12--UPPER INNER QUADRANT 4 CM FROM. LESION, A13--UPPER OUTER QUADRANT 5 CM FROM LESION, A14--LOWER OUTER. QUADRANT 5 CM FROM LESION, A15--LOWER INNER QUADRANT 4 CM FROM LESION,. A16--TISSUE DEEP TO NIPPLE AT MEDIAL EDGE OF LESION. NOTE:TISSUEIS-SUBMITTED--PER-CLINICAL-BREAST-CARE-PROJECT-RESEARCH-. PROTOCOL OF THE TUMOR LABELED P1-p10 AND MIRROR IMAGE SECTIONS OF THE. NIPPLE (A1) AND THE RANDOM QUADRANT SECTIONS (A12-A15) ARE SUBMITTED. FROZEN IN CCI. PART B RECEIVED LABELED. AXILLARY CONTENTS ARE 4. FRAGMENTS OF YELLOW-PINK FATTY TISSUE TOGETHER MEASURING 10 X 7.5 x 1.5. CM. THE SPECIMEN IS THEN EXAMINED FOR LYMPH NODES. ALONG ONE EDGE. OF. THIS SPECIMEN THERE ARE STRANDS OF RED MUSCLE FIBERS. EXAMINATION. REVEALS 8 NODAL STRUCTURES. THESE ARE SUBMITTED AS FOLLOWS. FOUR (4). OF THESE MEASURE LESS THAN 0.5 CM AND ARE SUBMITTED AS B1. ONE OF THE. LARGER NODES IS GROSSLY POSITIVE, ONE-HALF IS SUBMITTED IN B2, THE. MIRROR IMAGE AS Pll PER THE CLINICAL BREAST CARE PROJECT RESEARCH. PROTOCOL. THE REMAINING 3 LARGE NODES ARE EACH SUBMITTED BISECTED AND. SEPARATELY LABELED B3 THROUGH B5. B6 IS REPRESENTATIVE MUSCLE. A. BIOPSY CLIP IS NOT GROSSLY IDENTIFIED. COMMENT: THIS CASE IS IN COMPLIANCE WITH CAP/ASCO GUIDELINES OF 6-48. HOURS FORMALIN FIXATION TIME. PATH PROCEDURES. PROCEDURES: 88309, A BLK/16, B BLK/6. FINAL DIAGNOSIS. PART A RIGHT BREAST, SIMPLE MASTECTOMY: INTRALOBULAR AND INFILTRATING LOBULAR CARCINOMA WITH SIGNET-RING. CELL DIFFERENTIATION, GRADE II SHOWING NUCLEAR GRADE 2/3 AND LOW. MITOTIC INDEX. LCIS OF THE CLASSIC TYPE SHOWS NUCLEAR GRADE 1. COMPRISING APPROXIMATELY 5% OF THE TUMOR. 2. THE INVASIVE COMPONENT HAS A MAXIMUM GROSS DIMENSION OF 5.8 CM. WITHIN THE CENTRAL PORTION OF THE BREAST WHICH EXTENDS INTO THE. Specimen: Req# : Sp type: SURGICAL P. 1.D. ADDENDUM. METASTATIC CARCINOMA IS IDENTIFIED IN ONE OF FOUR ADDITIONAL AXILLARY. LYMPH NODES INCLUDING EXTENSION OF TUMOR INTO THE EXTRANODAL SOFT. TISSUE (1/4). A SEPARATE AREA HAVING BIOPSY CHANGES IS ALSO PRESENT. Addendum Signed. (signature on file). M.D. M.D. Speciment. tus: Req# : Sp type: SURGICAL P. .D. FINAL DIAGNOSIS. RETICULAR DERMIS UNDERLYING THE NIPPLE SKIN. 3. THE NIPPLE SKIN, SKIN AND BREAST MARGINS OF RESECTION, AND. RANDOM SECTIONS FROM THE REMAINING QUADRANTS ARE FREE OF TUMOR WITH. THE CLOSEST LOCATED 4 MM FROM THE NEAREST INKED DEEP MARGIN (A3) -. 4. LYMPHOVASCULAR INVASION IS IDENTIFIED. 5. FIBROCYSTIC CHANGES INCLUDING SCLEROSING ADENOSIS, MICROCYST. FORMATION AND PATCHY DENSE STROMA. 6. CALCIFICATIONS ARE SEEN WITHIN THE TUMOR AS WELL AS BENIGN PORTIONS. OF THE BREAST. 7. SCLEROTIC INTRADUCTAL PAPILLOMA. 8. BIOPSY CHANGES. ARE IDENTIFIED. 9. SMALL SKIN ULCERATIONS (2) -. PART B RIGHT AXILLA, LYMPH NODE DISSECTION: METASTATIC BREAST. CARCINOMA IS IDENTIFIED IN 4 OF 6 AXILLARY LYMPH NODES EXAMINED (4/6). EXTENSION OF TUMOR INTO THE PERINODAL SOFT TISSUE INVOLVES THE. LARGEST AREA OF METASTATIC TUMOR WHICH MEASURES 1.1 CM IN GREATEST. MICROSCOPIC DIMENSION. A REPRESEN'TATIVE SECTION OF SKELETAL MUSCLE IS. NEGATIVE FOR TUMOR. BIOPSY CHANGES ARE NOT IDENTIFIED GROSSLY OR. MICROSCOPICALLY IN THE NODAL DISSECTION. ADDENDUM. Addendum #1. Entered: THE LATERAL UPPER OUTER QUADRANT IS RE-EXAMINED AND A WING CLIP IS. IDENTIFIED IN AN AREA OF FATTY TISSUE, WITH THE TISSUE ANTERIOR HAVING A. YELLOW-WHITE INDURATION CONSISTENT WITH A PREVIOUS BIOPSY AREA. THE AREA. OF THE CLIP PROPER IS SUBMITTED IN A17 AND 18. THE TISSUE ANTERIOR TO. THIS AREA IS SUBMITTED IN A19 AND 20. LATERAL TO THIS, THERE IS A. GROSSLY POSITIVE NODAL STRUCTURE 0.6 CM IN DIAMETER. THIS IS SECTIONED. AND SUBMITTED IN A21. AN ADDITIONAL POSSIBLE NODE IS SUBMITTED IN A22. AND 23. AN ADDITIONAL POSSIBLE 0.4 CM NODE IS SUBMITTED IN A24.	true	breast	not_stated	t3	n2a	m0	not_stated	not_stated	2	2	not_stated	1	not_stated	not_stated	12	right	upper_inner_quadrant	invasive_lobular_carcinoma	modified_radical_mastectomy	not_stated	not_stated	not_stated	true	true	not_stated	not_stated	not_stated	not_stated	not_stated
tcga1_14	TCGA-A2-A0CO.8C440009-E05E-4046-96AB-BAB211CB7D02	calibration	Specimen #: (Age. F. Race WHITE. Physician (s) : AMENDED. SPECIMEN: RIGHT BREAST AND AXILLARY CONTENTS Site: breast, NOS C50.9 1/24/11 to. FINAL DIAGNOSIS: BREAST AND AXILLARY CONTENTS, RIGHT, MASTECTOMY: - INFILTRATING LOBULAR CARCINOMA. FOCAL LOBULAR CARCINOMA IN SITU AND CANCERIZATION OF TERMINAL DUCTS. - FOCAL DUCTAL CARCINOMA IN SITU,SOLID AND CRIBRIFORM TYPE. - SIZE: 5.2 CM BY GROSS MEASUREMENT. - MARGINS DEEP MARGIN POSITIVE FOR TUMOR. - NEGATIVE FOR LYMPHVASCULAR INVASION. - MICROCALCIFICATIONS ASSOCIATED WITH TUMOR. - FIBROCYSTIC CHANGES TO INCLUDE FIBROSIS, CYST FORMATION, AND APOCRINE. METAPLASIA. - 11 LYMPH NODES ARE NEGATIVE FOR TUMOR. - AJCC STAGE. COMMENT: THE AMENDMENT REFLECTS A CHANGE IN NUMBER OF LYMPH NODES FROM NINE. TO ELEVEN. COMMENT: AMENDMENT. Case amended to report results of HER2-neu - status by fluorescence in situ. hybridization. HER2-NEU: AMPLIFIED (5.0) . Note: The patient's prior core biopsy,. was negative for. HER2-neu. The tumor in the current case has areas of poorly. differentiated carcinoma (so-called pleomorphic lobular carcinoma) not. identified in the initial core biopsy; these areas are strongly positive. for HER2-neu gene amplification. Specimen # : CLINICAL DIAGNOSIS AND HISTORY: -year-old white female with two site core biopsy breast cancer. RE-OPERATIVE DIAGNOSIS: Right breast cancer. POST-OPERATIVE DIAGNOSIS: Post-Operative Diagnosis: Same as above. GROSS DESCRIPTION: RIGHT BREAST AND AXILLARY CONTENTS received fresh and consists of a 362. gram mastectomy, 15.0 x 14.0 x 2.6 cm, with attached axillary tail, 15.0 x. 3.0 x 1.0 cm. The skin ellipse measures 10.0 X 3.5 cm. The specimen is. inked as follows Axillary tail=blue dot on inferior portion,. mastectomy - blue=superior superficial, green=inferior superficial,. black=deep. Sectioning reveals an area of firmness with the superior. portion of the specimen measuring 5.2 cm approximately 5.0 mm from the. deep margin. Palpation reveals 5.0 cm area of firmness in the superior. portion of the breast. The remainder of the cut surface is yellow,. lobular, with focal areas of white fibrous tissue and small cystic. structures measuring up to 0.2 cm. No additional well-defined lesions or. nodules are noted. Sectioning thorugh the attached axillary tail reveals 11 possible lymph. nodes ranging in size from 0.3 to 2.0 cm in greatest dimension. Four representative sections are submitted for. protocol with mirror. image sections in the following cassettes: A1: Lymph node 0.7 cm. A2: Skin from lateral edge of ellipse. A3: Tumor lateral. A4: Tumor medial. A5: Grossly normal fibrous tissue approximately 5.0 cm from tumor. Additional representative sections are submitted in cassettes A6 through. A20 as follows: A6-A12: Tumor from medial to lateral in sequential order. A13: Upper inner quadrant. A14: Lower inner quadrant. A15: Lower outer quadrant. A16: Upper outer quadrant. A17: Two possible lymph nodes. A18: Five possible lymph nodes. A19: Three possible lymph nodes. A20: Section of nipple. 20CF'.	true	breast	not_stated	t3	n0	not_stated	not_stated	not_stated	not_stated	not_stated	not_stated	not_stated	not_stated	not_stated	12	right	upper_outer_quadrant	invasive_lobular_carcinoma	modified_radical_mastectomy	not_stated	true	not_stated	not_stated	false	not_stated	not_stated	not_stated	not_stated	not_stated
tcga1_16	TCGA-A2-A0CQ.964DFAC8-91EC-4C0E-B499-3ED5F2D70096	calibration	Specimen #: Race: BLACK. Physician (s) : AMENDED. SPECIMEN: A: RIGHT SENTINEL LYMPH NODE #1. B: LEFT SENTINEL LYMPH NODE #1 C: LEFT BREAST LUMPECTOMY. D: LEFT BREAST FINAL SUPERIOR MARGIN. E: RIGHT BREAST LUMPECTOMY. FINAL DIAGNOSIS: A. LYMPH NODE, RIGHT SENTINEL #1, EXCISION: - NEGATIVE FOR MALIGNANCY BY H&E AND CYTOKERATIN IMMUNOHISTOCHEMISTRY. B. LYMPH NODE, LEFT SENTINEL #1, EXCISON: - NEGATIVE FOR MALIGNANCY BY H&E AND CYTOKERATIN IMMUNOHISTOCHEMISTRY. C. BREAST, LEFT, 9:00 POSITION, NEEDLE LOCALIZATION, LUMPECTOMY: - PAPILLARY CARCINOMA IN-SITU WITH SURROUNDING DUCTAL. CARCINOMA IN-SITU, COMEDO TYPE (SEE COMMENT) . - TUMOR SIZE: 1.2 CM (GROSS MEASURMENT). - LOBULAR CARCINOMA IN-SITU, MULTIFOCAL. - DUCTAL CARCINOMA IN-SITU IS PRESENT LESS THAN 1.0 MM FROM SUPERIOR. MARGIN (NOTE: SPECIMEN D, DESIGNATED "FINAL SUPERIOR MARGIN" IS. NEGATIVE FOR TUMOR). - MICROCALCIFICATIONS IDENTIFIED IN DUCTAL CARCINOMA IN-SITU AND BENIGN. BREAST TISSUE. D. BREAST, LEFT, FINAL SUPERIOR MARGIN, EXCISON. - BENIGN BREAST TISSUE. - NEGATIVE FOR MALIGNANCY. E. BREAST, RIGHT, 6:00 POSITION, NEEDLE LOCALIZATION, LUMPECTOMY: - INFILTRATING DUCTAL ADENOCARCINOMA, MODERATELY DIFFERENTIATED BY. COMBINED NUCLEAR-HISTOLOGIC GRADE. - MAXIMUM TUMOR DIMENSION 1.8 CM (INVASIVE COMPONENT, MICROSCOPIC. MEASUREMENT). - ASSOCIATED PAPILLARY CARCINOMA AND DUCTAL CARCINOMA IN-SITU,. NUCLEAR GRADE 2 WITH NECROSIS. - LOBULAR CARCINOMA IN-SITU, MULTIFOCAL. Specimen #: FINAL DIAGNOSIS (continued) : - INVASIVE CARCINOMA INVOLVES THE SUPERIOR MARGIN, IS LESS THAN 1.0 MM. FROM THE ANTERIOR MARGIN, AND IS 1.5 MM FROM THE POSTERIOR MARGIN. INTRADUCTAL PAPILLARY CARCINOMA IS PRESENT LESS THAN 1.0 MM FROM. THE POSTERIOR MARGIN. - MICROCALCIFICATIONS IDENTIFIED IN DUCTAL CARCINOMA IN-SITU AND BENIGN. BREAST TISSUE. - AJCC STAGE: pT1 pNO(i-) MX. COMMENT: On interdepartmental review, slide C4 (left breast) shows an area. suspicious for invasive, micropapillary carcinoma. The size of this focus. is 1. 7mm. was notified of this amended diagnosis on. at. HRS by 1. CLINICAL DIAGNOSIS AND HISTORY: year-old female status post core biopsies, bilateral breast consistent. with, on the right, infiltrating ductal carcinoma; on the left DCIS with. cribiform features. GROSS DESCRIPTION: A. RIGHT SENTINEL LYMPH NODE #1 Received fresh, labeled with the patient's S. name, designated "RIGHT SENTINEL LYMPH NODE #1". The specimen consists of. a piece of fatty tissue, 3.0 cm x 1.7 cm x 0.2 cm, containing a 1.2 cm. lymph node. A small portion of this node is submitted for the CBCP. protocol. B. LEFT SENTINEL LYMPH NODE #1 Received fresh, labeled with the patient's. name, designated "LEFT SENTINEL LYMPH NODE #1". The specimen consists of a. 1.2 cm lymph node. A small portion is submitted for the CBCP protocol. C. LEFT BREAST LUMPECTOMY Received fresh, labeled with the patient's. name, designated "LEFT BREAST LUMPECTOMY 9:00 POSITION (NEEDLE. LOCALIZATION) ". The specimen consists of a piece of fatty tissue, 9.8 cm x. 5.0 cm x 1.4 cm with an overlying ellipse of brown skin, 2.4 cm x 0.3 cm. A needle localization wire is in place and enters the specimen anteriorly,. Specimen #: GROSS DESCRIPTION (continued) : through the skin. The accompanying radiograph is reviewed and shows a. well-defined density anteriorly. The specimen is oriented with sutures. and. inked as follows: Yellow=medial, red=lateral, blue=superior,. green=superior, black=posterior. Sectioning anterior to posterior reveals. a well-defined, 1.2 cm tan, friable lesion with focal cavitation and. hemorrhage anteriorly. Two sections of this lesion, as well as a section. of skin and grossly normal fibrofatty tissue are submitted for the CBCP. protocol (matching paraffin sections=C2-C4, C1, and C5 respectively). Sections are submitted from anterior to posterior. Slide key: C1: Skin. C2-C4: Tumor. C5: Representative normal. C6-C7: Single representative section. C8-C10: Single representative section. C11-C12: Single representative section. C13: Single representative. section. C14-C16: Single representative section. C11-C16 sections. through the area sampled for CBCP protocol. C17-C18: Representative. section. C20-21: Representative sections. C22: Cassette not submitted. C23-25: Representative sections. D. LEFT BREAST FINAL SUPERIOR MARGIN Received fresh, labeled with the. patient's name, designated "LEFT BREAST FINAL SUPERIOR MARGIN". The. unorientated specimen consists of a 4.5 cm x 2.1 cm x 0.5 cm fatty tissue. fragment. Serial sectioning reveals abundant yellow adipose tissue admixed. with a moderate amount of white, dense, interdigitating fibrous tissue. One side is arbitrarily inked in black. E. RIGHT BREAST LUMPECTOMY Received fresh, labeled with the patient's. name, designated "RIGHT BREAST LUMPECTOMY 6:00". The specimen consists of. a piece of fatty tissue, 8.5 cm x 4.5 cm x 2.8 cm impaled with a needle. localization wire. A radiograph accompanies the specimen and shows a. vell-defined mass. The specimen is oriented with sutures; per discussion. with Dr. the long stitch indictates lateral and the short stitch. superior. Ink code: Red=medial and lateral, blue=superior, green=inferior,. yellow=anterior, black=posterior. On sectioning, the specimen reveals a. firm, well-defined, tan tumor, 2.2 cm in greatest dimension, closely. approximating the black inked margin. A portion of the tumor appears. tan and friable. One section of tumor and one section of fibrofatty. tissue is submitted for CBCP protocol (matching paraffin sections-E1 and. E2 respectively). Slide key: E1: Tumor. E2: Rest of the fibrofatty tissue. E3-E6: Single. Specimen #: GROSS DESCRIPTION (continued) : representative sections medial to lateral. E7-E10: - Mass. E11-E13 : Sections. through area of E1 mass. E14-E16: Single section of adjacent mass. E17-E19 - Single section of adjacent mass. E20: Representative section. E21: Lateral portion. 21CF.	true	breast	not_stated	t1c	n0	mx	not_stated	not_stated	2	not_stated	not_stated	not_stated	not_stated	2	6	right	lower_outer_quadrant	invasive_carcinoma_no_special_type	partial_mastectomy	true	true	not_stated	not_stated	not_stated	not_stated	not_stated	not_stated	not_stated	not_stated
tcga1_18	TCGA-A2-A0CS.A985FB5C-9E91-40E1-864E-CEA887B3866D	calibration	Specimen #: F. Race: WHITE. Physician (s) : AMENDED. SPECIMEN: A: INTERPECTORAL NODE B: LEFT BREAST AND AXILLARY CONTENTS. FINAL DIAGNOSIS: A. LYMPH NODE, LEFT INTERPECTORAL, EXCISION: - METASTATIC DUCTAL CARCINOMA WITH EXTRACAPSULAR EXTENSION. SIZE OF DEPOSIT: 0.6 CM. EXTENT OF EXTRANODAL TUMOR: 4 MM (See comment;. ONE LYMPH NODE EXAMINED. B. BREAST AND AXILLARY CONTENTS, LEFT, MASTECTOMY WITH REGIONAL LYMPH NODE. DISSECTION: INVASIVE DUCTAL CARCINOMA, WELL DIFFERENTIATED (NOTTINGHAM SCORE 5). TUBULE FORMATION 20% = 2. NUCLEAR PLEOMORPHISM = 2. MITOSES 9 per 10 HPF AT 40X FIELD AREA 0.2376 SQ. MM = 1. - INVOLVING THE DERMIS, EPIDERMIS, AND NIPPLE; WITH ULCERATION. - SIZE = 7.0 CM (GROSS DIMENSION). - DEEP (SKELETAL MUSCLE) MARGIN IS INVOLVED BY TUMOR. - LYMPH VASCULAR AND PERINEURAL INVASION IS IDENTIFIED. - SEVEN OF ELEVEN EXAMINED LYMPH NODES WITH METASTATIC CARCINOMA;. EXTRACAPSULAR EXTENSION IS PRESENT, EXTENT OF EXTRANODAL TUMOR : AT LEAST 6 MM (See comment;. MAXIMUM DIMENSION OF LARGEST DEPOSIT: 1.8 CM. - AJCC CLASSIFICATON pT4b (ulceration) N2aMX. COMMENT: The report is amended on. to add the extent of extracapsular. extension of tumor in response to a request from the tumor board. The. measurement is the distance from the estimated location of the obliterated. lymph node capsule to the outer extent of the tumor deposit on the. microscopic slide. FOR OFFICIAL USE ONLY - PERSONAL DATA. Specimen #: FINAL DIAGNOSIS (continued) : I. CLINICAL DIAGNOSIS AND HISTORY: -year-old white female with left breast cancer. PRE-OPERATIVE DIAGNOSIS: Left breast cancer. POST-OPERATIVE DIAGNOSIS: Operative Findings Left breast cancer. Post-Operative Diagnosis: Left breast cancer. GROSS DESCRIPTION: A. Received fresh, labeled with the patient's name,. designated " INTERPECTORAL NODE" consists of an apparent lymph node,. measuring 1.3 x 0.9 x 0.6 cm. The node is bisected revealing firm, yellow. and tan tissue. One half of the specimen is submitted for the CBCP. protocol. The remaining half is submitted for permanent section. B. Received fresh, labeled with the patient's name,. designated "LEFT BREAST AND AXILLARY CONTENTS" consists of a 508.0 gram. modified radical mastectomy specimen. The breast measures 17.5 x 14. 5 x. 3.8 cm, attached axillary contents measure 13.0 x 5.2 x 1.5 cm, and. overlying nipple-bearing skin measures 13.0 x 9.5 cm. INK CODE: Blue=superior superficial, green=inferior superficial, and. black=deep. The axillary contents are examined and disected from the breast and has. multiple palpable lymph nodes, many of which are suspcious for metastasis. A large portion of the skin is covered with gauze dressing, which is. removed, revealing areas of retraction and ulceration (largest 2.2 x 1.6. cm) superior to the nipple/areolar complex, overlying a large palpable. tumor. The breast is sectioned from the posterior aspect revealing a 7.0 x 5.1 x. 3.5 cm tumor, which anteriorly erodes through the skin and posteriorly. involves a 3.0 x 2.5 cm segment of skeletal muscle. The tumor is. centrally-located and extends into the upper mid and upper inner portions. of the breast. It has a firm, tan, gritty cut surface. The remaining. Specimen # : GROSS DESCRIPTION (continued) : breast tissue is predominantly fatty and unremarkable Multiple sections. are submitted for the CBCP protocol with matching paraffin sections as. follows: B1: Lymph node, lower portion of axillary tail, 1.8 x 1.7 x 1.3 cm. B2: Grossly normal lymph node, mid upper portion of tail. B3: Grossly normal skin (medial tip). B4: Skin with underlying tumor. B5: Skeletal muscle with tumor. B6: Tumor, medial aspect. B7: Tumor, lateral aspect. B8: Grossly normal fibrous tumor, inferior to tumor. B9: LIQ, 3.5 cm from tumor. B10: LOQ, 4.0 cm from tumor. B11: UOQ, 3.5 cm from tumor. B12: UIQ, 2.0 cm from tumor. B13: : Nipple. B14-B17: One lymph node, bisected, in each cassette. B18: Five potential lymph node candidates. 18CFSS.	true	breast	not_stated	t4b	n2a	mx	not_stated	not_stated	1	2	2	1	5	not_stated	not_stated	left	upper_inner_quadrant	invasive_carcinoma_no_special_type	modified_radical_mastectomy	not_stated	false	not_stated	true	true	true	not_stated	not_stated	not_stated	not_stated
tcga1_21	TCGA-A2-A0CV.FBDDD9EE-0A5C-4CAB-9EB3-48B6431A9A84	calibration	Specimen #: F. Race: ASIAN - PACIFIC ISLANDERTaken: Physician (s) : SPECIMEN: A: SENTINEL LYMPH NODE #1 LEFT. B: NON SENTINEL LYMPH NODE LEFT. C: LEFT BREAST AND AXILLARY CONTENT. FINAL DIAGNOSIS: A-C. TUMOR BREAST, TYPE: LEFT, MASTECTOMY WITH AXILLARY AND SENTINEL LYMPH NODES. INVASIVE (70-80% intraductal DUCTAL CARCINOMA WITH AN EXTENSIVE INTRADUCTAL COMPONENT. NOTTINGHAM SCORE: 6. NOTTINGHAM GRADE: GRADE tumor II (MODERATELY largely intermixed DIFFERENTIATED) with invasive). TUMOR TUMOR (Tubules= NECROSIS: SIZE (GREATEST 2, Nuclei= NOT IDENTIFIED. DIMENSION) 3, Mitoses= : 4.1 1; CM mitotic (MEASURED count GROSSLY) <1 per 10 HPF). MICROCALCIFICATIONS. MARGINS LYMPHATIC INVASION: PRESENT. VENOUS PRESENT / IN INVASIVE AND IN SITU TUMOR AND IN BENIGN DUCTS. NEGATIVE. NEAREST NEAREST MARGIN, MARGIN, IN-SITU INVASIVE TUMOR: TUMOR: 2.5 MM (DEEP, SLIDE C6). INTRADUCTAL NUCLEAR GRADE: COMPONENT: 3 DUCTAL CARCINOMA 3 MM (DEEP, IN SITU, SLIDE CRIBRIFORM C6) TYPE. LYMPH ONE - NODES: (1) SENTINEL METASTASIS LYMPH IN NODE TWO (SPECIMEN OF EIGHTEEN A) : (2/18) POSITIVE EXAMINED LYMPH NODES. EXTRANODAL EXTENSION: PRESENT, 4 MM. ONE (1) LYMPH NODE (SPECIMEN C, LOW, C12) : POSITIVE. NIPPLE IDENTIFIED. - EXTENSION: PRESENT, 1 MM. SKIN IDENTIFIED. MULTICENTRICITY: NOT. EXTRANODAL INVOLVEMENT: INVOLVEMENT: NOT NOT PRESENT. ESTROGEN, PREVIOUSLY PROGESTERONE RECEPTOR STATUS AND HER 2 NEU WERE REPORTED. IN SURGICAL. ADDITIONAL PATHOLOGIC COLUMNAR pT2N1aMX CHANGES: CASE. STAGE: PATHOLOGIC. SCLEROSING ADENOSIS. CELL CHANGE WITH ATYPIA. FIBROCYSTIC CHANGES, USUAL DUCTAL HYPERPLASIA, FIBROADENOMA. MMENT. Specimen #: FINAL DIAGNOSIS (continued) : The earlier report,. of a core biopsy indicates hormone receptors. are POSITIVE (100% strong staining for both estrogen and progesterone. receptors) and Her2 by immunihistochemistry is NEGATIVE (1+). CLINICAL DIAGNOSIS AND HISTORY: year old with left breast 4 X 4 cm mass in left upper outer quadrant. detected with 1cm lymph node. PRE-OPERATIVE DIAGNOSIS: left breast cancer. POST-OPERATIVE DIAGNOSIS: same. FROZEN SECTION DIAGNOSIS: SPECIMEN TYPE: LYMPH NODE. REPORTED TO: DR. REPORTED BY: DR. # BLOCKS: 2. # SCRAPE PREPS 2. FROZEN SECTION DIAGNOSIS : POSITIVE FOR METASTATIC CARCINOMA. GROSS DESCRIPTION: A. Received fresh for intraoperative consultation labeled with patient's. designated "SENTINEL NODE #1 COUNT 104" consists of a 1.0 x. 0. 8 x 0.5 cm very firm lymph node with homogeneous yellow tan cut surface. Touch preps are prepared. Half of node submitted for CBCP protocol and. remaining half submitted for paraffin section. B. Received fresh labeled with the patient's name. designated. NON-SENTINEL LYMPH NODE LEFT" is tan pink soft tissue measuring 0.7 x 0.5. x. 0.2 cm. The presumed lymph node is bisected and submitted entirely. Received fresh labeled with patient's name. designated "BREAST. Specimen #: GROSS DESCRIPTION (continued) : AND AXILLARY CONTENTS" consists of 380 gram left mastectomy oriented with. single stitch medial, two stitches superior, stitch on highest axillary. portion. Specimen measures 23 cm medial to lateral 15 cm superior to. inferior, 3 cm anterior to posterior. Attached skin ellipse displays a. centrally located everted nipple measuring 1 cm. No discharge is. identified. No scars are identified. There is a well-defined pink white firm gritty mass in the left outer. quadrant measuring 4.1 x 3.5 x 1.5 cm. Tissue surrounding the mass is. remarkably nodular and firm with possible superior extension of primary. lesion to approximately 5 cm (C4) Focal hemorrhage consistent with. previous biopsy is also noted. Remaining quadrants are also composed of. remarkably nodular focally indurated dense fibrous tissue. No additional. masses identified. Fatty tissue comprises 20% of specimen and is. unremarkable. The attached axillary tail measures 9 x 3.5 x 1.5 cm. Sectioning reveals. sixteen lymph nodes ranging from 0.5 x 0.7 cm in greatest dimension. Sectioning of lowest lymph node shows a firm pink white cut surface with. possible involvement by lesion. INK KEY. blue superficial. black: deep. SUMMARY OF SECTIONS: C1: skin. C2: lower outer quadrant mass. C3: margin of C2. C4: possible extension of tumor. C5 : margin of C4. C6: mass with deep margin. C7: additional mass. C8: lower outer quadrant. C9: upper outer quadrant. C10: upper inner quadrant. C11: lower inner quadrant. C12: one low lymph node. C13: two low bisected lymph nodes, one inked blue. C14: three low lymph nodes. C15: one high lymph node. C16: two high lymph nodes bisected, one blue. C17: one high lymph node intact. Matched sections of C1 C7-C12 and C15 are submitted in OCT for CBCP. rotocol. Specimen #: GROSS DESCRIPTION (continued) : C18 : nipple. C19: mass with deep margin. C20 : : mass with deep and superficial margin. C21: six additional lymph nodes. 21CF.	true	breast	not_stated	t2	n1a	mx	not_stated	not_stated	2	not_stated	not_stated	not_stated	not_stated	3	not_stated	left	upper_outer_quadrant	invasive_carcinoma_no_special_type	total_mastectomy	true	true	not_stated	true	true	not_stated	true	true	false	not_stated
tcga1_34	TCGA-A2-A0EP.F76120C1-B2B2-46EE-AAE1-57B05D258ED1	calibration	Specimen #: ,Age: )F Race: WHITE. SPECIMEN: A: RIGHT AXILLIARY SENTINAL L.N. B: RIGHT BREAST MASTECTOMY C: RIGHT BREAST TISSUE. D: LEFT BREAST MASTECTOMY. FINAL DIAGNOSIS: A. RIGHT AXILLIARY SENTINEL LYMPH NODE, BIOPSY: - ONE LYMPH NODE WITH RARE INDIVIDUAL CYTOKERATIN-POSITIVE CELLS. BY IMMUNOHISTOCHEMISTRY, (LESS THAN 0.2 MM IN DIAMETER) . B. RIGHT BREAST, MASTECTOMY: INFILTRATING LOBULAR CARCINOMA, MODERATELY DIFFERENTIATED (BLOOM-. RICHARDSON SCORE 6). -MAXIMUM TUMOR SIZE 2 CM (GROSS MEASUREMENT). - EXTENSIVE LOBULAR CARCINOMA IN SITU (LN3). -ANTERIOR MARGIN POSITIVE FOR INVASIVE CARCINOMA. -ESTROGEN RECEPTOR POSITIVE; PROGESTERONE RECEPTOR NEGATIVE (SEE. S04- -. -HER 2 NEU NOT AMPLIFIED (SEE. C. RIGHT BREAST TISSUE, EXCISION: -NEGATIVE FOR TUMOR. D. LEFT BREAST, MASTECTOMY: FOCAL LOBULAR CARCINOMA IN SITU (LN3) . USUAL DUCTAL EPITHELIAL HYPERPLASIA. COLUMNAR CELL CHANGE. COMMENT : The AJCC stage for the right breast carcinoma is. TICNO (i+) (sn) MX. ER/PR and Her2 neu studies were performed on the previous biopsy, and are. not repeated. Specimen #: CLINICAL DIAGNOSIS AND HISTORY: -year-old with diagnosis of breast cancer, 1.0 cm spiculated mass right. breast. GROSS DESCRIPTION: A. Received fresh, labeled with the patient's name,. designated "RIGHT AXILLARY SENTINEL LYMPH NODE" consists of a 2.0 x 1. 6 x. 1.0 cm piece of fatty tissue containing a 1.0 cm lymph node. The node is. bisected and a 1.0 mm thick section of one of the halves is submitted for. the CBCP protocol. Cassette key: A1: Bisected lymph node. A2: Remainder of the fatty tissue. B. Received fresh, labeled with the patient's name,. designated "RIGHT BREAST MASTECTOMY" consists of a 950.0 gram simple. mastectomy specimen, measuring 22.5 cm medial to lateral, 21.0 cm superior. to inferior, and 3.8 cm anterior to posterior. The overlying ellipse of. nipple bearing skin measures 15.0 x 7.5 cm and is notable for a. vell-healed, curvilinear scar 4.3 cm in length, near the superior lateral. edge. The specimen is oriented with sutures. The anterior margin is inked. blue, the posterior margin is inked black. Sectioning reveals a 2.0 cm. area of indurated area in the lower inner quadrant at the 5:00 position,. abutting the anterior medial margin. The remaining tissue is predominantly. fatty and unremarkable. Multiple tissue sections taken for the. protocol; matching paraffin sections are as follows. B1: Skin, lateral tip. B2-B4: : Tumor. B5: Fibrofatty tissue, 2.0 cm from tumor, lower inner quadrant. B6: Fibrofatty tissue, 14.0 cm from tumor, lower outer quadrant. B7: Fibrous tissue, 15.0 cm from tumor, upper outer quadrant. B8: Fibrofatty tissue, 9.0 cm from the tumor, upper inner quadrant. B9-B10: Nipple. 10C16. C. Received in formalin, labeled with the patient's name,. designated "RIGHT BREAST INFERIOR TISSUE" consists of a 6.5 x 6.0. x. 3.5 cm fragment of fatty tissue. The surface is inked in black. Sectioning. reveals predominantly fatty tissue with a minimal fibrous component. Representative sections from throughout the lesion are placed in cassettes. C1 through C5. D. Received fresh, labeled with the patient's name,. designated "LEFT BREAST MASTECTOMY" consists of a 1540.0 gram simple. mastectomy specimen measuring 24.5 cm medial to lateral, 19.0 cm superior. ^GY. 1. Specimen #: GROSS DESCRIPTION (continued) : to inferior, and 5.0 cm anterior to posterior. The overlying ellipse of. nipple bearing skin measures 21.0 x 11.5 cm. The specimen is oriented with. sutures and inked as follows : Blue=anterior black=posterior Sectioning. reveals predominantly fat and admixed patches of white, fibrous tissue. No. discrete masses are identified. One section of skin and one section of. fibrofatty tissue from each quadrant is submitted for the. protocol. Matching paraffin sections are as follows: D1: Skin. D2: Upper outer quadrant. D3: Upper inner quadrant. D4: Lower inner quadrant. D5: Lower outer quadrant . D6: Nipple. D7: Upper outer quadrant. D8: Upper inner quadrant. D9: Lower inner quadrant. D10: Lower outer quadrant.	true	breast	not_stated	t1c	n0	mx	not_stated	not_stated	2	2	2	2	6	not_stated	5	right	lower_inner_quadrant	invasive_lobular_carcinoma	total_mastectomy	not_stated	not_stated	not_stated	false	not_stated	not_stated	true	false	not_stated	not_stated
tcga1_48	TCGA-A2-A0SX.63F76DB5-8433-4EFE-9054-6C04F065DF2D	calibration	Specimen #: Race : WHITE. SPECIMEN: A: LEFT BREAST LUMPECTOMY B: LEFT AXILLARY CONTENTS. C: SENTINEL NODE #1. FINAL DIAGNOSIS: A. BREAST, LEFT, LUMPECTOMY: - TUMOR TYPE: INFILTRATING DUCTAL CARCINOMA. - NOTTINGHAM GRADE: POORLY DIFFERENTIATED (Grade 3). - NOTTINGHAM SCORE: 9 OF 9 (Tubules= 3, Nuclei= 3, Mitoses= 3 mitotic. count 24 per 10 high power fields at 40x power). - TUMOR SIZE: MULTIFOCAL, LARGEST CONTIGUOUS FOCUS 1.3 CM (Gross. measurement). - MICROCALCIFICATIONS: NONE IDENTIFIED. - VENOUS/LYMPHATIC INVASION: PRESENT. - MARGINS: - INFILTRATING CARCINOMA 0.8 MM FROM ANTERIOR MARGIN (Slide A10). - FOCI OF ANGIOLYMPHATIC INVASION 0.2 MM FROM POSTERIOR MARGIN. (Slide A2). - INTRADUCTAL COMPONENT: DCIS, FOCAL, HIGH GRADE. - LYMPH NODES : NEGATIVE (See parts B and C). - NIPPLE: NOT SAMPLED. - SKIN: NOT SAMPLED. - HORMONE RECEPTOR AND HER2 STUDIES: PREVIOUSLY REPORTED. - PATHOLOGIC STAGE: pT1 NO MX (AJCC Stage I). B. AXILLARY CONTENTS, REMOVAL: - BENIGN FIBROADIPOSE TISSUE. C. SENTINEL LYMPH NODE, REMOVAL: - NEGATIVE FOR TUMOR BY H&E AND IMMUNOHISTOCHEMISTRY. e 1. Specimen #: CLINICAL DIAGNOSIS AND HISTORY: year old with diagnosis of left breast cancer. PRE-OPERATIVE DIAGNOSIS: left breast cancer. GROSS DESCRIPTION: A. Received fresh is an 8 x 7 x 2.5 cm unoriented irregular piece of soft. tissue with embedded localization wire. The radiograph accompanies the. specimen. The external surface is composed of focally disrupted lobulated. yellow tan adipose tissue. A 3 x 1 cm irregular portion of red brown. muscle is denoted on one surface which is smooth and consistent with a. deep fascia margin. This surface is inked black and the remainder of the. specimen is inked blue. Serial sections reveal a 1.3 x 1.2 x 1.2 cm soft. ink tan Mammomark plug with embedded clip. This lesion comes to within. 0.2 cm of both inked margins. The remainder of the specimen is composed of. unremarkable adipose tissue admixed with scant fibrous tissue. No. additional lesions are identified. Representative sections submitted as. follows: A1: lesion. A2-A3: - margins of A1. A4 adjacent normal. A5: margin (blue ink). A6-A15: representative sections. Matched sections of A1 and A4 are submitted in. for CBCP protocol. R. Received in formalin labeled with the patient's name. designated "AXILLARY CONTENTS LEFT" consists of a single. fragment of pink tan tissue measuring 2.5 x 1.9 x 0.9 cm which is grossly. unremarkable. The entire specimen is submitted whole. There are no lymph. nodes identified. C. Received fresh labeled with the patient' name. designated "SINGLE NODE #1" is a 1 x 0.7 x 0.3 cm lymph node. The specimen. is bisected to reveal a fatty hilum with a hemorrhagic rim of lymphoid. tissue. The specimen is entirelv submitted in C1. No tissue is taken for. protocol.	true	breast	m	t1b	n0	mx	not_stated	not_stated	3	3	3	3	9	3	not_stated	left	not_stated	invasive_carcinoma_no_special_type	partial_mastectomy	not_stated	true	not_stated	not_stated	true	not_stated	not_stated	not_stated	not_stated	not_stated
tcga1_53	TCGA-A2-A0T3.E339A88E-3B39-465A-9545-FBA4F79727CC	calibration	Specimen: Req# : Spec Type: RIGHT BREAST CANCER INVASIVE. DOCTOR (s) : PROCEDURE: RIGHT PARTIAL MASTECTOMY-SENTINEL NODE BX. A. RT BREAST PARTIAL MASTECTOMY. B. RT BREAST MEDIAL RE-EXCISION. C. RT BREAST SENTINEL NODE #1. D. RT BREAST SENTINEL NODE #2. PART A RECEIVED FRESH LABELED. RIGHT BREAST PARTIAL. MASTECTOMY LONG STITCH EQUALS LATERAL SHORT STITCH EQUALS POSTERIOR, IS. AN OVOID PORTION OF YELLOW-PINK FIBROFATTY TISSUE MEASURING 6.8 x 6.2 x. 3.6 CM. TWO SUTURES ORIENT THE SPECIMEN. THE MARGINS ARE MARKED AS. FOLLOWS: LATERAL ORANGE, SUPERIOR GREEN, MEDIAL RED, INFERIOR BLUE,. SUPERFICIAL BLACK, DEEP YELLOW. SECTIONING REVEALS TWO MASS LESIONS. THE SMALLER IS MEDIAL MEASURING 1.5 x 0.9 x 0.9 CM. THE CLOSEST MARGIN. IS SUPERFICIAL AT 0.5 CM, WITH ALL OTHER MARGINS GREATER THAN 1 CM. THE. SECOND IS LATERAL AND MEASURES 1.6 x 1.5 x 2.3 CM. THE CLOSEST MARGIN IS. SUPERFICIAL TOWARD THE LATERAL BORDER, WHERE IT IS 0.5 CM FROM THIS. MARGIN AND 0.5 CM FROM THE SUPERFICIAL MARGIN SUPERIORLY. A RIBBON CLIP. IS IDENTIFIED IN THE MORE LATERAL ASPECT OF THE SPECIMEN. TISSUE IS. TAKEN FROM BOTH NODULES PER PROTOCOL. SECTIONS ARE SUBMITTED AS FOLLOWS: A1 - PERPENDICULAR MEDIAL MARGIN; 12--PERPENDICULAR LATERAL MARGIN;. A3 - PERPENDICULAR LATERAL LESION WITH SUPERFICIAL MARGIN LATERALLY;. A4--LATERAL LESION WITH SUPERFICIAL MARGIN SUPERIORLY; A5--MIRROR IMAGE. OF THE AREA TAKEN PER PROTOCOL OF THE LARGER TUMOR TO INCLUDE SUPERFICIAL. MARGIN; A6 THROUGH A8--THE REMAINDER OF THIS CROSS-SECTION TO INCLUDE THE. INFERIOR, DEEP AND SUPERIOR MARGINS, RESPECTIVELY; A9 AND 10--FULL. CROSS-SECTION OF LATERAL LESION TO INCLUDE SUPERFICIAL MARGIN; All. THROUGH A14--FULL CROSS-SECTION TO INCLUDE THE MORE MEDIAL SMALLER. LESION, WITH All THE MIRROR IMAGE OF THAT SUBMITTED PER PROTOCOL TO. INCLUDE THE SUPERIOR SUPERFICIAL MARGIN. THE REMAINING CROSS-SECTION IS. SUBMITTED AS SUPERIOR DEEP, DEEP INFERIOR AND INFERIOR SUPERFICIAL,. RESPECTIVELY. A15 THROUGH A18 IS THE LATERAL PORTION OF THE LESION TO. INCLUDE THE LESION WITH THE SUPERFICIAL SUPERIOR MARGIN, THE SUPERIOR. DEEP MARGIN, THE DEEP INFERIOR MARGIN AND THE INFERIOR SUPERFICIAL. MARGIN, RESPECTIVELY. A19 IS A FIRM AREA BETWEEN THESE TWO NODULES. GREATER THAN 1 CM FROM ALL MARGINS MEASURING 1 x 1 x 0.4 CM. A20 IS THE. TISSUE BETWEEN BLOCK A19 AND THE MOST LATERAL LARGER LESION WHICH IS. GROSSLY UNREMARKABLE. Specimen: Spec Type: SURGICAL P. PART B RECEIVED FRESH LABELED. RIGHT BREAST MEDIAL. REEXCISION STITCH AT NEW MARGIN, IS AN OVOID PORTION OF YELLOW FATTY. TISSUE WITH FOCAL BLUE DYE MEASURING 4.9 x 2.8 x 1.5 CM. A SUTURE. DENOTES A NEW MARGIN, AND THIS SIDE IS MARKED WITH BLUE INK WITH A. PERIMETER OF BLACK INK, SECTIONED AND SUBMITTED LABELED B1 THROUGH 5. PART C RECEIVED FRESH LABELED. RIGHT BREAST FIRST. SENTINEL NODE HOT AND BLUE, IS A 1.8 x 1.2 x 0.9-CM OVOID PORTION OF. YELLOW FATTY TISSUE. SECTIONING REVEALS A 1.1-CM LYMPH NODE WITH BLUE. DYE. ONE-HALF IS SUBMITTED PER PROTOCOL. THE REMAINDER IS SUBMITTED. LABELED C. PART D RECEIVED FRESH LABELED. RIGHT BREAST SECOND. SENTINEL NODE BLUE, IS A 1.5 x 1.0 x 0.7-CM OVOID PORTION OF PINK-TAN. TISSUE AND ADJACENT YELLOW FAT. SECTIONING REVEALS A GROSSLY. FAT-REPLACED LYMPH NODE WITH FOCAL BLUE DYE MEASURING 1.1 CM IN DIAMETER. ONE-HALF IS SUBMITTED PER PROTOCOL. THE REMAINDER IS SUBMITTED LABELED. D. PROCEDURES: 88307/4, IMMUNOPEROXIDAS/2, A BLK/20, B BLK/5, CBX X6, DBX X6. PART A RIGHT BREAST, PARTIAL MASTECTOMY: IN SITU AND INFILTRATING DUCT. CARCINOMA WITH TWO SEPARATE NODULES OF INFTLTRATING DUCT CARCINOMA. PRESENT IN THE SPECIMEN. THE LARGER (1.7 CM) NODULE IS POORLY. DIFFERENTIATED, NUCLEAR GRADE III/III WITH A HIGH MITOTIC INDEX. FOCAL. DUCT CARCINONA WITH COMEDONECROSIS IS PRESENT ASSOCIATED WITH. THIS LESION AND EXTENDING INTO BREAST FAT AT LEAST 1.5 CM FROM THE TUMOR. THE SECOND (1.2 CM) LESION IS MODERATELY DIFFERENTIATED, NUCLEAR GRADE. III/III WITH A HIGH MITOTIC INDEX. THIS LESION IS ALSO ADMIXED WITH. AREAS OF HIGH-GRADE DUCT CARCINOMA IN SITU OF THE CRIBRIFORM,. MICROPAPILLARY, AND COMEDOCARCINOMA TYPES. INVASIVE CARCINOMA IS LOCATED. 3. MM FROM THE SUPERFICIAL MARGIN ON THE LATERAL SIDE. THERE IS A. MICROSCOPIC FOCUS OF SOLID TYPE DUCT CARCINOMA IN SITU AT THE MEDIAL. MARGIN. DUCT CARCINOMA IN SITU INVOLVES THE SUPERIOR MARGIN AND THERE IS. A MICROCALCIFICATION WITH COMEDONECROSIS SUSPICIOUS FOR DUCT CARCINOMA IN. SITU AT THE INFERIOR MARGIN, ALTHOUGH THE POSSIBILITY THAT THIS IS A. DETACHED ARTIFACTUALLY DISPLACED FOCUS OF DCIS CANNOT BE TOTALLY. EXCLUDED. THE DEEP MARGIN IS FREE OF TUMOR BY AT LEAST 1 CM. PART B RIGHT BREAST MEDIAL MARGIN, REEXCISION: FATTY BREAST TISSUE WITH. NO RESIDUAL TUMOR IDENTIFIED. PART C RIGHT FIRST AXILLARY SENTINEL LYMPH NODE BIOPSY: METASTATIC. INFILTRATING DUCT CARCINOMA IDENTIFIED IN THE SUBCAPSULAR PORTION OF THE. &. Specimen: Req# : Spec Type: SURGICAL P. LYMPH NODE WITH SEVERAL FOCI PRESENT. THE LARGEST CONTIGUOUS FOCUS OF. TUMOR SPANS A DISTANCE OF APPROXIMATELY 1 MM. THE TUMOR IS VISIBLE ON. BOTH ROUTINE H&E AND CYTOKERATIN IMMUNOHISTOCHEMICAL STAIN. PART D RIGHT SECOND AXILLARY LYMPH NODE BIOPSY: LYMPH NODE WITH NO. EVIDENCE OF METASTATIC DISEASE, SUPPORTED BY NEGATIVE CYTOKERATIN. IMMUNOHISTOCHEMISTRY. 1. (prelim.). (signature on file).	true	breast	m	t1c	n1a	m0	not_stated	not_stated	3	3	not_stated	3	not_stated	3	not_stated	right	not_stated	invasive_carcinoma_no_special_type	partial_mastectomy	true	true	not_stated	not_stated	not_stated	not_stated	not_stated	not_stated	not_stated	not_stated
tcga1_57	TCGA-A2-A0T7.383EC600-FBF3-4F91-8FAC-41E3DDE6589E	calibration	Specimen: (. spec Type: SURGICAL P. RIGHT BREAST CANCER INVASIVE. DATE: 1. DOCTOR (s) : BITATERAL SIMPLE MASTECTOMY - SENTINEL NODE BX. A. LT BREAST MASTECTOMY. B. RT BREAST SENTINEL NODE #1. C. RT BREAST SENTINEL NODE #2. D. RT BREAST MASTECTOMY. RECEIVED IN FOUR PARTS. PART A: RECEIVED FRESH LABELED LEFT BREAST MASTECTOMY, STITCH AT 1200 IS A. SIMPLE MASTECTOMY SPECIMEN MEASURING 15 X 14.5 x 4 CM IN GREASTEST. DIMENSIONS. THE NIPPLE IS UNREMARKABLE WITHIN A 6.3 x 3.6 CM SKIN. ELLIPSE. THE SUPERFICIAL MARGIN IS MARKED BLUE WHILE THE DEEP ASPECT IS. MARKED WITH BLACK INK. SECTIONING REVEALS CENTRAL FIBROSIS WITH MULTIPLE. CYSTIC AREAS CONTAINING GREY MUCINOUS FLUID. THIS AREA IS MEASURES 10.5. x. 9 x 3 CM AND IS SURROUNDED BY GROSSLY UNREMARKABLE YELLOW FATTY TISSUE. REPRESENTATIVE SECTIONS ARE SUBMITTED AS FOLLOWS: A1-NIPPLE; A2-CENTRAL. DEEP MARGIN; A3- UPPER OUTER QUADRANT; A5-6 UPPER INNER QUADRANT; A7-8. LOWER INNER QUADRANT AND A9-10-LOWER OUTER QUADRANT. PART B: RECEIVED FRESH LABELED SENTINEL NODE #1 HOT AND BLUE IS AN OVOID. FRAGMENT OF BLUE COLORED TISSUE AND SURROUNDING YELLOW FAT MEASURING 2 x 1. x 1 CM. SECTIONING REVEALS A GROSSLY UNREMARKABLE BLUE DYED NODE MEASURING. 1.7 CM IN GREATEST DIMENSION. A PORTION IS TAKEN PER PROTOCOL AND THE. REMAINDER IS SUBMITTED LABELED B. PART C: RECEIVED FRESH LABELED SENTINEL NODE #2 HOT IS AN OVOID PORTION OF. YELLOW FATTY TISSUE MEASURING 2 x 1 x 1 CM. SECTIONING REVEALS. UNREMARKABLE NODAL TISSUE SUBMITTED ENTIRELY LABELED C. PART D: RECEIVED FRESH LABELED. RIGHT BREAST MASTECTOMY,. STITCH AT 12 O'CLOCK IS A SIMPLE MASTECTOMY SPECIMEN MEASURING 17 x 15 x. 5.0 CM. THE NIPPLE IS GROSSLY UNREMARKABLE WITHIN A 6 x 3 CM SKIN ELLIPSE. THE SUPERFICIAL ASPECT IS MARKED IN BLUE INK. THE DEEP MARGIN IS MARKED. IN BLACK INK. SECTIONING REVEALS A FIRM FIBROUS NODULE IN THE UPPER INNER. QUADRANT MEASURING 2.5 x 1.5 x 1.5 CM. THE LESION GROSSLY EXTENDS TO. WITHIN 0.8 CM OF THE MOST MEDIAL MARGIN AND IS 0.7 CM FROM BOTH THE. SUPERFICIAL AND DEEP MARGINS. THE CENTRAL PORTION OF THE BREAST CONSISTS. OF DENSE FIBROUS TISSUE WITH NUMEROUS CYSTIC AREAS AND THIS SURROUNDED BY. BLAND YELLOW FATTY TISSUE. THE CENTRAL AREA MEASURES 13 x 10.5 x 3.0 CM. (Costinsed). Specimen: atus: : Spec Type: SURGICAL P. ADDITIONALLY LOOSE WITHIN THE CONTAINER ARE TWO FRAGMENTS OF GROSSLY. UNREMARKABLE FATTY TISSUE TOGETHER MEASURING 7.5 x 5.7 x 2.0 CM. NO. SECTIONS ARE SUBMITTED. D1--NIPPLE AND ADJACENT SKIN (MIRROR IMAGE TO. RESEARCH), D2-3--FULL CROSS SECTION OF LESIONAL AREA, D4-5--FULL CROSS. SECTION TO LESIONAL AREA. NOTE D2 THROUGH D5 MIRROR IMAGE TO TISSUE. PROTOCOL, D5--SECTION - OF LESION AND MOST MEDIAL MARGIN, D7--TUMOR (MIRROR. IMAGE TO PROTOCOL), D8--UPPER INNER QUADRANT IMMEDIATELY ADJACENT TO. TUMOR; D9--UPPER OUTER QUADRANT 7 CM FROM TUMOR, D10--LOWER OUTER QUADRANT. 7 CM FROM TUMOR, D11--LOWER INNER QUADRANT 4 CM FROM TUMOR. PROCEDURES. 88307/4, IMMUNOPEROXIDAS/2, A BLK/10, BBX X6, CBX X6, D BLK/11. PART A LEFT BREAST, SIMPLE MASTECTOMY: DIFFUSE FIBROCYSTIC CHANGES WITH FCC. ADENOSIS AND FOCALLY MARKED NON-ATYPICAL INTRADUCTAL EPITHELIAL. HYPERPLASIA PRESENT. NO EVIDENCE OF MALIGNANCY. PART B RIGHT AXILLARY SENTINEL LYMPH NODE #1: REACTIVE LYMPH NODE WITH. NO EVIDENCE OF METASTATIC DISEASE, SUPPORTED BY NEGATIVE CYTOKERATIN. IMMUNOHISTOCHEMICAL STAINING. PART C RIGHT AXILLARY SENTINEL LYMPH NODE #2: ISOLATED TUMOR CELL. CLUSTER, 0.1 MM, IDENTIFIED IN A CAPSULAR LYMPHATIC SPACE. THE LESION IS. 1. VISIBLE ON ROUTINE H&E STAINING, CONFIRMED BY POSITIVE CYTOKERATIN. IMMUNOHISTOCHEMICAL STAINING. THE FOCUS DISAPPEARS ON DEEPER SECTIONING. INTO THE TISSUE BLOCK. PART D RIGHT SIMPLE MASTECTOMY: MODERATELY DIFFERENTIATED INFILTRATING. DUCTAL CARCINOMA, NUCLEAR GRADE III/III WITH A HIGH MITOTIC INDEX WITH. INVASIVE CARCINOMA SPANNING A MICROSCOPIC DISTANCE OF 2.6 CM. MINOR FOCI. OF MICROPAPILLARY-TYPE DUCTAL CARCINOMA IN SITU ARE PRESENT, BUT OVER 90%. OF THE TUMOR IS INVASIVE. THE TUMOR IS LOCATED IN THE UPPER INNER. QUADRANT OF THE BREAST (2 O'CLOCK POSITION) WITH A MICROSCOPIC TENDRIL OF. TUMOR EXTENDING TO THE SUPERFICIAL MARGIN (SLIDE D3) . THE MEDIAL MARGIN. IS FREE OF TUMOR BY A DISTANCE OF 5 MM AND THE DEEP MARGIN BY. APPROXIMATELY 1 CM. REPRESENTATIVE SECTIONS OF BREAST TISSUE AWAY FROM. THE PRIMARY TUMOR SITE SHOW PROLIFERATIVE FIBROCYSTIC CHANGES WITH AREAS. OF MARKED INTRADUCTAL EPITHELIAL HYPERPLASIA PRESENT, BUT NO ADDITIONAL. AREAS OF MALIGNANCY. Specimen: Spec Type: SURGICAL p. 1. (prelim.). (signature on file).	true	breast	not_stated	t2	n0	m0	not_stated	not_stated	not_stated	3	not_stated	not_stated	not_stated	not_stated	2	right	upper_inner_quadrant	invasive_carcinoma_no_special_type	simple_mastectomy	not_stated	true	not_stated	not_stated	not_stated	not_stated	not_stated	not_stated	not_stated	not_stated
tcga1_64	TCGA-A2-A0YI.CEFD12BB-1AF7-400D-8A84-49650DFDD8A5	calibration	Chief of Pathology. Specimen. Spec Type: SURGICAL P. DIAGNOSIS. RIGHT BREAST CANCER INVASIVE. OPERATION PERFORMED. DOCTOR (s). PROCEDURE: MASTECTOMY PARTIAL/LOMPECTOMY/RXISTON BENTINEL NODE. FEMOVED. A. RT BREAST. B. RT SENTINEL NODE #1. C. RT NON SENTINEL NODE. D. RT SENTINEL NODE #2. E. RT BREAST ADDITIONAL POST INK NEW MARGIN. PART A RECEIVED LABELED. RIGHT BREAST 10 O'CLOCK LONG. EQUALS LATERAL SHORT EQUALS SUPERIOR, IS AN OVOID PORTION OF YELLOW FATTY. TISSUE MEASURING 9.5 x 6.3 x 4.0 CM. THE SPECIMEN IS ORIENTED BY TWO. SUTURES AND BLUE DYE IS NOTED WITHIN THE SPECIMEN. SUPERFICIALLY ON THE. LATERAL ONE-HALF, THERE IS A SKIN ELLIPSE MEASURING 4.2 x 0.8 CM. TWO. NEEDLE LOCALIZATION WIRES ENTER THE INFERIOR LATERAL ASPECT OF THE. SPECIMEN. SECTIONING REVEALS THE MAJORITY OF THE SPECIMEN TO CONSIST OF. BLAND YELLOW FATTY TISSUE WITH FINE FIBROUS BANDS. IN THE MIDPORTION OF. THE SPECIMEN, THERE IS A PINK-TAN GRITTY AREA. THIS IS IN THE MEDIAL. ONE-HALF, AND LATERAL TO THIS, THERE IS DENSE PINK-TAN FIBROUS TISSUE. THE FIRM AREA MEASURES 1.7 x 1.4 x 2.0 CM IN GREATEST DIMENSIONS. THERE. IS A SECOND FIRM AREA IMMEDIATELY INFERIOR TO THIS AREA WHICH BY. PALPATION MEASURES 0.7 CM IN GREATEST DIMENSION. THIS APPROACHES THE. INFERIOR MARGIN BY 0.3 CM. THE LARGER LESION IS 1 CM FROM THE CLOSEST. MARGIN, WHICH IS SUPERFICIAL AND DEEP. SECTIONS ARE SUBMITTED AS. FOLLOWS: Al--PERPENDICULAR MEDIAL MARGIN, A2 -PERPENDICULAR LATERAL. MARGIN, A3 --CENTRAL TUMOR (MIRROR IMAGE TO PROTOCOL) . A4 THROUGH. A8--TISSUE SURROUNDING A3 AS FOLLOWS: DEEP MARGIN, INFERIOR MARGIN TO. INCLUDE SEPARATE PALPABLE NODULE, --SUPERFICIAL INFERIOR ASPECT,. A7--SUPERFICIAL MARGIN, A8--SUPERIOR MARGIN. A9 AND 10--FULL. CROSS-SECTION OF LESION TO INCLUDE THE DEEP AND SUPERFICIAL MARGINS,. RESPECTIVELY; A11--LATERAL ASPECT OF LESION TO INCLUDE SUPERFICIAL MARGIN. (MIRROR IMAGE TO PROTOCOL). PART B RECEIVED FRESH LABELED. RIGHT SENTINEL NODE #1. HOT AND BLUE, ARE TWO PORTIONS OF YELLOW-PINK FATTY TISSUE MEASURING 1.7. x 1 x 0.5 CM AND 1.7 x 1.5 x 0.8 CM. IN THE SMALLER PORTION, THERE IS A. 0.6-CM GROSSLY UNREMARKABLE LYMPH NODE. THE LARGER PORTION CONSISTS OF. FATTY TISSUE WITH FOCAL BLUE DYE. BLUE DYE IS ALSO NOTED WITHIN THE. NODE. THE SPECIMEN IS SUBMITTED ENTIRELY LABELED B. - or. Phon. Specimen: Spec Type: SURGICAL P. GROSS. PART C RECEIVED FRESH LABELED. RIGHT NONSENTINEL LYMPH. NODE, IS AN OVOID PORTION OF PINK-TAN TISSUE MEASURING 1.8 x 1 x 1 CM. SECTIONING REVEALS IT TO BE A GROSSLY UNREMARKABLE LYMPH NODE. A PORTION. IS SUBMITTED PER PROTOCOL. THE REMAINDER IS SUBMITTED LABELED C. PART D RECEIVED FRESH LABELED. SENTINEL NODE #2 HOT, IS. AN IRREGULAR PORTION OF YELLOW-RED FATTY TISSUE MEASURING 2.5 x 1.5 x 1.0. CM. NO DISTINCT NODAL TISSUE IS IDENTIFIED. THE SPECIMEN IS ENTIRELY. SUBMITTED LABELED D. PART E RECEIVED LABELED. RIGHT BREAST ADDITIONAL. POSTERIOR INK AT NEW MARGIN, IS AN OVOID PORTION OF YELLOW FATTY TISSUE. MEASURING 6 x 4.8 x 0.8 CM. THE SIDE OF THE SPECIMEN WHICH DEMONSTRATES. THE INK IS MARKED WITH BLUE INK WITH A PERIMETER OF BLACK INK. THIS IS. SECTIONED AND SUBMITTED ENTIRELY LABELED E1 THROUGH 9. PATH PROCHDES. PROCEDURES: 88305, 88307/4, IMMUNOPEROXIDAS/2, A BLK/11, BBX X6, C BLK, DBX x6, E BLK/9. PARAL. PART A RIGHT BREAST, PARTIAL MASTECTOMY: 1. MODERATELY DIFFERENTIATED IN SITU AND INFILTRATING CARCINOMA WITH. MIXED DUCTAL AND LOBULAR DIFFERENTIATION, PREDOMINANTLY LOBULAR,. NUCLEAR GRADE I WITH LOW MITOTIC INDEX, WITH AN IN SITU COMPONENT. OF APPROXIMATELY 20% OF SOLID AND CRIBRIFORM TYPE. 2. TWO (2) TUMOR NODULES ARE PRESENT MEASURING 1.7 AND 0.5 CM IN. GREATEST DIMENSION. ALL MARGINS OF RESECTION ARE FREE OF NEOPLASM BY. A DISTANCE OF 5 MM OR GREATER. 3. LYMPHATIC INVASION IS NOT IDENTIFIED. 4. FIBROCYSTIC DISEASE. 5. BIOPSY SITE CHANGE WITH ORGANIZING FAT NECROSIS AND REACTIVE FIBROSIS. PART B RIGHT SENTINEL NODE #1, BIOPSY: LYMPH NODE (1) WITH A MINUTE. FOCUS OF ISOLATED TUMOR CELLS WHICH IS ONLY VISIBLE ON CYTOKERATIN STAIN. AND NOT ON THE ROUTINE STEP SECTIONS. THE FOCUS OF TUMOR CELLS MEASURES. APPROXIMATELY 0.05 MM IN GREATEST DIMENSION. PART C RIGHT NONSENTINEL LYMPH NODE, BIOPSY: LYMPH NODE (1) WITH FATTY. INFILTRATION, NEGATIVE FOR TUMOR. PART D RIGHT SENTINEL NODE #2, BIOPSY: ADIPOSE TISSUE CONTAINING A. Chief of Pathology. 11. Specimen: Spec Type: SURGICAL P. PINAL. MINUTE CRUSHED LYMPHOID AGGREGATE, NEGATIVE FOR TUMOR BY STEP SECTION AND. CYTOKERATIN STAIN. PART E RIGHT BREAST, ADDITIONAL POSTERIOR MARGIN: LIPOMATOUS BREAST. TISSUE WITH NO EVIDENCE OF RESIDUAL NEOPLASM. THE NEW INKED MARGIN IS. FREE OF NEOPLASM. FIBROCYSTIC CHANGE WITH DUCT HYPERPLASIA OF THE USUAL. TYPE WITH INTRADUCTAL PAPILLOMATOSIS, APOCRINE METAPLASIA AND CYST. FORMATION. CODR. 1. (prelim.). (signature on file).	true	breast	m	t1c	n1mi	m0	not_stated	not_stated	not_stated	1	not_stated	1	not_stated	1	10	right	upper_outer_quadrant	mixed_ductal_and_lobular_carcinoma	partial_mastectomy	not_stated	true	not_stated	not_stated	false	not_stated	not_stated	not_stated	not_stated	not_stated
tcga1_82	TCGA-A2-A25E.B81555D4-78D9-4235-AABE-F852CA6F15B5	calibration	Specimen #: (Age: F Race: Physician (s) : AMENDED. SPECIMEN: LEFT BREAST MASTECTOMY AND AXILLARY CONTENTS. FINAL DIAGNOSIS: A. BREAST, LEFT RADICAL MASTECTOMY: - RESIDUAL INVASIVE DUCTAL CARCINOMA, MODERATELY DIFFERENTIATED BY. COMBINED HISTOLOGIC CRITERIA, PRESENT IN THE AREA OF BIOPSY CAVITY. AND LOWER OUTER QUADRANT. ESTIMATED TUMOR SIZE BASED ON PREVIOUS NEEDLE LOCALIZATION. BIOPSIES AT LEAST 3.0 CM. - SEPERATE TUMOR MASS IN THE UPPER OUTER QUADRANT: INFILTRATING DUCTAL CARCINOMA, POORLY DIFFERENTIATED. TUMOR SIZE: 2.0 CM (GROSS). MARGIN: TUMOR WITHIN 1MM OF SUPERIOR SUPERFICIAL MARGIN. DUCTAL CARCINOMA IN SITU, INTERMEDIATE-GRADE, PREDOMINANTLY SOLID. AND CRIBRIFORM TYPES. DEEP MARGIN: TUMOR (DCIS) EXTENDS WITHIN 1.0 MM OF DEEP SURGICAL. MARGIN IN ONE SECTION (SLIDE A12) . - METASTASIS TO 6/10 AXILLARY LYMPH NODES WITH EXTRA CAPSULAR. EXTENSION. - SKIN AND NIPPLE NEGATIVE FOR CARCINOMA. - FIBROCYSTIC CHANGES. BIOPSY SITE CHANGES. - AJCC STAGE: T2N2MX. COMMENT:The amendment is made to report that there is a seperate tumor. mass in the upper outer quadrant and also the deep margin status. The amendment is made in the absence of the primary pathologist. Specimen #: FINAL DIAGNOSIS (continued) : CLINICAL DIAGNOSIS AND HISTORY: Left breast carcinoma. GROSS DESCRIPTION: Received fresh is a 167 gm modified radical mastectomy specimen with the. following measurements: breast 12.6 x 11.6 x 1.6 cm, overlying ellipse of. nipple-bearing skin 7.2 x 5.5 cm, attached axillary contents 12.5 x 3.5 x. 0.9 cm. Ink code: blue = superior superficial, green = inferior. superficial, black = posterior. The skin is notable for a 2.0 cm well. healed scar near the lateral edge of the ellipse. Examination of the. axilla reveals multiple firm lymph nodes. A seperate mass is present in. the upper outer quadrant measuring 2.0 x 1.4 x 1.4 cm. The breast is then serially sectioned revealing extensive white fibrous. tissue with a 1.2 cm multiloculated biopsy cavity with associated. hemorrhage and fat necrosis in the lower outer quadrant . Sections of the tumor mass and skin and breast samples for. protocol with matching paraffin sections are follows: cassette A1 grossly. normal skin (medial tip). cassettes A2 and A3 2.0 cm tumor mass from upper. outer quadrant, cassette A4 1.7 cm lymph node, high axilla (grossly. positive), cassette A5 1.8 cm grossly normal lymph node, high axilla,. cassette A6 biopsy cavity site, lower outer quadrant, cassette A7 grossly. normal fibrous tissue, lower outer quadrant (approximately 2.0 cm from. biopsy cavity) cassette A8 grossly normal fibrous tissue, upper outer. quadrant, cassette A9 grossly normal fibrous tissue upper inner quadrant,. cassette A10 grossly normal fibrous tissue lower inner quadrant, cassette. A11 representative sections of nipple and scar from skin, cassette A12. biopsy cavity deep margin lateral, cassette A13 biopsy cavity superior. medial, A14 biopsy cavity inferior medial, A15 four additional lymph nodes. from axillary tail, A16 two additional lymph nodes from axillary tail,. cassette A17 one lymph node bisected from axillary tail.	true	breast	not_stated	t2	n2b	mx	not_stated	not_stated	3	not_stated	not_stated	not_stated	not_stated	2	not_stated	left	others	invasive_carcinoma_no_special_type	modified_radical_mastectomy	not_stated	true	not_stated	true	not_stated	not_stated	not_stated	not_stated	not_stated	not_stated
tcga1_84	TCGA-A2-A3KC.593AF241-8F84-4BA0-8878-7C1CE72A460B	calibration	Chief of Pathology. Specimen: !tatus: SOUT. Spec Type: SURGICAL P. GROSS DESCRIPTION. C RECEIVED LABELED. RIGHT NONSENTINEL NODE #1 IS A 3.4. x 2 x 1.5 CM PORTION OF YELLOW FATTY TISSUE WHICH IS A GROSSLY FAT. REPLACED LYMPH NODE SUBMITTED ENTIRELY LABELED C1 THROUGH C3. D RECEIVED LABELED. RIGHT BREAST SIMPLE MASTECTOMY. STITCH AT 12 O' CLOCK IS A 1,250 GRAM SIMPLE MASTECTOMY WHICH INCLUDES. 4. IRREGULAR ADDITIONAL FRAGMENTS OF YELLOW-RED FATTY TISSUE IN AGGREGATE. MEASURING 9 x 7 x 1 CM. THIS TISSUE IS NOT ORIENTED. THE MASTECTOMY. ITSELF MEASURES 28.5 x 21 x 5 CM. THE NIPPLE IS FLATTENED AND SITS. WITHIN A 26 x 13 CM SKIN ELLIPSE. THERE IS PALPABLE FIRMNESS IN THE. LOWER OUTER QUADRANT. THE SUPERFICIAL ASPECT OF THE MASTECTOMY IS. MARKED WITH BLUE INK, THE DEEP WITH BLACK. SECTIONING REVEALS 2. DISTINCT FIRM MASSES, ONE IN THE 12 O'CLOCK AREA AND THE 2ND. CORRESPONDING TO THE PALPABLE FIRMNESS IN THE LOWER OUTER QUADRANT. THIS HAS A RIBBON CLIP AND THE 12 O' CLOCK LESION HAS A WING CLIP. THE. DEEP MARGIN ASSOCIATED WITH THE LOWER OUTER QUADRANT LESION IS FIRM AND. PINK-TAN FIBROUS TISSUE DOES EXTEND TOWARDS THE MARGIN BUT THE ACTUAL. FIRM MASS IS GROSSLY WITHIN THE CONFINES. THE LOWER OUTER MASS MEASURES. 2.5 x 2.5 x 2.5 CM. THE 12 O'CLOCK MASS IS SEPARATED BY 3 CM OF TISSUE. AND MEASURES 3.5 X 2.5 x 2.5 CM IN GREATEST DIMENSION. ADDITIONAL. PINK-TAN FIBROUS TISSUE IS FOUND IN THE MIDPORTION OF THE SPECIMEN WHICH. IS THEN SURROUNDED BY YELLOW FATTY TISSUE. SECTIONS ARE SUBMITTED AS. FOLLOWS: D1--NIPPLE, D2 AND --DEEP MARGIN OVER LOWER OUTER QUADRANT. LESION, D4--DEEP MARGIN TO 12 O' CLOCK LESION, D5 AND 6--12 O' CLOCK. LESION, D7 THROUGH --LONGITUDINAL SECTION OF 12 0'CLOCK LESION,. D10--TISSUE BETWEEN THE 2 LESIONS, D11 AND 12 -LOWER OUTER QUADRANT. LESION LONGITUDINAL SECTION, D13--TUMOR LOWER OUTER QUADRANT. THE. TISSUE TO THE 6 O'CLOCK MARGIN OF THE LOWER OUTER QUADRANT LESION IS. NODULAR AND FOCALLY THERE IS BROWN DISCOLORATION. A SECTION IS. SUBMITTED IN D14. THIS IS 1 CM FROM THE LOWER OUTER QUADRANT LESION AND. 5 CM FROM THE 12 0'CLOCK LESION. OTHER NODULES DEMONSTRATE CYSTS AS A. SECTION IN D15 DEMONSTRATES. D16--UPPER INNER QUADRANT (3 CM FROM 12. O' CLOCK LESION), 17--UPPER OUTER QUADRANT (5 CM FROM 12 O' CLOCK. LESION), D18--LOWER OUTER QUADRANT (3 CM FROM LOWER OUTER QUADRANT. LESION) , 019--LOWER INNER QUADRANT (3 CM FROM LOWER OUTER QUADRANT. LESION) THE SEPARATELY SUBMITTED PORTIONS OF FATTY TISSUE ARE GROSSLY. UNREMARKABLE AND REPRESENTATIVE TISSUE IS SUBMITTED IN D20 AND 21. E RECEIVED LABELED. RIGHT AXILLARY NODE CONTENTS IS. YELLOW-RED FATTY TISSUE MEASURING 12 x 9.5 x 2.5 CM. THE TISSUE IS. EXAMINED FOR LYMPH NODES. LYMPH NODES ARE IDENTIFIED AND SUBMITTED AS. FOLLOWS: E1--ONE-HALF OF A FIRM NODE WITH MIRROR IMAGE SUBMITTED PER. PROTOCOL, E2--1 NODE BISECTED, E3--1 NODE BISECTED (MAY ACTUALLY. REPRESENT 2 IMMEDIATELY ADJACENT NODES), E4--1 NODE TRISECTED, E5--1. NODE BISECTED, E6--1 NODE BISECTED, E7--1 NODE TRISECTED, E8--3 NODES (1. BISECTED), E9--6 NODES, E10-- NODE BISECTED. /F. Specimen. Spec Type: SURGICAL P. PREOPERATIVE DIAGNOSIS. RIGHT BREAST CANCER INVASIVE. OPERATION PERFORMED. DOCTOR (s) : PROCEDURE: SENTINEL NODE Bx/LYMPHADENECTOMY/STMPLE MASTECTOMXY/AXILLARY. PROCEDURE (CONT) : NODE DISSECTION. TISSUE REMOVED. A. RT SENTINEL NODE #1 - FS. B. RT SENTINEL NODE #2 - FS. C. RT AXILLARY NON SENTINEL NODE. D. RT BREAST SIMPLE MASTECTOMY. E. RT AXILLARY NODE CONTENTS. FROZEN SECTION DIAGNOSIS. A. NEGATIVE FOR TUMOR. B. METASTATIC CARCINOMA. GROSS DESCRIPTION. THE SPECIMEN IS RECEIVED IN 5 PARTS. PART A IS RECEIVED DESIGNATED. RIGHT AXILLARY SENTINEL. NODE 1 GAMMA. HOT AT. IT IS RECEIVED IN THE FRESH STATE FOR. FROZEN SECTION AND CONSISTS OF A 3.5 X 2.3 x 0.5 CM FRAGMENT OF. YELLOWISH-PINK FIBROADIPOSE TISSUE WITH 2 PALPABLE NODULES MEASURING 2 x. 1.2 x 0.6 CM AND 0.8 x 0.8 x 0.5 CM. EACH NODULE IS PINKISH-RED AND. SECTIONING SHOWS REDDISH-PINE CROSS SECTION. ONE-HALF OF EACH IS. SUBMITTED FOR FROZEN SECTION LABELED FSA. SUBSEQUENT TO THE FROZEN. SECTION, THE FROZEN TISSUE IS SUBMITTED FOR PERMANENTS LABELED FSA. THE. REMAINING UNFROZEN NODULES ARE SUBMITTED FOR PERMANENTS LABELED A. PART B IS RECEIVED DESIGNATED. RIGHT AXILLARY SENTINEL. NODE 2 GAMMA. HOT/BLUE AT. IT IS RECEIVED IN THE FRESH STATE. FOR FROZEN SECTION AND CONSISTS OF A 2.7 x 2.1 x 0.5 CM FRAGMENT OF. YELLOWISH-PINK FIBROADIPOSE TISSUE WITH PALPABLE NODULE. THE NODULE IS. ISOLATED AND FOUND TO MEASURE 1.7 x 1.4 X 0.5 CM. THE NODULE IS. BISECTED SHOWING A REDDISH-PINK RIM SURROUNDING YELLOW ADIPOSE TISSUE. WITH A GLISTENING WHITISH-TAN NODULE AT ONE MARGIN MEASURING 0.4 CM IN. DIAMETER. SUBSEQUENT TO THE FROZEN SECTION, THE FROZEN TISSUE IS. SUBMITTED FOR PERMANENTS LABELED FSB. THE REMAINDER OF THE NODULE IS. SUBMITTED FOR PERMANENTS LABELED B. Specimen: Req# : spec Type: SURGICAL P. GROSS DESCRIPTION. PATH PROCEDURES. PROCEDURES: 88305, 88307/2, 88309, PATH FS /2, A BLK, B BLK, C BLK, D BLK/21, E BLK/10,. FS-A, FROZ.SEC.-B. FINAL DIAGNOSIS. PART A RIGHT AXILLARY NO EVIDENCE OF %/ISN. SENTINEL LYMPH NODE #1, BIOPSY: MALIGNANCY. PART B RIGHT AXILLARY SENTINEL LYMPH NODE #2, BIOPSY: METASTATIC. BREAST CARCINOMA HAVING A MAXIMUM MICROSCOPIC DIMENSION OF 0.6 CM IS. IDENTIFIED IN 1 LYMPH NODE EXAMINED. THERE IS NO EVIDENCE OF EXTRANODAL. EXTENSION OF TUMOR. PART C RIGHT AXILLARY NONSENTINEL LYMPH NODE, BIOPSY: NO EVIDENCE OF. MALIGNANCY IN 1 LYMPH NODE EXAMINED. PART D RIGHT BREAST, SIMPLE MASTECTOMY: MULTICENTRIC INTRALOBULAR, AND INFILTRATING LOBULAR CARCINOMA OF THE. 1. PLEOMORPHIC TYPE. THE INVASIVE COMPONENT SHOWS NUCLEAR GRADE 2/3,. LOW MITOTIC INDEX, AND TUBULE FORMATION 3 WITH TOTAL NOTTINGHAM SCORE. OF 6. LCIS OF THE PLEOMORPHIC TYPE, NUCLEAR GRADE 2/3, AND LOW 50% LCIS 8 2. MITOTIC INDEX COMPRISES APPROXIMATELY 50% OF THE TUMOR. 2. THE LARGEST FOCUS OF INVASIVE TUMOR MEASURES 3.5 CM IN GREATEST. DIMENSION AND IS LOCATED IN THE 12 O'CLOCK PORTION OF THE BREAST. THE SECOND LARGEST MEASURES 2.5 CM AND IS SEEN IN THE LOWER OUTER. QUADRANT. ADDITIONAL SMALLER FOCI OF INVASION MEASURING FROM 1 MM TO. 5 MM IN GREATEST DIMENSION ARE PRESENT. LCIS IS SEEN ON 14 OF 21. BLOCKS EXAMINED HAVING A MAXIMUM CALCULATED DIMENSION OF 5.6 CM. 3. THE MARGINS OF RESECTION AND NIPPLE SKIN ARE FREE OF TUMOR. 4. LYMPHOVASCULAR INVASION IS NOT IDENTIFIED. 5. PROLIFERATVE FIBROCYSTIC CHANGES INCLUDING INTRADUCTAL PAPILLOMAS,. INTRADUCTAL PAPILLOMATOSIS, MICROSCOPIC COMPLEX SCLEROSING LESIONS,. ADENOSIS, APOCRINE METAPLASIA, MICROCYST FORMATION, PATCHY DENSE. STROMA AND RARE LUMINAL CALCIFICATIONS. Specimen: Received: (. spec Type: SURGICAL P. FINAL DIAGNOSIS. 6. THE BIOPSY SITES (. ARE PRESENT. PART E RIGHT AXILLA, LYMPH NODE DISSECTION: METASTATIC BREAST. CARCINOMA IS IDENTIFIED IN 1 OF 16 LYMPH NODES EXAMINED. NO EVIDENCE OF. EXTRANODAL EXTENSION BY TUMOR. CODE. 1. (prelim.).	true	breast	not_stated	t2	n1a	m0	not_stated	not_stated	2	2	3	1	6	not_stated	not_stated	right	others	invasive_lobular_carcinoma	simple_mastectomy	not_stated	false	not_stated	false	false	not_stated	not_stated	not_stated	not_stated	not_stated
tcga1_88	TCGA-A2-A3XU.5018EC57-96C6-4D63-B708-45559B4D8527	calibration	Lab No.: M.R. No.: Doctor: Hosp No.: Room No: CLINICAL HISTORY: PREOPERATIVE DIAGNOSIS: Left Breast Cancer. POSTOPERATIVE DIAGNOSIS: OPERATION: Left Brcast. SPECIMEN: (A) Left Breast Lumpectomy (Gross Margins) 2 Short Anterior, 1 Long. Lateral, 1 Short Superior, (B) Frozen Section Left Axillary Sentinel Node #1. (C) Frozen Section Sentinel Node #2, (b) Frozen Section Sentinel Node #3, (E) Frozen. Section Sentinci Node #4, (F) Frozen Section Sentinel Node #5, (G) Frozen Section. Sentinel Node #6, (H) Additional Anterior Margins, Suture on New Auterior Margins. (1) Additional Inferior/Lateral Margins, Short Suture on Inferior, Long Suture on New. Lateral, (J) Axiliary Contents. FROZEN SECTION DIAGNOSIS: A - TUMOR MEASURES 4.6CMS IN GREATEST DIMENSION. GROSSLY VERY CLOSE TO ANTERIOR, INFERIOR. LATERAL MARGINS (ABOUT 0.1CM.) THE REMAINING. SURGICAL MARGINS ARE ABOUT 0.2-0.5CM. TO TUMOR. MASS GROSSLY. B - ONE NEGATIVE NODE (0/1) -. C - ONE NEGATIVE NODE (0/1) -. D - ONE POSITIVE NODE (1/1). E - ONE NEGATIVE NODE (0/1) -. F - ONE NEGATIVE NODE (0/1) -. G - FOR PERMANENT SECTION ONLY. H - GROSSLY FREE OF TUMOR. I - GROSSLY FREE OF TUMOR. FINAL DIAGNOSIS: (A) LEFT BREAST LUMPECTOMY FOR GROSS MARGINS. INFILTRATIVE DUCTAL CARCINOMA (4.5CMS). - - SCARFF-BLOOM-RICHARDSON GRADING: GRADE III OF III. (ABSENT TUBULE FORMATION/HIGH GRADE NUCLEAR. FEATURES/HIGH MITOTIC INDEX). - DCIS: NONE IDENTIFIED. - ANGIOLYMPHATIC INVASION: PRESENT, MULTIFOCAL. - SURGICAL MARGINS: FOCAL INVOLVEMENT OF. SUPERIOR MARGIN (0.1CM). (B) FROZEN SECTION LEFT AXILLARY SENTINEL NODE #1. - ONE BENIGN REACTIVE LYMPH NODE (0/1). (C) FROZEN SECTION SENTINEL NODE #2. - POSITIVE FOR MICROMETASTASES (1MM, 1/1). (D) FROZEN SECTION NODE #3. - POSITIVE FOR MICROMETASTASES (1MM, 1/1). (E) FROZEN SECTION SENTINEL NODE #4. - POSITIVE OR MICROMETASTASE (1MM, 1/1). (F) FROZEN SECTION SENTINEL NODE #5. ONE BENIGN REACTIVE LYMPH NODE (0/1). (G) FROZEN SECTION SENTINEL NODE #6. ONE BENIGN REACTIVE LYMPH NODE (0/1). (H) ADDITIONAL ANTERIOR MARGINS. BENIGN BREAST TISSUE. (I) ADDITIONAL INFERIOR/LATERAL MARGINS. BENIGN BREAST TISSUE WITH FIBROCYSTIC. CHANGES TO INCLUDE FOCAL ADENOSIS EXHIBITING. SECRETORY ACTIVITY. (J) AXILLARY CONTENTS. SIX BENIGN REACTIVE LYMPH NODES (0/6). pTNM Classification: T2, N1mi, MX, STAGE GROUPING IIB. COMMENT: The tumor exhibits epitheloid features and focal mucinous. differentiation with infiltrating and pushing borders. BREAST CANCER PROGNOSTIC PROFILE WILL BE PERFORMED ON. BLOCK A7 AND WILL BE REPORTED IN AN ADDENDUM. GROSS: Specimen A is received fresh unfixed labeled "Left Breast Lumpectomy for Gross Margins. which are obtained by Dr. Specimen consists of a 46 gram ovoid mass of apparent. fatty and fibrous encased tissue which measures 4.5 x 3 x 2.5 cm. in greatest overall. dimension. There is a single short suture indicating superior margin inked with a red dye. 9 blocks. KEY NOTE BLOCK SUMMARY: A1 - Lateral. A2 - Medial. A3 - Anterior. A4 - Posterior. A5 - Superior. A6 - Inferior. A1 to A6 : ALL PERPENDICULAR MARGINS. A7 to A9 - Random. Specimen B is received fresh unfixed labeled "Frozen Section Left Axillary Sentinel Node. #1 for Frozen Section" and consists of an irregular mass of tan gray firm rubbery tissue. measuring 0.6 x 0.3 x 0.4 cm. in greatest overall dimension. Sectioned by Dr. Frozen. sections are obtained by Dr. Entire specimens including frozen section. 2 blocks. Specimen C is received fresh unfixed labeled "Frozen Section Sentinel Node #2" and. consists of an ovoid mass of pink tan firm rubbery tissue measuring 0.8 x 0.4 x 0.3 cm. Specimens are sectioned by Dr. Frozen section is obtained by Dr. TOUCH. PREP is obtained by Dr. Entire specimens including Frozen Section 2 blocks. Specimen D is received fresh unfixed labeled "Frozen Section Node #3" and consists of an. ovoid mass of pink tan firm rubbery tissue measuring 0.4 x 0.3 x 0.2 cm. in greatest overall. dimension. Sectioned by Dr. Frozen Section is obtained. Entire specimens including. Frozen Section 2 blocks. Specimen E is received fresh unfixed labeled "Frozen Section Scntinel Node #4" and. consists of an ovoid mass of tan gray ffrm rubbery tissue 1 x 0.6 x 0.3 cm. in greatest overall. dimension. Specimen is sectioned. Frozen Section is obtained by Dr. Entire. specimen including Frozen Section 2 blocks. Specimen F is received fresh unfixed labcled "Frozen Section Sentinel Node #5" and. consists of irregular fragments of pink tan firm rubbery tissue measuring 0.3 cm. x 0.3 x. 0.3 cm. Specimen is sectioned. Frozen section is obtained by Dr. Entire specimens. including Frozen Section 2 blocks. Specimen G is received fresh unfixed labeled "Frozen Section Sentinel Node #6" and. consists of an ovoid mass of tan gray firm rubbery tissue measuring 1.0 x 0.4 x 0.3 cm. in. greatest overall dimension. Frozen section is deferred by Operating Room. Entire. specimen. 2 blocks. Specimen H is received fresh unfixed labeled "Additional Anterior Margins" and consists. of an 11 gram irregular mass of tan gray fatty tissue measuring 3 X 2 x 1 cm. in greatest. overall dimension. Specimen is inked by Dr. Gross margins are obtained by Dr. 2 sections. Specimen I is received fresh unfixed labeled "Additional Inferior/Lateral Margins" and. consists of an 18 gram irregular mass of apparent fatty tissue which measures 4 x 3 x 2 cm. in greatest overall dimension. There is a short suture indicating inferior margin and inked. with yellow dye, and a long suture indicating new lateral margin, inked with a green dye. Sectioning reveals gray white fibrous tissue admixed with adipose tissue. Gross margins. are obtained by Dr. 4 blocks. J. Specimen is received fixed and labeled "axillary contents" and consists of rare, firm, tan-. grey nodules varying up to 0.8cm in greatest dimension. The largest is trisected and placed. in cassette J3. Three blocks. MICROSCOPIC EXAMINATION CONDUCTED BY PATHOLOGIST CONFIRMS. FINAL DIAGNOSIS. Lab No.: M.R. No.: Doctor: Hosp No.: Room No: CLINICAL BISTORY: PREOPERATIVE DIAGNOSIS: Left Breast Cancer. POSTOPERATIVE DIAGNOSIS: OPERATION: Left Breast. SPECIMEN: (A) Left Breast Lumpectomy (Gross Margins) 2 Short Anterior, 1 Long. Lateral, 1 Short Superior, (B) Frozen Section Left Axillary Sentinel Node #1. (C) Frozen Section Sentinel Node #2, (D) Frozen Section Sentinel Node #3, (E) Frozen. Section Sentinel Node #4, (F) Frozen Section Sentinel Node #5, (G) Frozen Section. Sentinel Node #6, (H) Additional Anterior Margins, Suture on New Anterior Margins. (I) Additional Inferior/Lateral Margins, Short Suture on Inferior, Long Suture on New. Lateral, (J) Axillary Contents. ESTROGEN AND PROGESTERONE RECEPTOR RESULTS: ESTROGEN RECEPTOR RESPONSE: NEGATIVE. PROGESTERONE RECEPTOR RESPONSE: NEGATIVE.	true	breast	not_stated	t2	n1mi	mx	iib	not_stated	3	3	3	3	9	not_stated	not_stated	left	not_stated	invasive_carcinoma_no_special_type	partial_mastectomy	not_stated	false	not_stated	not_stated	true	not_stated	false	false	not_stated	not_stated
tcga1_9	TCGA-A2-A04X.F114D078-5F03-47F8-82AE-B8A21C2F9D31	calibration	Specimen #: Race: WHITE. Physician (s) : SPECIMEN: A: LEFT BREAST B: SENTINEL LYMPH NODE #1. C: SENTINEL LYMPH NODE #2 AND #3 D: RIGHT BREAST. FINAL DIAGNOSIS: A. BREAST, LEFT, MASTECTOMY: -INFILTRATING DUCTAL CARCINOMA, MODERATELY-DIFFERENTIATED. -NOTTINGHAM SCORE IS 7 (3 TUBULES, 2 NUCLEI, 2 MITOSIS). -TUMOR SIZE 3.5 CM (GROSS MEASUREMENT). -DCIS PRESENT, CRIBRIFORM, NUCLEAR GRADE II WITH NECROSIS. -NO LYMPHOVASCULAR INVASION PRESENT. -SKIN AND NIPPLE ARE NOT INVOLVED. -MARGINS ARE NEGATIVE. B. SENTINEL LYMPH NODE, EXCISION: -ONE LYMPH NODE NEGATIVE BY H&E AND IMMUNOHISTOCHEMICAL STAINS. C. SENTINEL LYMPH NODE #2 AND #3, EXCISION: -TWO LYMPH NODES NEGATIVE FOR MALIGNANCY BY H&E AND IMMUNOHISTOCHEMICAL. STAINS. D. RIGHT BREAST, MASTECTOMY: -MILD FIBROCYSTIC CHANGES CONSISTING OF APOCRINE METAPLASIA, FOCAL. DUCTAL DILATATION AND MILD FIBROSIS. AJCC STAGING:p T2 NO MX. CLINICAL DIAGNOSIS AND HISTORY: -year-old female with breast carcinoma. Specimen #: GROSS DESCRIPTION: A. Received fresh, labeled with the patient's name,. designated "LEFT BREAST, LONG LATERAL, SHORT SUPERIOR" is a left. mastectomy specimen. The specimen consists of a 921 gram left mastectomy. specimen received fresh and oriented with a short suture superior and long. stitch lateral. The specimen measures 23.0 cm from superior to inferior,. 21.0 cm from medial to lateral, and 4.0 cm anterior to posterior. The 9.0. x 5.0 cm superficial skin ellipse is essentially located, 0.8 cm near the. nipple free of discharge. No scars are noted. The superficial surface is. partially inked blue, the deep margin is inked black. Serial sections. reveal a 3.5 x 2.5 x 2.2 cm firm, pink-tan, fairly well circumscribed mass. in the mid outer breast. The mass is located 3.5 cm from the deep margin,. and 0.8 cm from the superficial inked surface. Located 2.0 cm medial. to. this mass (also at the mid outer breast) is a 1.0 x 1.0 x 0.5 cm irregular. nodularity, which, upon resection, appears to consist of a cystic fibrous. tissue. The cystic tissue is located 2.0 cm from the deep margin. The. remainder of the specimen is composed of lobulated adipose tissue admixed. with 50% focally cystic fibrous tissue, with this area located in the. lower quadrant. No additional lesions are identified. No lymph nodes are. identified. Representative sections are submitted as follows. Cassette Key. A1: Skin. A2: Mass. A3: Mass with superficial margin. A4: Mid outer cystic tissue. A5: Upper outer quadrant. A6: Upper inner quadrant. A7: Lower inner quadrant with margin 1.5 cm away. A8: Lower outer quadrant. Matched sections of A1, A2, A4-A8 are submitted. in OCT for CBCP protocol. Additional sections are submitted as follows: A9: Nipple. A10-A11: Additional sections of mass. A12-A13 Sections of the possible smaller mass and outer quadrant. 13CFSS. B. Received fresh, labeled with the patient's name,. designated "SENTINEL LYMPH NODE #1" is a firm, tan fragment of soft tissue. measuring 0.7 x 0.6 x 0.3 cm. The specimen is bisected, and submitted. entirely. Cut section reveals a variegated, tan, soft tissue. C. Received fresh, labeled with the patient's name,. designated "SENTINEL LYMPH NODE #2 AND #3" are two intact pink-tan lymph. Specimen #: GROSS DESCRIPTION (continued) : nodes with attached fatty tissue measuring 1.5 x 1.0 x 0.1 cm, and 1.0 x. 0.7 x 0.4 cm. These lymph nodes are submitted as follows. Cassette Key: C1: One lymph node bisected. C2: Largest lymph node. A matched section of lymph node is submitted in. OCT for CBCP protocol. There is also an additional portion of yellow,. adipose tissue that is submitted separately measuring 1.5 x 1.0 x 0.2 cm. This is submitted in cassette C3. 3CF. D. Received fresh, labeled with the patient's name,. designated "RIGHT BREAST, LONG LATERAL, SHORT SUPERIOR" is a right. mastectomy specimen. Received fresh is a 609 gram right mastectomy. specimen oriented with a short suture superior, and long stitch lateral. The. specimen measures 19.0 cm superior to inferior, 18.0 cm medial to. lateral, and 3.0 cm anterior to posterior. The superficial skin ellipse. measures 10.0 x 4.5 cm and displays a 1.0 cm centrally located, nipple. free of discharge. No scars are identified. The deep margins are inked. black. Serial sections reveal densely fibrous breast tissue admixed with. approximately 10% adipose tissue. No discreet masses or lymph nodes are. identified. Representative sections are submitted as follows. Cassette Key : D1: Skin. D2: Upper outer quadrant . D3: Lower outer quadrant . D4: Left inner quadrant . D5: Upper inner quadrant. Matched sections of D1 and D5 are submitted in. OCT for CBCP protocol. Additional sections are submitted as follows : D6: Nipple. D7: Upper outer quadrant. D8: Lower outer quadrant. D9: Upper inner quadrant. D10: Lower inner quadrant. 10CF.	true	breast	not_stated	t2	n0	mx	not_stated	not_stated	2	2	3	2	7	2	not_stated	left	upper_outer_quadrant	invasive_carcinoma_no_special_type	total_mastectomy	true	true	not_stated	not_stated	false	not_stated	not_stated	not_stated	not_stated	not_stated
tcga1_95	TCGA-A2-A4RW.C1D4D6BB-AF86-4208-A729-C61365941217	calibration	34. Unit#: : Specimen: Spec Type: SURGICAL P. PREOPERATIVE DIAGNOSIS. RIGHT BREAST CANCER INVASIVE. OPERATION PERFORMED. DOCTOR. PROCEDURE: MASTECTOMY MODIFIED RADICAL. TISSUE REMOVED. A. RT BREAST MASTECTOMY. B. RT AXILLARY NODE DISSECTION. GROSS DESCRIPTION. RECEIVED IN 2 PARTS. A RECEIVED LABELED. RIGHT BREAST STITCH 12 O'CLOCK IS A. 650 GRAM SIMPLE MASTECTOMY SPECIMEN MEASURING 23.5 X 21.5 x 3.7 CM. THE. NIPPLE IS UNREMARKABLE WITHIN A SKIN ELLIPSE MEASURING 23.5 x 12.5 CM. A SUTURE DENOTES 12 O'CLOCK. THE SUPERFICIAL ASPECT IS MARKED WITH BLUE. INK, THE DEEP WITH BLACK. SECTIONING REVEALS A CENTRAL PORTION OF THE. BREAST TO BE A MIXTURE OF TAN FIBROUS TISSUE AND YELLOW FAT. THE. PERIMETER CONSISTS OF BLAND YELLOW FATTY TISSUE. IN THE 10 O'CLOCK AREA. OF THE BREAST IS A FIRM MASS MEASURING 4 CM FROM MEDIAL TO LATERAL BY. 3.5 CM FROM SUPERIOR TO INFERIOR AND 2.1 CM FROM ANTERIOR TO POSTERIOR. THERE IS A SMALL RIM OF FATTY TISSUE DEEP TO THE LESION. GROSSLY THERE. IS AT LEAST 0.5 CM OF TISSUE. THIS DOES NOT INVOLVE THE SKIN GROSSLY. SECTIONS ARE SUBMITTED AS FOLLOWS: A1--NIPPLE, A2 AND 3--LESION IN DEEP. MARGIN, A4--FAR LATERAL ASPECT OF LESION WITH SKIN, A5--GROSS MEDIAL. ASPECT OF LESION 4 CM FROM A4, AND A10 IS THE TISSUE SUPERFICIAL TO A8. SUPERFICIAL TO DEEP MEASUREMENT. SECTIONS OF THE LESION ARE ALSO. SUBMITTED PER PROTOCOL. A BOWTIE-SHAPED CLIP IS IDENTIFIED WITHIN THE. LESION, A11--TUMOR, A12--UPPER INNER QUADRANT, A13--UPPER OUTER QUADRANT. LATERAL TO LESION, A14--LOWER OUTER QUADRANT, A15--LOWER INNER QUADRANT. B RECEIVED LABELED. RIGHT AXILLARY NODE DISSECTION ARE 2. IRREGULAR PORTIONS OF YELLOW-RED FATTY TISSUE TOGETHER MEASURING 9 X 7 x. 2.5 CM. THIS TISSUE IS EXAMINED FOR LYMPH NODES. THE LARGEST NODE. WHICH IS 2.5 CM IN DIAMETER DEMONSTRATES A ROD-SHAPED METAL CLIP. IT. HAS ILL-DEFINED BORDERS. ONE-HALF IS SUBMITTED IN B1. THE REMAINDER IS. Specimen: q#. Spec Type: GROSS DESCRIPTION. TAKEN PER PROTOCOL. ADDITIONAL NODES ARE ALSO IDENTIFIED AND SUBMITTED. AS. FOLLOWS. THERE IS A 2ND 2.5 CM LYMPH NODE WHICH IS GROSSLY. UNREMARKABLE. ONE-HALF IS SUBMITTED AS B2. THE REMAINDER IS TAKEN PER. PROTOCOL. A 1.7 CM LYMPH NODE IS BISECTED, ONE-HALF SUBMITTED IN B3,. THE REMAINDER SUBMITTED PER PROTOCOL. ADDITIONAL NODES ARE THEN. SUBMITTED AS FOLLOWS: B4--2 NODES EACH BISECTED, B5--3 NODES EACH. BISECTED, B6--3 NODES EACH BISECTED, B7--1 NODE TOTAL, B8--5 NODES,. B9~-4 NODES, B10-4 NODES. FORMALIN FIXATION TIME IS 6 HOURS AND 10 MINUTES. PATH PROCEDURES. PROCEDURES: 88309, A BLK/15, B BLK/10. FINAL DIAGNOSIS. PART A RIGHT BREAST, SIMPLE MASTECTOMY: 1. INTRALOBULAR AND INFILTRATING LOBULAR CARCINOMA OF THE PLEOMORPHIC. TYPE. THE INVASIVE COMPONENT SHOWS NUCLEAR GRADE 2/3, LOW MITOTIC. INDEX AND TUBULE FORMATION 3 FOR A TOTAL NOTTINGHAM SCORE OF. LCIS. WITH RARE FOCI OF LUMINAL NECROSIS COMPRISES APPROXIMATELY 30% OF THE. TUMOR. 2. THE TUMOR HAS A MAXIMUM GROSS DIMENSION OF 4 CM ALTHOUGH RARE IN. SITU AND INVASIVE FOCI ARE IDENTIFIED IN A RANDOM SECTION FROM THE. LOWER OUTER QUADRANT. 3. INVASIVE TUMOR IS FOCALLY IDENTIFIED 4 MM FROM THE NEAREST INKED. SUPERFICIAL MARGIN (A2) AND 4 MM FROM THE SKIN SURFACE (A4) . 4. THE BIOPSY SITE. ) AND A BOWTIE-SHAPED CLIP ARE IDENTIFIED. 5. ALTHOUGH LYMPHOVASCULAR INVASION IS NOT IDENTIFIED, PERINEURAL. INVASION IS PRESENT. PART B RIGHT AXILLA,. IS IDENTIFIED IN ALL. OF LYMPH THE NODE 27 LYMPH DISSECTION: NODES EXAMINED. METASTATIC FOCAL BREAST EXTRANODAL CARCINOMA 27/27/20. EXTENSION INTO THE PERINODAL FAT IS PRESENT. A BIOPSY SITE INCLUDING A. Specimen: Spec Type: 1, D.O. FINAL DIAGNOSIS. ROD-SHAPED METAL CLIP IS ALSO PRESENT. :, M.D.	true	breast	not_stated	t2	n3b	mx	not_stated	not_stated	2	2	3	1	6	not_stated	10	right	upper_inner_quadrant	invasive_lobular_carcinoma	modified_radical_mastectomy	not_stated	not_stated	not_stated	true	false	true	not_stated	not_stated	not_stated	not_stated
tcga2_1	TCGA-A6-2670.9a561bb9-e8b0-42cb-ade8-a7c785347ee4	calibration	SPECIMEN. A. Sigmoid colon. B. Appendix. CLINICAL NOTES. PRE-OP DIAGNOSIS: Diverticulitis, carcinoma sigmoid colon, small. walled-off perforation. GROSS DESCRIPTION. A. Received fresh, subsequently fixed in formalin. labeled "sigmoid colon" is a 21 cm. long portion of colon. which is stapled at one end (inked blue) and opened at the opposite. end (inked black) The serosa of the specimen is pink-tan smooth. glistening and predominantly covered with abundant yellow lobular. fat. The specimen shows a 4.5 x 3.5 x 0.7 cm. portion of fibrous. tissue which is slightly hemorrhagic and shows multiple adhesions. This is located 6.5 cm. from the inked luminal margin (inked blue). The specimen is opened to show a pink-tan smooth glistening mucosa. with normal folds having a 4.7 x 2.7 x 0.5 cm. tumor which is. centrally located. The cut surface of the tumor shows invasion into. the muscularis propria and into the fat, coming within 11 cm. of the. radial margin. The mucosa is pink-tan smooth glistening with normal. to slightly dilated folds having an average circumference of 6.0 cm. The remainder of the specimen is sectioned to show a few diverticula. grossly identified. This is located adjacent to the tumor. No. perforations are grossly identified in the area of the adhesions. Lymph nodes are grossly identified in the fat. Representative. sections of the specimen are submitted as follows: BLOCK SUMMARY: 1 - representative luminal margins; 2 - possible. representative diverticula; 3 and 4 - representative section of. hemorrhagic adhesions and possible walled off perforation; 5-7. representative section of tumor including tumor to normal and tumor. to fat; 8 - representative radial margin; 9 - 9 possible lymph. GROSS DESCRIPTION. nodes; 10 - 9 possible lymph nodes; 11 - 3 possible lymph nodes. RS-1. Please note specimen was submitted for tissue procurement. B. Appendix specimen consist of a 6.0 x 0.7 cm. grossly. unremarkable appendix which is partially covered in pink. tan smooth glistening serosa and yellow lobular fat. The specimen is. sectioned to show an intact wall an average thickness of 0.3 cm. The. specimen lumen ranges from pinpoint to 0.3 cm. partially filled. with. green feces. No discrete gross lesions are identified. Representative sections of the specimen are submitted in one. cassette with the proximal endings. RS1. MICROSCOPIC DESCRIPTION. Microscopic sections reveal the presence of an area of. granulation tissue with foreign body reaction present in. the serosal fat. This is immediately adjacent the invasive. carcinoma. It may represent reaction to ruptured acute. diverticulitis There is no residual diverticulum present to. substantiate that source. Alternately, the changes might be. secondary to perforation of the carcinoma into the free serosal. surface. Histologic type: Adenocarcinoma. Histologic grade: Moderately differentiated. Primary tumor (pT) : Tumor invades through the wall of the colon. into the serosal fat (pT3). Proximal margin: Negative. Distal margin: Negative. Circumferential (radial) margin: Negative. Vascular invasion: Negative. MICROSCOPIC DESCRIPTION. Regional lymph nodes (pN) : 22 mesenteric lymph nodes are free of. metastatic carcinoma (0/22) (pNO) . Non-lymph node pericolonic tumor: Absent. Distant metastasis (pM) : Can not be assessed (pMX). Other findings: Old abscess site, serosal fat (see above) . Appendix. without significant histopathologic finding. 5, 1. DIAGNOSIS. A. colon, sigmoid, segmental resection: Invasive moderately differentiated colonic adenocarcinoma. extending into the serosal fat. Proximal, distal and radial margins of resection are free of. tumor. 22 mesenteric lymph nodes negative for metastatic carcinoma. (0/22) . Pericolonic focus of foreign body reaction,. granulation tissue and chronic inflammation (see microscopic. description). B. Appendix, incidental appendectomy: No significant histopathologic findings.	true	colorectal																												not_stated	t3	n0	mx	not_stated	sigmoid_colon	adenocarcinoma	pericolorectal_tissue	not_stated	segmental_colectomy	not_stated	not_stated	not_stated	not_stated	false	not_stated	not_stated	not_stated	not_stated	not_stated	not_stated
tcga2_14	TCGA-A6-2684.9dabf713-dd0c-4388-b69e-f1bbb08e4d21	calibration	SPECIMEN. A. Apical node. B. Right hemicolectomy. CLINICAL NOTES. PRE-OP DIAGNOSIS: Adenocarcinoma of cecum. GROSS DESCRIPTION. A. Received fresh labeled "apical node" is an ovoid, 1.0. x. 0. 6 x 0.5 cm. soft tan pink tissue which is bisected and. entirely submitted in one block. AS-1. B. Received fresh labeled "right hemicolectomy" is. a. previously unopened 28 cm. segment of proximal right colon. with. attached 17 cm. of distal ileum surfaced by smooth to scabrous. tan-pink serosa with a moderate amount of attached mesocolon and. mesentery. An unremarkable 3.7 cm. appendix averaging 0.5 cm. in. diameter is present. The proximal and distal margins measure 3.9. and 6.1 cm. in circumference respectively. On opening, there is a. 5.3 x 2.0 cm. rubbery tan-pink-red lesion at the ileocecal valve. A. portion of the lesion and a portion of normal are submitted for. tissue procurement as requested. On sectioning, the lesion has a. maximal thickness of 1.3 cm., grossly extending into the muscularis. to within 0.5 cm. of the closest ink-free radial serosal surface. The remaining ileal and colonic mucosa is unremarkable, glistening. tan-pink with regular folds and the walls average 0.5 cm. in. thickness. Multiple slightly rubbery pale tan tissues in keeping. with lymph nodes measuring up to 1.0 cm. in greatest dimension are. recovered from the attached mesocolon and mesentery. Representative. sections are submitted in 12 blocks as labeled. RS-12. BLOCK SUMMARY: 1 - proximal and distal margins; 2, 3 - tumor full. thickness to ink-free radial serosal surface; 4, 5 - tumor to. GROSS DESCRIPTION. adjacent mucosa; 6 - random ileal and colonic mucosa; 7 - appendix;. 8-10 - - eight whole lymph nodes per cassette; 11 - seven whole lymph. nodes; bisected largest lymph node. MICROSCOPIC DESCRIPTION. A. The apical lymph node demonstrates one lymph node with. no evidence of metastatic disease. B. The following template applies to the right. hemicolectomy: Histologic type: Adenocarcinoma. Histologic grade: Moderately differentiated. Primary tumor (pT) : 5.3 cm., extending into, but not through, the. muscularis propria (pT2). Proximal margin: Negative. Distal margin: Negative. Circumferential (radial) margin: Negative. Vascular invasion: Not identified. Regional lymph nodes (pN) : No evidence of metastasis in thirty-two. additional lymph nodes (pNO). Non-lymph node pericolonic tumor: Not identified. Distant metastasis (pM) : Cannot be evaluated by this specimen. (pMX). Other findings The appendix is unremarkable. 3, 5. DIAGNOSIS. A. Apical lymph node, resection: No evidence of metastasis in one lymph node (0/1) . B. Right colon, hemicolectomy: DIAGNOSIS. Adenocarcinoma, moderately differentiated, 5.3 cm., with. extension into, but not through, muscularis propria. Surgical margins uninvolved. Thirty-two lymph nodes with no evidence of metastatic. disease. (0/32). Appendix with no pathologic abnormality.	true	colorectal																												not_stated	t2	n0	mx	not_stated	cecum	adenocarcinoma	muscularis_propria	not_stated	right_hemicolectomy	not_stated	not_stated	not_stated	not_stated	false	not_stated	not_stated	not_stated	not_stated	not_stated	not_stated
tcga2_15	TCGA-A6-2685.4d01d457-e681-48c9-ac38-323c582105c3	calibration	[CGA-A6-2685 -. SPECIMEN. Left colon. CLINICAL NOTES. PRE-OP DIAGNOSIS: Sigmoid colon cancer. GROSS DESCRIPTION. The specimen is received unfixed labeled "left colon" and. consists of a colectomy specimen measuring 30 cm in length. and 3 cm in diameter. There is abundant pericolonic fat. The entire. specimen is 7 cm in diameter. The colon is opened with a single. incision on the antimesenteric surface. There is a pink neoplasm. originating on the mucosal surface measuring 3.5 x 2.5 x 0. 7 cm that. is 9 cm from one margin of resection. A portion of the specimen is. taken for research purposes. Sections after clearing and fixation. BLOCK SUMMARY: 1,2 - Margins of resection; 3-6 - tumor; 7-17 -. lymph nodes. MICROSCOPIC DESCRIPTION. Tumor type: Colonic adenocarcinoma. Tumor grade: 2 out of 3. Tumor size: 3.5 cm. Distance to nearest margin: 9 cm. Level of penetration: Carcinoma penetrates through the. muscularis propria into pericolonic soft tissue. Margins of resection: Negative for malignancy. Vascular invasion: Absent. Host response: Mild acute and chronic inflammation. Attached lymph nodes: There is no evidence of malignancy. in any of twenty-nine pericolonic lymph nodes. Non-lymph node pericolonic tumor: Absent. MICROSCOPIC DESCRIPTION. pTNM Stage: T3 NO. Other findings: None. 5 3260F 153.3. DIAGNOSIS. Colon,. left, resection: Moderately differentiated colonic. adenocarcinoma. Note: Carcinoma invades through the muscularis propria into. pericolonic soft tissue. There is no evidence of malignancy in any. of twenty-nine pericolonic lymph nodes.	true	colorectal																												not_stated	t3	n0	mx	not_stated	sigmoid_colon	adenocarcinoma	pericolorectal_tissue	not_stated	left_hemicolectomy	not_stated	not_stated	not_stated	not_stated	false	not_stated	not_stated	not_stated	not_stated	not_stated	not_stated
tcga2_2	TCGA-A6-2671.d96c8372-9f4b-4e94-b93d-faea6a1445b1	calibration	SPECIMEN. Left colon. CLINICAL NOTES. PRE-OP DIAGNOSIS: Sigmoid colon. GROSS DESCRIPTION. Received fresh, subsequently fixed in formalin, labeled. "left colon" is a 22 cm long portion of colon. The. specimen is intact, partially covered with pink-tan, smooth. glistening serosa and abundant yellow lobular fat. The specimen is. unoriented. One end is inked blue and the opposite end is inked. black. The serosa is pink-tan smooth glistening and is partially. covered with abundant yellow lobular fat. The specimen is opened. to. show a pink-tan, smooth glistening mucosa with an average. circumference of 5.5 cm. The specimen shows a 3.7 x 2.5 x 0. cm. exophytic lesion which comes within 4.5 cm of the nearest luminal. margin. The cut surface of the tumor shows invasion through the. muscularis propria, and continuity with serosal puckering. There. is. invasion into the fat, coming within less than 1 cm of the radial. margin. The remainder of the mucosa is pink-tan, smooth glistening. with normal folds, having an average circumference of 5.5 cm. Lymph. nodes are grossly identified. Representative sections submitted as. follows: Block 1 - representative luminal margin; block 2 - tumor to normal. and serosal umbilication; block 3 - representative section of tumor. to fat and radial margin; block 4 - representative section of tumor. to radial margin; blocks 5 and 6 - possibly mottled lymph node. subjacent to tumor; block 7 - five possible lymph nodes subjacent. to. tumor; block 8 - nine possible lymph nodes; block 9 - four possible. lymph nodes; black 10 - five possible lymph nodes; block 11 - six. possible lymph nodes. RS-6. GROSS DESCRIPTION. MICROSCOPIC DESCRIPTION. Histologic type: Adenocarcinoma. Histologic grade: loderately-differentiated. Primary tumor pT3 (carcinoma extends through the muscularis. propria,. to less than 1 mm from the serosal surface, which is not directly. involved. Proximal margin: Negative. Distal margin: Negative. Circumferential (radial) margin: negative; carcinoma is less than. 1. mm from the radial margin. Vascular invasion: Probable. Regional lymph nodes (pN) : Metastatic carc穩noma in three of 27. lymph nodes (3/27). Non-lymph node pericolonic tumor: four tumor nodules without. associated lymphoid tissue identified. 5. DIAGNOSIS. Colon, sigmoid, segmental resection: Adenocarcinoma, moderately differentiated. - Carcinoma invades through the muscularis propria into the. subserosal fat (pT3). - Margins negative (carcinoma less than 1 mm from the radial. margin) . - Metastatic carcinoma in three of 27 lymph nodes (3/27). - Non-lymph node pericolonic tumor deposits present within. the. serosal fat (four nodules) . DIAGNOSIS.	true	colorectal																												not_stated	t3	n1b	not_stated	not_stated	sigmoid_colon	adenocarcinoma	pericolorectal_tissue	not_stated	segmental_colectomy	not_stated	not_stated	not_stated	true	true	not_stated	not_stated	not_stated	not_stated	not_stated	not_stated
tcga2_21	TCGA-A6-4105.d2ce055f-3de6-4b96-96ad-133091cd0a8f	calibration	SPECIMEN. A. Right colon, segmental resection, sent for tissue procurement. B. Apical lymph node. C. Gallbladder. CLINICAL NOTES. PRE-OP DIAGNOSIS: Right colon tumor. GROSS DESCRIPTION. A. Received fresh for tissue procurement labeled "right. colon" is a previously unopened 23 cm. segment of proximal. right colon with attached 9.5 cm. of distal ileum surfaced by. smooth. to slightly scabrous tan pink serosa with a copious amount of. attached mesentery and mesocolon. An unremarkable 5 cm. in length,. 0.6 cm. in diameter appendix is present. The proximal and distal. margins measure 4.4 and 6.5 cm. in circumference respectively. On. opening there is a circumferential 8.0 x 5.3 cm. essentially. necrotic rubbery tan white-red lesion located 4 cm. from the distal. margin. On sectioning, the lesion has a maximal thickness of 2. cm.,. grossly extending through the muscularis to within 0.1 cm. of the. closest inked free radial serosal surface. A portion of tumor and. a. portion of normal mucosa are submitted for tissue procurement as. requested. The ileal and remaining colonic mucosa is unremarkable. glistening tan pink with irregular folds and the walls average 0.6. cm. in thickness. Multiple soft tan pink to slightly rubbery tan. white tissues in keeping with lymph nodes measuring up to 1 cm. in. greatest dimension are recovered from the attached mesocolon and. mesentery. Representative sections are submitted in 12 blocks as. labeled. RS12. BLOCK SUMMARY: 1 - Proximal and distal margin; 2-5 - tumor full. thickness to inked free radial serosal surface; 6 - tumor to distal. normal mucosa; 8 - random colon; 9 - appendix; 10-12 - six whole. lymph nodes per cassette. GROSS DESCRIPTION. B. Received in formalin, labeled "apical lymph node" is. a. 1.5 x 1 x 0.9 cm. rubbery pale tan-gold tissue in keeping. with which is bisected and entirely submitted in one block. AS-1. C. Received in bile-stained formalin labeled "gallbladder". is a predominantly intact 8.5 x 2.9 x 2.4 cm. gallbladder. surfaced by smooth to focally cauterized tan-pink-red serosa with a. 0.7 cm. length of attached cystic duct. The lumen contains a. copious. amount of viscid olive green bile and multiple minute friable. green-black choleliths measuring up to 0.2 cm. The mucosa is. velvety. dark olive green, and the wall measures up to 0.5 cm. Representative sections are submitted in two blocks as labeled. RS-2. BLOCK SUMMARY 1 - cystic duct margin and gallbladder neck, 2. body and fundus. MICROSCOPIC DESCRIPTION. A. Microscopic examination of the right colon resection. reveals: Histologic type Invasive adenocarcinoma, not otherwise specified. Histologic grade: Moderately differentiated. Primary tumor (pT) : Invasive through muscularis propria into. superficial fat (pT3). Proximal margin: Negative for tumor. Distal margin: Negative for tumor. Circumferential (radial) margin: Negative for tumor. Distance of tumor from closest margin: 4 cm. from distal margin. Vascular invasion: Not identified. Regional lymph nodes (pN) : Eighteen lymph nodes are dissected from. MICROSCOPIC DESCRIPTION. the specimen and they are all negative for metastatic tumor (pNo) . Non-lymph node pericolonic tumor: Not identified. Distant metastasis (pM) : Could not evaluate, pMX. other findings One small tubular adenoma is identified. The. appendix is unremarkable. The ileocecal valve has fatty. replacement. A representative tissue block (A2) is sent for MSI. testing, as requested. This will be reported to. office. B: Microscopic examination of the apical lymph node. reveals benign reactive follicular hyperplasia. No. malignancy is identified. (0/1). C. Microscopic examination of the gallbladder reveals. chronic inflammation and adenomyosis. 5x1, 3x1, 2x1, 3260F. DIAGNOSIS. A. Colon, right, segmental resection. Invasive moderately differentiated adenocarcinoma, invasive. into superficial fat (pT3) . Eighteen lymph nodes negative for metastatic tumor (0/18). (pNo) . Small tubular adenoma. Unremarkable appendix. Resection margins negative for carcinoma and for adenomatous. epithelium. B. Apical lymph node, biopsy: Reactive follicular hyperplasia, negative for malignancy. C. Gallbladder, excision: Chronic calculous cholecystitis.	true	colorectal																												not_stated	t3	n0	mx	not_stated	ascending_colon	adenocarcinoma	pericolorectal_tissue	tubular_adenoma	segmental_colectomy	not_stated	not_stated	not_stated	not_stated	false	not_stated	not_stated	not_stated	not_stated	not_stated	not_stated
tcga2_22	TCGA-A6-4107.ead64351-1c48-40cf-88d1-acea2f34a4ea	calibration	SPECIMEN. Right colon. CLINICAL NOTES. PRE-OP DIAGNOSIS Right colon cancer. GROSS DESCRIPTION. Received fresh labeled "right colon" is a previously. unopened 17 cm. segment of proximal right colon with. attached 13.5 cm. of distal ileum surfaced by smooth to slightly. scabrous tan-pink serosa with a copious amount of attached. mesocolon. and mesentery. A 4.7 cm. unremarkable appendix ranging from 0.5 to. 0.8 cm. in diameter is present. The proximal and distal margins. measure 4.0 and 6.5 cm. in circumference respectively. On opening,. there is a circumferential, 7.8 x 4.6 cm. lobulated soft tan-pink. lesion 8 cm. distal to the ileocecal valve. A portion of tumor and. a portion of normal are submitted for tissue procurement as. requested. On sectioning, the tumor has a maximal thickness of 1.4. cm. and appears to grossly extend through the muscularis focally. The tumor is greater than 3 cm. from the inked free serosal. surface. The ileal mucosa is finely nodular tan-pink with irregular folds. and. the wall averages 0.5 cm. in thickness. The uninvolved colonic. mucosa is unremarkable glistening tan-pink with irregular folds. and. the wall averages 0.5 cm. in thickness as well. Multiple soft to. slightly rubbery tan pink-red tissues in keeping with lymph nodes. measuring up to 1.4 cm. in greatest dimension are recovered from. the. attached mesocolon and mesentery. Representative sections are. submitted in 17 blocks as labeled. RS-17 -. BLOCK SUMMARY : 1 - Proximal and distal margins; 2-5 - central. tumor; 6 - closest inked radial serosal surface subjacent to tumor;. 7. - ICV; 8 - random ileum and colon; 9 - appendix; 10-12 - eight. whole lymph nodes per cassette; 13, 14 - six whole lymph nodes per. cassette; 15, 16 - one trisected lymph node per cassette; 17 - one. GROSS DESCRIPTION. bisected lymph node. MICROSCOPIC DESCRIPTION. A summary of the microscopic findings for this right colon. resection is in the template below. Histologic type: Invasive adenocarcinoma. Histologic grade Moderately differentiated. Primary tumor (pT) : Tumor invades through the muscularis propria. into the superficial pericolonic fat (pT3). Proximal margin: Negative for tumor. Distal margin: Negative for tumor. Circumferential (radial) margin: Negative for tumor. Distance of tumor from closest margin: 19 cm from distal margin. Vascular invasion : Not identified. Regional lymph nodes (pN) : Metastatic adenocarcinoma is identified. in 2/28 lymph nodes (pN1b). Non-lymph node pericolonic tumor: Not identified. Distant metastasis (pM) : Can not evaluate pMx. Other findings The appendix demonstrates endometriosis. COMMENT: MSI testing was requested by the surgeon. Block 2 has. been sent to. for MSI testing and that report will be. sent to. office. 5. DIAGNOSIS. A. Colon, right, ileocolectomy : Invasive moderately differentiated adenocarcinoma, invasive. through muscularis propria into fat (pT3). DIAGNOSIS. 2of 28 lymph nodes positive for metastatic adenocarcinoma. (pN1b). Resection margins are negative for carcinoma. Appendix with endometriosis.	true	colorectal																												not_stated	t3	n1b	mx	not_stated	ascending_colon	adenocarcinoma	pericolorectal_tissue	not_stated	right_hemicolectomy	not_stated	not_stated	not_stated	false	false	not_stated	not_stated	not_stated	not_stated	not_stated	not_stated
tcga2_26	TCGA-A6-5660.865dc724-445f-45a7-a143-5318f6acb580	calibration	PECIMEN. Right colectomy. CLINICAL NOTES. PRE-OP DIAGNOSIS: Cecal cancer. GROSS DESCRIPTION. Received fresh, for tissue procurement labeled "right. colectomy" is a previously unopened, 13 cm. segment of. proximal right colon with attached 10.5 cm. of distal ileum. surfaced. by smooth to scabrous serosa with a moderate amount of mesocolon. and. mesentery with multiple large palpable aberrant nodes. A 7.8 cm. appendix averaging 0.7 cm. in diameter is present. The proximal. and. distal margins measure 4.2 and 8.5 cm. in circumference. respectively. On opening, there is a poorly defined, 9.0 X 5.5 cm. rubbery to friable tan white-pink tumor mass occupying the cecal. pouch and extending up to the ileocecal valve. On sectioning, the. tumor has a maximal thickness of 2.0 cm./ grossly extending into. the. muscularis to within 0.3 cm. of the inked free radial serosal. surface (see blocks 2 and 3) The ileal and remaining colonic. mucosa is unremarkable glistening tan pink with regular folds and. the walls average 0.5 cm. in thickness. Multiple soft to rubbery. tan white to pink gold tissues in keeping with lymph nodes. measuring. up to 4.8 cm. in greatest dimension are recovered from the attached. mesocolon and mesentery. The largest node appear grossly positive. Representative sections are submitted in 16 blocks as labeled. RS16. BLOCK SUMMARY: 1 - Proximal and distal margins; 2 and 3 - tumor. full. thickness to inked free radial serosal surface; 4 and 5 - tumor. full. thickness within cecal pouch (point of continuity inked red) ; 6 -. tumor to normal; 7 - ICV; 8 - random colon; 9 - appendix; 10-12 -. six whole lymph nodes per cassette; 13 and 14 - two grossly. positive. lymph nodes represented per cassette; 15 and 16 - one grossly. GROSS DESCRIPTION. positive lymph node represented per cassette. MICROSCOPIC DESCRIPTION. Histologic type: Invasive adenocarcinoma not otherwise specified. Histologic grade: Poorly differentiated with grade 3 nuclei. Primary tumor (pT) : Tumor invades through the muscularis propria. into the pericolonic fat (pT3). Proximal margin: Negative for tumor. Distal margin: Negative for tumor. Circumferential (radial) margin: Negative for tumor. Distance of tumor from closest margin: 10 cm. from ileal margin. (proximal). Vascular invasion: Prominent lymphatic space invasion is noted. (slide 5). Regional lymph nodes (pN) : Prominent lymph node metastasis is. documented with metastatic tumor in 11 of 23 lymph nodes (pN2b). Non-lymph node pericolonic tumor: Present with extension of tumor. beyond lymph node capsules. Distant metastasis (pM) : Cannot evaluate (pMx). Other findings: An adenomatous polyp is identified adjacent to the. tumor. The appendix is histologically unremarkable and the. background sections of colon are histologically unremarkable. 5, 3260F. DIAGNOSIS. A. Colon, right ileal colectomy: Invasive poorly differentiated adenocarcinoma, tumor invades. through muscularis propria into pericolonic fat (pT3). Margins are negative for tumor. Lymphatic space invasion present. Metastatic adenocarcinoma present in 11 of 23 lymph nodes. (pN2b). Extranodal tumor present.	true	colorectal																												not_stated	t3	n2b	mx	not_stated	cecum	adenocarcinoma	pericolorectal_tissue	not_stated	right_hemicolectomy	not_stated	false	not_stated	true	true	not_stated	not_stated	not_stated	not_stated	not_stated	not_stated
tcga2_27	TCGA-A6-5661.bfa2520c-b8f1-4475-b98c-6798ecbf6f16	calibration	SPECIMEN. A. Omentum. B. Right colon. CLINICAL NOTES. PRE-OP DIAGNOSIS: Right colon cancer. FROZEN SECTION DIAGNOSIS. A - Benign fibromembranous and adipose tissue. A 4 mm stone is. also. present. GROSS DESCRIPTION. A. Received fresh for frozen section labeled "omentum. ". consists of a portion of soft glistening pink fibrofatty. tissue measuring 2.4 X 1.2 X 0.8 cm. On section it is soft and. pink. There is a 0.4 cm. hard yellow stone embedded within the tissue. The entire specimen ex r the stone is submitted in one block. for frozen section. B. The specimen consists of a "right colon" which is. partially covered with pink-tan smooth glistening serosa. and abundant yellow lobular fat. There is a long suture marking. the. right colic and ileocolic pedicles. The specimen is stapled at. both. ends. The specimen is predominantly covered with pink-tan smooth. glistening serosa with abundant yellow lobular fat. The small bowel. is 5.5 cm. long and the colon is 36 cm. long. The specimen is open. and partially filled with dark bloody brown diffluent fecal. material. The mucosa of the small bowel is smooth glistening. having. a circumference of 3.5 cm. There is an appendix present which is. 6.0 X 0.7 cm. The colonic mucosa is pink-tan, smooth glistening. and. edematous showing multiple lesions. There is a 3.7 X 3 X 0.5 cm. ulcerated tumor located 4.5 cm. distal from the ileocecal valve. It. is likely it extends through the muscularis propria, coming within. 0.7 cm. of the radial margin. This tumor mass is 27.8 cm. from the. GROSS DESCRIPTION. distal margin. A sample is taken for tissue procurement. There is. also a large sessile exophytic polyp which is 5.5 X 3.5 X 3.0 cm. This comes within 18 cm of the distal margin. There are a few. additional polyps grossly identified, one on the ileocecal valve. and. others toward the distal end. These average 0.5 cm. to 1.0 cm. in. greatest dimension and show no discrete invasions grossly. identified. in the large polyp previously described. Multiple lymph nodes. grossly identified in the fat. Representative sections of the. specimen are submitted as follows: Block 1 - Representative luminal. margin; block 2 - ileocecal valve with polyps; block 3 - entire. appendix, proximal end inked; blocks 4-6 - Representative section. of. tumor to radial margin, ends normal; blocks 7, 8 - additional. polypoid lesions toward distal end, full thickness; blocks 9-12 -. entire polypoid lesion full thickness; block 13 - ileocolic. pedicle,. block 14, additional tied off pedicle located distally; block 15 -. three possible lymph nodes; block 16 - four possible lymph nodes;. block 17 - four possible lymph nodes; block 18 - four possible. lymph. nodes; block 19 - four possible lymph nodes; block 20 - one. possible. lymph node. RS-20. MICROSCOPIC DESCRIPTION. A. Micro A performed. B. Multiple lesions are present within the right colon,. one of which is an ulcerated adenocarcinoma. Please see. the template below. Histologic type: Infiltrating adenocarcinoma. Histologic grade: Moderately differentiated. Primary tumor (pT) : The tumor minimally extends into pericolonic. fat, pT3. Proximal margin: Negative for tumor. Distal margin: Negative for tumor. MICROSCOPIC DESCRIPTION. Circumferential (radial) margin: Negative. Distance of tumor from closest margin: 27.8 cm from the distal. margin. Vascular invasion : Negative. Regional lymph nodes (pN) : All 21 regional lymph nodes are. negative. for. metastatic disese, 0/21, pNO . Non-lymph node pericolonic tumor: None. Distant metastasis (pM) : Cannot be assessed. Other findings: Within the right colon, there is a large sessile. tubulovillous adenoma. Additional smaller polyps are noted. including two adenomas and one hyperplastic polyp. Appendix, no significant pathology. 3,14, 5. DIAGNOSIS. A. Omentum, small excision - Benign fibroadeipose tissue with. stone. B. Right colon, right hemicolectomy - Infiltrating moderately. differentiated adenocarcinoma of the right colon, extending into. pericolonic fat, pT3. All 21 lymph nodes negative for. metastatic disease. All margins negative for tumor. Large sessile tubulovillous adenoma, also present as well as. two much. smaller adenomatous polyps and one hyperplastic polyp.	true	colorectal																												not_stated	t3	n0	mx	not_stated	ascending_colon	adenocarcinoma	pericolorectal_tissue	tubulovillous_adenoma	right_hemicolectomy	not_stated	not_stated	not_stated	not_stated	false	not_stated	not_stated	not_stated	not_stated	not_stated	not_stated
tcga2_28	TCGA-A6-5662.79935ec7-c03d-4dbf-97a6-c97da85af6d6	calibration	SPECIMEN. Splenic flexure please send for K-ras -. CLINICAL NOTES. PRE-OP DIAGNOSIS: Left colon cancer. GROSS DESCRIPTION. Received fresh labeled "splenic flexure" is a previously. unopened, 15 cm. segment of colon surfaced by smooth,. glistening tan-pink serosa with a moderate amount of attached. mesocolon. The undesignated margins average 4.6 cm. in. circumference. Central palpale mesenteric mass is noted and the. overlying surface is inked blue. On opening, there is a central,. 3.8 X 3.4 cm. rubbery tan white-pink tumor mass which is. equadistantly located 7.5 cm from each of the undesignated margins. On sectioning, the tumor has a maximal thickness of 2 cm. grossly. extending into the muscularis to within 0.4 cm. of the inked free. radial serosal suface. A portion of tumor and a portion of normal. mucosa are submitted for tissue procurement as requested. No. additional mass lesion or abnormality is identified. The. aforementioned mesenteric mass measures 2.7 cm in greatest. dimension. with glistening tan-white cut surfaces and appears contigous with. the aforementioned mucosal tumor, spanning an overall depth of 3.2. cm. and focally extending to within 0.1 cm. of the inked free. radial. serosal surface (see contiguous sections blocks 5 and 6) . The. remaining mucosa is unremarable glistening tan pink with regular. folds and the wall averages 0.5 cm. in thickness. A few soft to. rubbery tan white-pink tissues in keeping with lymph nodes. measuring. up to 2 cm. in greatest dimension are recovered from the attached. mesocolon. Representative sections are submitted in 15 blocks as. labeled. RS-15. BLOCK SUMMARY: 1 - Proximal and distal margins; 2-6 tumor full. thickness to inked free radial serosal surface (cassettes 5 and 6. represent tumor to mesenteric mass with point of continuity inked. green) ; 7 - random colon; 8 - three whole lymph nodes; 9-12 - one. bisected lymph node per cassette; 13-15 - additional. ocolon (in. lieu of minimal number of nodes normally required) . MICROSCOPIC DESCRIPTION. Histologic type: Adenocarcinoma. Histologic grade: Moderate to poorly differentiated. Primary tumor (pT) : Extends to the muscularis propria and into. pericolonic tissue (pT3). Proximal margin: Uninvolved. Distal margin: Uninvolved. Circumferential (radial) margin: Close. Vascular invasion: Present. Regional lymph nodes (pN) : Metastatic carcinoma is present in 7 of. 13 pericolonic lymph nodes (pN2) . Non-lymph node pericolonic tumor : Extensive. Distant metastasis (pM) : Could not be evaluated by this specimen. (pMX). Other findings: None. 5. DIAGNOSIS. Colon, splenic flexure, resection: Adenocarcinoma, moderate to poorly differentiated, depth of. invasion through muscularis propria. Surgical margins uninvolved. Metastatic carcinoma present in 7 of 13 lymph nodes. DIAG. End Of Report ---.	true	colorectal																												not_stated	t3	n2b	mx	not_stated	splenic_flexure	adenocarcinoma	pericolorectal_tissue	not_stated	segmental_colectomy	not_stated	not_stated	not_stated	not_stated	true	not_stated	not_stated	not_stated	not_stated	not_stated	not_stated
tcga2_3	TCGA-A6-2672.8405a327-719d-4c6d-99f4-a58306c8fdc4	calibration	SPECIMEN. Right colon. CLINICAL NOTES. PRE-OP DIAGNOSIS: Colon cancer. GROSS DESCRIPTION. Received fresh, subsequently fixed in formalin labelled. "right colon" which is partially covered with pink-tan. smooth glistening serosa and yellow lobular fat. The specimen. shows. a 6.5 X 0.7 cm appendix and the specimen is predominately covered. with abundant yellow lobular fat. The specimen is opened and has. a. 6.5 cm portion of small bowel and 26 cm of cecum and colon The. specimen shows a large ectophytic mass which is 7.0 x 5.5 x 1.2 cm. This is located 6.5 cm from the distal margin. The cut surface of. the tumor shows gross invasion into the muscularis propria,. however,. showing possible invasion into the fat. This comes within 6.5 cm. of. the radial margin. No other discrete gross lesions are identified. The average circumference of the small bowel is 4.0 cm and the. average circumference of the cecum and colon is 7.0 cm. Representative sections of the specimen are submitted as follows: BLOCK SUMMARY: 1 - representative luminal margins and ileocecal. valve; 2 - representative section of appendix with proximal end. inked; 3-5 - representative sections of tumor to normal and fat; 6. radial margin with lymph node at radial margin; 7-8 - nine possible. lymph nodes; 9 - six possible lymph nodes; 10 - three possible. 1 ymph. nodes; 11 - three possible lymph nodes; 12 - one possible lymph. node. from near radial margin; 13-14 - one lymph node bisected. RS-14. MICROSCOPIC DESCRIPTION. Histologic type: Adenocarcinoma. Histologic grade: Moderately-differentiated. Primary tumor: pT3 (carcinoma penetrates through the muscularis. propria, into the subserosal fat) . Proximal margin: Negative. Distal margin: Negative. Circumferential (radial) margin: Negative. Vascular invasion: Probable. Regional lymph nodes (pN) : One of twenty-nine lymph nodes with. metastatic carcinoma. Non-lymph node pericolonic tumor: Not identified. Other findings: Appendix with serosal fat necrosis and otherwise. unremarkable; small bowel unremarkable. 5. DIAGNOSIS. Right Colon with appendix, small bowel, right hemicolectomy: Adenocarcinoma, moderately differentiated, with invasion through. the muscularis propria, into the subserosal fat (pT3) . Margins of excision negative. One of twenty-nine lymph nodes with metastatic carcinoma.	true	colorectal																												not_stated	t3	n1a	not_stated	not_stated	ascending_colon	adenocarcinoma	muscularis_propria	not_stated	right_hemicolectomy	not_stated	not_stated	not_stated	not_stated	true	not_stated	not_stated	not_stated	not_stated	not_stated	not_stated
tcga2_30	TCGA-A6-5665.814c8056-1298-4941-9fde-c660dae23c0e	calibration	SPECIMEN. Right colon. CLINICAL NOTES. PRE-OP DIAGNOSIS: Right colon cancer. GROSS DESCRIPTION. Received fresh, labeled "right colon" is a previously. unopened, 23 cm. segment of proximal right colon with. attached 8 cm. of distal ileum surfaced by smooth to scabrous. tan-pink serosa with a moderate amount of attached mesocolon,. mesentery and unremarkable omentum. On opening, there is a. ell-circumscribed, 6.5 X 4.4 cm. centrally necrotic white pink-red. tumor mass 3 cm. distal to the ileocecal valve. On sectioning, the. lesion has a maximal thickness of 1.2 cm., grossly extending into. the muscularis to within 0.4 cm. of the inked free radial serosal. surface. Two additional mucosal polyps averaging 0.5 cm. are. present within the colon, 7.5 cm. proximal and 9 cm. distal to the. tumor. The remaining colonic mucosa is unremarkable, glistening. tan-pink with regular folds and the wall averages 0. 4 cm in. thickness. The ileal mucosa is unremarkable glistening tan pink. with. regular folds and the wall averages 0.4 cm. in thickness. The. appendix is not present. A portion of tumor and a portion of. normal. mucosa are submitted for tissue procurement as requested. Several. soft tan-pink tissues in keeping with lymph nodes measuring up to. 0.9 cm. in greatest dimension are recovered from the attached. mesocolon and mesentery. Representative sections are submitted in. 12 blocks as labeled. RS-12. BLOCK SUMMARY: 1 - Proximal and distal margins; 2, 3 - tumor full. thickness to inked free radial serosal surface; 4 - central tumor;. 5. - tumor to normal mucosa; 6 - colonic polyp; 7 - ICV; 8 - random. colon and ileum; 9-11 - six ole lymph nodes per cassette; 12. five whole lymph nodes. MICROSCOPIC DESCRIPTION. Histologic type: Adenocarcinoma. Histologic grade: Moderately to poorly differentiated. Primary tumor (pT) : Tumor invades through the muscularis propria. focally into the pericolonic fat (pT3). Proximal margin: Negative for tumor. Distal margin: Negative for tumor. Circumferential (radial) margin: Negative for tumor. Distance of tumor from closest margin: 11 cm. from proximal margin. (ileum). Vascular invasion: Lymphatic space invasion is identified, best. seen in slide 4, no venous or arterial space invasion is identified. Regional lymph nodes (pN) : 25 lymph nodes are dissected from the. specimen, they were all negative for metastatic tumor (pNO). Non-lymph node pericolonic tumor: Not identified. Distant metastasis (pM) : Cannot evaluate pMx. Other findings: Approximately 30% of the tumor has mucinous. differentiation and is seen in blocks 4 and 5. The most deeply. invasive portion of the tumor is not mucinous and is poorly. differentiated and seen in blocks 2 and 3. The ileocecal valve is. unremarkable. No appendix is identified. An additional tubular. adenoma is noted in block 6. 5x1, 3260F. DIAGNOSIS. A. Colon, right, segmental resection: Invasive adenocarcinoma, moderately to poorly differentiated,. invasive into pericolonic fat (pT3). Lymphovascular space invasion present. 25 lymph nodes are negative for metastatic tumor (pNO) . Additional adenomatous polyp. End Of Report ---.	true	colorectal																												not_stated	t3	n0	mx	not_stated	ascending_colon	adenocarcinoma	pericolorectal_tissue	not_stated	segmental_colectomy	not_stated	not_stated	true	not_stated	true	not_stated	not_stated	not_stated	not_stated	not_stated	not_stated
tcga2_31	TCGA-A6-5666.6496f931-2a98-43c3-8b80-7f658d4ea9ab	calibration	SPECIMEN. A. Sigmoid colon, upper rectum and adherent posterior bladder wall. and small intestines. B. Appendix. CLINICAL NOTES. PRE-OP DIAGNOSIS: Rectal cancer. GROSS DESCRIPTION. A. Received fresh subsequently fixed in formalin labeled. "sigmoid, upper rectum with adherent posterior bladder. wall. and small intestines". The specimen consists of a rectosigmoid. colon with adherent portions of small bowel and possible portion of. bladder. A segment of small bowel was 12 cm long, stapled at both. ends, which are arbitrarily inked blue and black. A portion of. colon is 46 cm long. Both ends are stapled, inked blue and the. opposite is opened and is inked black. There is also a small. portion of possible bladder, which is 7 X 5 cm. This is smooth to. slightly velvety and the margin of this is inked blue. Orientation. cannot be determined. One end away from the tumor is inked blue. The opposite end close to the tumor is inked black. The specimen. is. opened to show a large fungating mass, which is 12 X 11.5 X 3.5 cm. This comes within 2.5 cm of the black inked margin. This tumor is. centrally necrotic and goes through the wall of the colon, into the. surrounding fat and through the wall of the small bowel into the. mucosa of the small bowel. The remainder of the mucosa of small. bowel is pink-tan smooth glistening with normal slightly dilated. poles having an average circumference of 6.5 cm and the mucosal. alteration of tumor is 3.5 X 3.5 cm. This comes within equidistant. luminal margins of the small bowel. The tumor also comes through. the wall into the fat and possibly involves the mucosa of the. portion of bladder. This is velvety, coming within 0.5 cm of the. nearest peripheral margin. The remainder of the mucosa of the. specimen is pink-tan smooth glistening with an average. circumference. of 9.5 cm. The tumor comes within 1.5 cm of being circumferential. and shows a markedly necrotic central focus. Lymph nodes are. grossly identified. Representative sections of the specimen are. submitted as follows: BLOCK SUMMARY: 1 - Representative luminal margins of small bowel,. 2. - representative section of small bowel tumor, 3-4 - representative. section of bladder to tumor, 5 - representative luminal margins of. the colon, 6 - representative section of tumor to normal, 7 and 8 -. representative sections of tumor to fat, 9-12 - have six possible. lymph nodes. - have four possible lymph nodes each. RS-15. B. Received in formalin labelled "appendix" is a 6.3 X 0. 7. cm. appendix. which is partially covered with pink-tan smooth glistening serosa. and yellow. lobular fat. The specimen is sectioned to show an intact wall with. an average thickness of 0.4 cm. The lumen ranges from pinpoint to. 0.4 cm and shows. possible diverticula present. No other discrete gross lesions are. identified. The entire specimen with the exception of the fat is. submitted in t. settes. AS-2 (fat retained) proximal end. inked. AS-2. MICROSCOPIC DESCRIPTION. A. Microscopic exam of the resection shows: Histologic type Adenocarcinoma, not otherwise specified. Histologic grade: Moderately differentiated. Primary tumor (pT) : Tumor invades through the entire colonic wall. and through the entire adhesed small intestinal wall into the lumen. of the small intestine. The tumor also invades into the. muscularis. propria of the bladder wall (pT4b). Proximal margin: Negative for tumor. Distal margin: Negative for tumor. Circumferential (radial) margin: Negative for tumor although not. truly applicable given the resection of the adhered additional. organs. Distance of tumor from closest margin: 2.5 from one of the. colonic. margins. Vascular invasion: Not identified. Regional lymph nodes (pN) : 30 lymph nodes are dissected from the. specimen and they are all negative for metastatic (pNO) . Non-lymph node pericolonic tumor: Present in the soft tissue. adhesing the small intestine and the bladder to the upper. rectal/sigmoid colon resection. No discrete additional nodules. of. pericolonic tumor seen. Distant metastasis (pM) : Cannot evaluate pMX. Other findings: There is significant necrosis of the tumor in the. central areas. B. Microscopic examination of the appendix reveals a. benign. mucocele at the tip. No dysplasia or malignancy is. identified. There is focal fibrous obliteration of the tip. including obliteration of the diverticulum. There is acute. serositis. and ahdesions. 5x1, 2x1, 3260F. DIAGNOSIS. A. Sigmoid colon, upper rectum and adherent posterior bladder wall. and small intestines, resection: Invasive moderately differentiated adenocarcinoma. Tumor invades through the entire colonic wall and through the. entire adhesed small intestinal wall into the mucosa of the. small intestine. Tumor invades into the muscularis propria. of the bladder (pT4b) . Thirty lymph nodes are negative for metastatic tumor (0/30). (pNO). Resection margins are negative for tumor. B. Appendix, excision: Hyperplastic mucinous epithelium consistent with benign. mucocele. Resection margins are negative. Serosal. adhesions. --- End Of Report ---.	true	colorectal																												not_stated	t4b	n0	mx	not_stated	sigmoid_colon	adenocarcinoma	adjacent_organs_structures	not_stated	others	not_stated	not_stated	not_stated	not_stated	false	not_stated	not_stated	not_stated	not_stated	not_stated	not_stated
tcga2_32	TCGA-A6-5667.56e0d7dd-9466-430c-ac45-00450bf1d771	calibration	SPECIMEN. A. Apical lymph nodes. B. Sigmoid and upper rectum. C. Appendix. CLINICAL NOTES. PRE-OP DIAGNOSIS: Rectal cancer. GROSS DESCRIPTION. A. Received in formalin labeled "apical lymph node" is a. 0.8 X 0.5 X 0.3 cm yellow fatty tissue fragment which may. be possible lymphoid tissue. The tissue is entirely submitted in. one. cassette. B. eived fresh subsequently fixed in formalin labeled. "sigmoid and upper rectum" The specimen grossly consists. of a 20-cm long portion of colon which is stapled at the distal end. (inked black) and opened at the proximal end (inked blue). The. serosa of the specimen is pink-tan smooth and glistening partially. covered with abundant yellow lobular fat. Retroperitoneal. reflection. is located 6 cm from the distal margin. The specimen is opened to. show a pink-tan smooth glistening mucosa with an average. circumference of 5.5 cm. There is a large exophytic tumor closer. to. the distal end, measuring 5.3 X 6.0 X 1.0 cm. This is located 3.5. cm from the distal end. The distal end has a circumference of 7.5. cm and the tumor comes within 0.6 cm of being circumferential. The. cut surface of the tumor shows invasion into the muscularis. propria. However, no discrete invasion is grossly identified into the fat. This comes within 2.5 cm of the radial margin. A sample was taken. for tissure procurement. The remainder of the mucosa is pink-tan. smooth and glistening with normal to slightly dilated folds. No. other discrete gross lesions are identified in the mucosa. Multiple. lymph nodes are grossly identified in the fat which are firm and. somewhat enlarged up to 1.7 cm in greatest dimension. Representative sections of the specimen are submitted as follows: Block 1 - representative luminal margin; block 2-4 - representative. section of tumor which includes tumor to normal and tumor into fat;. block 5 - representative radial margin; block 6 - one possible. lymph. node bisected; block 7-15 - whole possible lymph nodes. C. The specimen consists of a 5.5 X 0.7 cm app. which. is partially covered pink-tan smooth glistening serosa and. minimally yellow lobular fat. The specimen is sectioned to show an. intact wall with an average thickness of 0.3 cm. The lumen ranges. from pinpoint to 0.3 cm partially filled with green feces. Representative sections of the specimen. tted in one. cassette with the proximal end inked. MICROSCOPIC DESCRIPTION. A. This single apical node is negative for metastatic. disease, 0/1. B. This segment of colon contains an ulcerated,. moderately. differentiated adenocarcinoma, minimally extending into pericolonic. fat. Please see the template below: Histologic type: Infiltrating adenocarcinoma. Histologic grade : Moderately differentiated. Primary tumor (pT) : pT3. Proximal margin: Negative for tumor. Distal margin: Negative for tumor. Circumferential (radial) margin: Negative for tumor. Distance of tumor from closest margin: The tumor is 3.5 cm from. the. distal margin. Vascular invasion: Not detected. Regional lymph nodes (pN) : As per parts A and B, a total of 48. lymph nodes are found, one of which contains metastatic disease,. 1/48, pN1a. Non-lymph node pericolonic tumor: Negative. Distant metastasis (pM) : Cannot be assessed. C. Microscopic examination performed. 3,5,1. DIAGNOSIS. A. Apical lymph node, excision -. Single lymph node negative for metastatic disease, 0/1. B. Sigmoid and upper rectum, segmental resection -. Segment of colon with infiltrating, moderately differentiated. adenocarcinoma, extending into pericolonic fat. All margins are negative for tumor. Metastatic disease is present to 1 of 47 lymph nodes, 1/47. C. Appendix, appendectomy -. Appendix - no significant pathology. --- End Of Report ---.	true	colorectal																												not_stated	t3	n1a	mx	not_stated	sigmoid_colon	adenocarcinoma	pericolorectal_tissue	not_stated	segmental_colectomy	not_stated	not_stated	not_stated	not_stated	false	not_stated	not_stated	not_stated	not_stated	not_stated	not_stated
tcga2_35	TCGA-A6-6140.72f5199d-0b09-44b9-81fd-67a71f21f2af	calibration	SPECIMEN. A. Transverse colostomy. B. Omental lymph node. C. Transverse and descending colon includes site of (procurement). colostomy. CLINICAL NOTES. PRE-OP DIAGNOSIS: Cancer splenic flexure. GROSS DESCRIPTION. A. [The] Specimen is received unfixed labeled "transverse. colostomy" and consists of a colostomy takedown specimen. measuring 6 X 4.5 X 3 cm. On cut section, the mucosal surface is. tan with some focal red disc near the skin margin. Sections after fixation. B. Specimen is rec vd in formalin labeled "omental lymph. node" and con S S of a yellow piece of tissue measuring. 0.9 X 0.4 X 0.5 cm. C. The speci n'is received unfixed labeled "transverse. and descending colon" and consists of two separate segments. of large bowel. One segment has stapled margins and measures 11.5 X. approximately 4 cm in diameter. This segment has a central area of. induration and narrowing on the serosal surface. The abnormal area. is 3 cm from the nearest stapled margin. There is abundant. pericolonic fat and the entire specimen is up to 15 cm in diameter. The other segment of bowel has stapled margins and measures 10 cm in. length and 3.5 cm in diameter. It has adjacent pericolonic fat and. omentum and this portion of the specimen is up to 21 cm in diameter. There is a firm area that appears to be an omental fat that measures. 3 cm in greatest dimension. On cut section, the omental lesion is. tan-green and measures 1.5 cm in greatest dimension. Segments of. bowel are open with single incisions on the antimesenterio surface. There is a fungating tumor in the descending colon that has a. polypoid appearance and appears to be circumferential. It measures. 6.5 X 5.5 X approximately 1 cm. Portions of the specimen are taken. for research purposes. Sections after fixation and clearing. Block summary: 1,2 transverse colon margins of resection; 3. transverse colon; 4 omentum; 5-8 transverse colon lymph nodes; 9.10. descending colon margins; 11 cobblestone mucosa; 12-15 tumor; 16-26. pericolonic lymph nodes. MICROSCOPIC DESCRIPTION. A. Benign reactive changes are seen. B. A single lymph node is negative for malignancy. C. Tumor type: Colonic adenocarcinoma. Tumor grade: 1 of 3. Tumor size: 6.5. Distance to nearest margin: 3. Level of penetration: Carcinoma penetrates into. pericolonic soft tissue. Margins of resection: Negative for malignancy. Vascular invasion: Absent. Host response: Mild chronic inflammation, focally Crohn's. like. Attached lymph nodes: There is no evidence of malignancy. in any of. 34 lymph nodes in the descending. colon or. 12 lymph nodes in the transverse. colon. Non-lymph node pericolonic tumor: Absent. pTNM Stage: T3 NO. Other findings: Omental fat necrosis. Transverse colon. unremarkable. Cobblestone mucosa in the. descending colon is lymphoid hyperplasia. 2,3,5. DIAGNOSIS. A. Transverse colon colostomy, takedown: Benign reactive changes. B. Omental lymph node, biopsy: A single lymph node is negative for. malignancy. C. Colon, transverse and descending, resection: Well-differentiated colonic adenocarcinoma of the descending. colon. Note: The margins of resection are negative for malignancy. There is no evidence of malignancy in any of 12 transverse. colon lymph nodes or 34 descending colon lymph nodes. End Of Report ---.	true	colorectal																												not_stated	t3	n0	not_stated	not_stated	descending_colon	adenocarcinoma	pericolorectal_tissue	not_stated	segmental_colectomy	not_stated	not_stated	not_stated	not_stated	false	not_stated	not_stated	not_stated	not_stated	not_stated	not_stated
tcga2_36	TCGA-A6-6141.1878c2b7-98d8-4797-84f2-30d73d1db47d	calibration	SPECIMEN. Right hemicolectomy with en block resection of abdominal wall muscle. and fascia. CLINICAL NOTES. PRE-OP DIAGNOSIS: Tumor of cecum. POST-OP DIAGNOSIS: Same. GROSS DESCRIPTION. Received fresh for tissue procurement labeled "right. hemicolectomy with en bloc" is a previously unopened, 24 cm. segment of proximal right colon with attached 17 cm of distal ileum. surfaced by smooth to scabrous tan-pink serosa with a moderate. amount of attached mesocolon, mesentery and unremarkable omentum. An irregular 5 X 5 X 2.5 cm fragment of red-brown skeletal muscle. is. present in the vicinity of the cecal pouch. The cauterized surface. of the portion of abdominal wall is inked blue (representing true. surgical resection margin in that area). A scant amount of adherent. omentum and retracted serosal surface are also present in the. vicinity of the attached portion of abdominal wall (subsequently. inked orange and representing the free radial serosal surface) . An. unremarkable 7.2 cm in length, 0.9 cm in diameter appendix is. present. The proximal and distal margins measure 4 and 8 cm in. circumference respectively. On opening, there is a nearly. circumferential rubbery tan-white tumor mass at the ileocecal valve. measuring 11.0 X 5.7 cm. On sectioning, the tumor has a maximal. thickness of 2.8 cm, grossly extending into the muscularis to within. 0.5 cm of the inked cauterized resection margin (abdominal wall). (see paired contiguous sections blocks 2&3 and 4&5) and within 0.6. cm of the inked free radial serosal surface (see bisected contiguous. sections block 6 and 7). The ileal and remaining colonic mucosa is. unremarkable glistening can-pink with regular folds and the walls. average 0.4 cm in thickness. Two palpable rubbery tan-pink-red. apical lymph nodes averaging 1.3 cm in greatest dimension are. recovered from the attached mesocolon. Numerous additional rubbery. pale tan lymph nodes, 2.8 cm in greatest dimension, are recovered. from the remainder of the mesocolon and mesentery. A portion of. tumor and a portion of normal mucosa are submitted for tissue. procurement as requeste. presentative sections are submitted in. 25 blocks as labeled. BLOCK SUMMARY: 1 - Pro ma and distal margins; 2&3, 4&5 - tumor to. inked cauterized abdominal wall margin and serosal surface with. points of continuity inked red and green respectively; 6&7 -. bisected sections, tumor full thickness to inked free radial serosal. surface, point of continuity inked black; 8 - tumor to proximal. mucosa/at ICV; 9&10 - additional bisected section of tumor to. abdominal wall (point of continuity inked violet) ; 11 - random ileum. and colon; 12 - appendix; 13&14 - bisected apical lymph node (one. bisected node per cassette) ; 15&16 - six whole lymph nodes per. cassette; 17-21 - one bisected lymph node per cassette; 22&23 - one. bisected lymph node (1/2 p cassette) ; 24&25 - one bisected lymph. node (1/2 per cassette). MICROSCOPIC DESCRIPTION. Histologic type: Adenocarcinoma, NOS. Histologic grade: Moderately-differentiated. Primary tumor (pT) : Tumor invades through the muscularis propria. into the serosal fat (pT3) . Proximal margin: Negative. Distal margin: Negative. Circumferential (radial) margin: Negative. Vascular invasion: Negative. Regional lymph nodes (pN) : 19 mesenteric lymph nodes are negative. for metastatic carcinoma (0/19) (pNO) . Non-lymph node pericolonic tumor: Absent. Distant metastasis (pM) : pMx. Other findings: There is a large area of pericolonic abscess. formation and inflammatory activity present next to the tumor which. has produced adhesion of the abdominal wall to the colon. No. direct invasion by tumor is present at that site. Appendix without. significant histopathologic finding. 5. DIAGNOSIS. Terminal ileum, appendix, right colon and abdominal wall, en bloc. resection: Invasive moderately-differentiated colonic adenocarcinoma. extending through the wall of the cecum into the serosal fat. There are areas of abscess formation and inflammation between the. abdominal wall and cecum producing adhesion of the abdominal wall. to the colon. No direct invasion of this area by tumor is present. The proximal, distal and radial margins of resection are free of. tumor. Nineteen mesenteric lymph nodes negative for metastatic. carcinoma (0/19) Appendix without significant histopathologic. finding. End Of Report ---.	true	colorectal																												not_stated	t3	n0	mx	not_stated	cecum	adenocarcinoma	pericolorectal_tissue	not_stated	right_hemicolectomy	not_stated	not_stated	not_stated	not_stated	false	not_stated	not_stated	not_stated	not_stated	not_stated	not_stated
tcga2_4	TCGA-A6-2674.8d42a0be-1995-4889-94db-eef5528759c0	calibration	SPECIMEN. A. Sigmoid colon. B. Right abdominal wall tumor. C. Omentum. CLINICAL NOTES. PRE-OP DIAGNOSIS: Left colon cancer. GROSS DESCRIPTION. A. Received fresh, labeled "sigmoid colon", is a. previously unopened, 31 cm. segment of distal colon,. surfaced by smooth and glistening tan-pink serosa, with a copious. amount of attached mesocolon. The undesignated margins measure 3.8. and 10.2 cm. in circumference. On opening, there is a. circumferential, well-circumscribed, 5 x 4.5 cm., partially necrotic. tan-white tumor mass, located 10 cm. form the smaller circumference. margin. A portion of the tumor and a portion of normal mucosa are. submitted for tissue procurement, as requested. On sectioning,. the. tumor has a maximal thickness of 2 cm., grossly extending through. the muscularis to within 0.8 cm. of the inked free radial serosal. surface. The remaining mucosa is unremarkable, glistening tan-pink,. with regular folds, and the wall averages 0.5 cm. in thickness. Multiple, slightly rubbery tan-white to tan-pink tissues, in keeping. with lymph nodes, measuring up to 4.8 cm. in greatest dimension, are. recovered from the attached mesocolon. Representative sections are. submitted in fourteen blocks, as labeled. RS-14. BLOCK SUMMARY: 1 - Undesignated margins (smaller circumference. margin inked blue) ; 2,3 - tumor full thickness to inked free radial. serosal surface; 4 - central tumor; 5 - tumor to normal mucosa; 6 -. random normal mucosa; 7 - eight whole lymph nodes; 8,9 - six whole. lymph nodes per cassette; 10-12 - one representative section from. each of three grossly positive nodes (one node represented per. cassette) ; 13,14 - two representative sections from largest, grossly. GROSS DESCRIPTION. positive lymph node. B. Received in formalin labeled "right abdominal wall. tumor is a 1.5 x 0.7 x 0.5 cm yellow lobular fatty tissue. fragment which shows a 0.2 cm white-tan rubbery nodule on the. surface. The specimen is bisected and entirely submitted in one. cassette. AS-1. C. Received in formalin, labeled "omentum" are multiple. pieces of fat described below. The specimen is sectioned. to show a yellow lobular fatty cut surface grossly consistent with. omentum. The specimen shows a 1.5 x 0.7 x 0.1 cm. focus of white-tan. rubbery tissue which may be grossly consistent with fibrinous. exudate or possible adhesion tissue. The specimen is also further. palpated to identify a 2.2 cm. white-pink-tan rubbery nodule. No. other discrete gross lesions are identified. Representative sections. of the specimen are submitted in eight cassettes. RS-8. MICROSCOPIC DESCRIPTION. A-C. Microscopic examination reveals: Histologic type: Invasive adenocarcinoma, Mucinous. Histologic grade: Poorly differentiated. Primary tumor (pT) : Tumor invades through the muscularis propria. into the pericolonic fat (pT3). Proximal margin: Negative for tumor. Distal margin: Negative for tumor. Circumferential (radial) margin: Negative for tumor. Distance of tumor from closest margin: 10 cm. from one of the. undesignated mucosal resection margins. Vascular invasion: Lymphatic space invasion present. (Slide A5). Regional lymph nodes (pN) : Metastatic adenocarcinoma is present in 7. of 20 lymph nodes (pN2) The largest metastasis measures 4.8 cm. MICROSCOPIC DESCRIPTION. Non-lymph node pericolonic tumor: Present. Distant metastasis (pM) : Metastatic tumor is present in the B. specimen in the right abdominal wall with an 0.2 cm. nodule within. that. Metastatic tumor is also present in the omentum with a 2.2. cm. nodule within the fat. (pM1). Other findings: Diverticulosis. 5x1, 3x2, 3260F. DIAGNOSIS. A. Colon, sigmoid, segmental resection: Invasive mucinous adenocarcinoma, poorly differentiated. Invasive in to pericolonic fat (pT3). Metastatic adenocarcinoma present in 7 of 20 pericolonic lymph. nodes (pN2) Extranodal tumor present. The resection margins are negative. Diverticulosis also present. B. Right abdominal wall tumor, biopsy: Metastatic mucinous adenocarcinoma. C. Omentum, biopsy: Metastatic mucinous adenocarcinoma.	true	colorectal																												not_stated	t3	n2b	m1c	ivc	sigmoid_colon	mucinous_adenocarcinoma	pericolorectal_tissue	not_stated	segmental_colectomy	not_stated	true	true	true	true	not_stated	not_stated	not_stated	not_stated	not_stated	not_stated
tcga2_40	TCGA-A6-6650.a3bacc5b-1c12-44e2-99f6-80baa8668283	calibration	SPECIMEN. Right colon, hemicolectomy. CLINICAL NOTES. GROSS DESCRIPTION. The specimen is received unfixed labeled right. nemicolectomy and consists of a right hemicolectomy. specimen. The right colon measures 14.5 cm in length and up to 6 cm. in diameter. There is an attached segment of ileum measuring 16 cm. in length and 2.3 cm in diameter. There is a dilated attached. vermiform appendix measuring 6.5 cm in length and up to 1.2 cm in. diameter. There also are small bubble like structures on the. serosal surface of the cecum resembling pneumatosis. There is a. fungating mass that appears to originate in the area of the orifice. of the appendix. It measures 4.3 X 3.5 cm and is 11 cm from the. colonic margin of resection. Sections after fixation and clearing. A portion of the tumor is taken for research purposes. Block summary: 1,2 margins of resection; 3, appendix; 5 origin of. appendix; 6 serosal vesicles; 7-11 tumor; 12-19 lymph nodes. MICROSCOPIC DESCRIPTION. Tumor type: Colonic adenocarcinoma. Tumor grade: 2. Tumor size: 4.3 cm. Distance to nearest margin: 11 cm. Level of penetration: Carcinoma invades through the. muscularis. propria into pericolonic soft. tissue. Margins of resection: Negative for malignancy. Vascular invasion: No definite vascular invasion seen. Host response: Moderate acute and chronic inflammation. Attached lymph nodes: There is no evidence of malignancy. in. any of 19 lymph nodes. Non-lymph node pericolonic tumor: Absent. pTNM Stage: T3 NO. Other findings: Benign serosal mesothlelial cysts. Fibrous obliteration of the distal appendiceal lumen. 5. DIAGNOSIS. Colon, right, resection: Moderately differentiated colonic. adenocarcinoma. Note: Carcinoma invades through the muscularis propria into. pericolonic soft tissue. There is no evidence of malignancy in any. of 19 pericolonic lymph nodes.	true	colorectal																												not_stated	t3	n0	not_stated	not_stated	appendix	adenocarcinoma	pericolorectal_tissue	not_stated	right_hemicolectomy	not_stated	not_stated	not_stated	not_stated	false	not_stated	not_stated	not_stated	not_stated	not_stated	not_stated
tcga2_41	TCGA-A6-6651.c67ee589-8004-455c-8ccf-f02f086e4030	calibration	Date Coll: SPECIMEN. A. Subtotal colectomy. B. Small bowel mass. C. Appendectomy. CLINICAL NOTES. PRE-OP DIAGNOSIS: Transverse colon cancer. FROZEN SECTION DIAGNOSIS. B. Serosal fibrosis, no tumor seen. on, further. evaluation on permanent sections. GROSS DESCRIPTION. A. Received fresh in a container labeled "colon" is a. segment of colon 23 cm long. The specimen is received open. at both ends, which are arbitrarily inked blue and black. The. serosal surface is tan-pink and glistening. There is abundant. attached yellow adipose tissue. There is also abundant omentum. present, 42 X 5 X 3 cm in greatest dimensions. The omentum is. serially sectioned, and there are no focal lesions. The segment of. bowel is opened. It averages 6.5 cm in circumference. 5.5 cm from. the black-inked end of the specimen, there is a 5.5 X 5 X 3.8 cm. tumor mass. On cut surface, this tumor grossly invades into, and. apparently through, the muscularis propria, into surrounding soft. tissues. Although extending near to the serosal surface, tumor does. not appear to reach the serosal surface, and is not near the radial. margin. The surface deep to the tumor is inked. 3.5 cm from. the. blue-inked margin is a separate 3.5 X 3.3 X 2.7 cm polypoid lesion. There is some black tattooing in this region. On cut surface, the. polypoid lesion is exophytic, without definite gross invasion into. the bowel wall. The specimen away from the lesions has a tan-pink. glistening mucosa and tan wall. The adipose tissue is dissected,. and multiple tan lymph nodes are identified. RS-22, following. fixation. BLOCK SUMMARY: A1,A2 - omentum; A3 - proximal and distal resection. margins; A4-A7 - invasive tumor mass, with one lymph node also. included in block A7; A8-A16 - entire polypoid lesion; A17-A22 -. lymph nodes. B. Received fresh in a container labeled "B - small bowel. mass" is a portion of tan tissue with mucosa along one. surface, 3 X 2 cm, and 0.3 cm deep, compatible with small bowel. On. the serosal surface there is a tan-white plaque-like area, 0.8 X 0.5. X. 0.1 cm. A section is submitted for frozen section, including the. plaque-like area, and the remainder of the specimen is entirely. submitted for permanent sections in three additional blocks. C. Received in formalin in a container labeled "appendix". is a 5.5 cm long X 0.7 cm in diameter appendix. It is. grossly unremarkable, with a tan-pink glistening serosal surface,. wall, and tan mucosa. There are no focal lesions. AS-1. MICROSCOPIC DESCRIPTION. The following template summarizes the findings in this case: Histologic type: Adenocarcinoma of the colon in part A, present in. the lesion submitted in blocks A4-A7. Histologic grade: Moderately differentiated. Primary tumor (pT) : pT3. Adenocarcinoma invades through the full. thickness of the muscularis propria into surrounding adipose. tissue. Proximal margin: Negative. Distal margin: Negative. Circumferential (radial) margin: Negative. Distance of tumor from closest margin: See gross description. Vascular invasion: Not definitively identified. Regional lymph nodes (pN) : pN1b. There is metastatic. adenocarcinoma in two of thirty-three (2/33) lymph nodes. One. of. the positive lymph nodes is the lymph node immediately subjacent. to the tumor submitted in block A7. Non-lymph node pericolonic tumor: Not identified. Distant metastasis (pM) : pMX. Other findings: The separate polypoid lesion in part A is a. tubulovillous. th focal severe dysplasia. Part A is also. notable for. Part B has serosal fibrosis, without tumor. seen. In pa. appendix is without specific diagnostic. abnormalities, with luminal obliteration. Note: This case has been reviewed in Intradepartmental. Consultation, with concurrence with the interpretation. 5,4,1,14. DIAGNOSIS. A. Colon, subtotal excision. - Moderately differentiated adenocarcinoma, invading through. the full thickness of the muscularis propria and into the. surrounding adipose tissue (pT3, see microscopic. description). - Separate tubulovillous adenoma, with focal severe dysplasia. - Margins negative for malignancy. - Metastatic adenocarcinoma in two of thirty-three (2/33). lymph nodes. B. Tissue, small bowel, excision. - Serosal fibrosis, no tumor seen. C. Appendix, excision. - Luminal obliteration, without specific diagnostic. abnormalities. --- End Of Report ---.	true	colorectal																												not_stated	t3	n1b	mx	not_stated	transverse_colon	adenocarcinoma	pericolorectal_tissue	not_stated	subtotal_colectomy	not_stated	not_stated	not_stated	not_stated	false	not_stated	not_stated	not_stated	not_stated	not_stated	not_stated
tcga2_42	TCGA-A6-6652.b5adcacd-ddc5-45a4-acc8-37842e1bda14	calibration	SPECIMEN. A. Sigmoid colon. B. Liver lesion. CLINICAL NOTES. PRE-OP DIAGNOSIS: Sigmoid colon cancer. FROZEN SECTION DIAGNOSIS. B. Subcapsular nodule c/w colonic adenocarcinoma. GROSS DESCRIPTION. A. Received fresh in a container labeled "sigmoid colon". is a 24 cm long segment of colon, which is received open at. one end, which is inked black black, and which is stapled at the. opposite end, which is inked blue. It is 5 cm in circumference. at. the open end of the specimen, and 9 cm in circumference at the. stapled end of the specimen. The serosal surface is generally. tan-pink and glistening, with an area with tattoo pigmented 11 cm. from the open end of the specimen. There is a palpable mass within. the bowel in this area, although there is not gross tumor. penetration to the serosal surface. The specimen is opened,. revealing a near circumferential 7.5 X 6.5 X 1.5 cm mass lesion,. coming to within 4.5 cm of the open end of the specimen. On cut. suface, there is invasion of tumor through the full thickness of the. bowel wall and into the surrounding adipose tissue, but the tumor is. not near the radial margin. The mucosa away from this area is area. is tan-pink and glistening, with multiple polyps, ranging from 0.3. cm to 0.7 cm in greatest dimension. There is no other worrisome. lesion in the bowel. The adipose tissue is dissected, and multiple. soft tan-pink lymph nodes are identified. RS-16, according to the. accompanying block summary, following fixation. BLOCK SUMMARY: A1 - proximal and distal resection margins; A2-A6 -. polyps; A7 - radial margin; A8-A10 - tumor; A11-A15 - lymph nodes,. h multiple lymph nodes per block; A16 - one sectioned lymph node. B. Received fresh in a container labeled "segment for. liver lesion" is a wedge-shaped portion of tissue, with. a. generally tan glistening capsular surface, but with an area of. tan-white discoloration on the capsular surface, and with the. non-capsular surface of the biopsy irregulary roughened and. cauterized. The specimen spans an area 2 X 1.5 X 1.1 cm. On cut. surface there is a nodular area approximately 0.6 cm in greatest. extent in the subcapsular region, corresponding to the discoloraton. noted on the capsular surface. Two sections are submitted for. frozen section, with the apparent lesion in block BFS1, and the. remainder of the specimen is submitted for permanent sections one. additional block. MICROSCOPIC DESCRIPTION. The following template summarizes the findings in this case: Histologic type: Adenocarcinoma of the colon. Histologic grade: Moderately differentiated. Primary tumor (pT) : Adenocarcinoma invades through the full. thickness of the bowel wall into surrounding adipose tissue (pT3). Proximal margin: Negative. Distal margin: Negative. Circumferential (radial) margin: Negative. Distance of tumor from closest margin: See gross description. Vascular invasion: Not definitively identified. Regional lymph nodes (pN) : pNO . Twenty-two lymph nodes are. identified, and they are negative for malignancy. Distant metastasis (pM) : pM1. There is metastatic colonic. adenocarcinoma in part B. Other findings: There are multiple hyperplastic polyps and an. adenomatous polyp in the colon away from the mass lesion. The liver. outside the metastasis is notable for steatosis with mild chronic. inflammation and a slight increase in fibrous tissue, though this. is difficult to assess given the supcapsular nature of the biopsy. and being adjacent to the metastasis. There no significant. stainable iron. Please note that in part B, in addition to. examining H&E stained sections, PAS, PAS-diastase, trichrome,. reticulin, and iron-stained sections are examined. 5,4,14,15,18x5. DIAGNOSIS. A. Colon, sigmoid, excision. - Moderately differentiated adenocarcinoma, invading through. the full thickness of the bowel wall and into surrounding. adipose tissue (see microscopic description). - Margins negative for malignancy. - Twenty-two lymph nodes negative for malignancy. - Hyperplastic polyps and adenomatous polyp. B. Liver, biopsy. - Metastatic colonic adenocarcinoma (see microscopic. description).	true	colorectal																												not_stated	t3	n0	m1a	not_stated	sigmoid_colon	adenocarcinoma	pericolorectal_tissue	tubular_adenoma	segmental_colectomy	not_stated	true	not_stated	not_stated	false	not_stated	not_stated	not_stated	not_stated	not_stated	not_stated
tcga2_48	TCGA-A6-A565.177EECE8-D2CB-4CA4-81C5-949F14F793FA	calibration	SPECIMEN. Transverse colon segment - silk tie at splenic flexure node. CLINICAL NOTES. PRE-OP DIAGNOSIS: Transverse colon cancer. HISTORY: Same. GROSS DESCRIPTION. Received fresh labeled "transverse colon segment" is a. previously unopened 50 cm. segment of colon with attached. 2.5 cm. of distal ileum surfaced by smooth to focally retracted. glistening tan pink serosa with a moderate amount of unremarkable. omentum and an abundant amount of attached mesocolon. An. unremarkable, 3.6 cm. in length, 0.3 cm. in diameter appendix is. present. The proximal and distal margins measure 2.5 and 6.2 cm. in. circumference respectively. On opening, there is a circumferential,. 7.0 X 5.5 cm. glistening tan white-red tumor located 15 cm. from the. distal margin. On sectioning, the tumor has a maximal thickness of. 1.5 cm., grossly extending through the muscularis within 0.1 cm. of. the inked free radial serosal surface and focally extending into the. attached omentum. The remaining ileo and colonic mucosa is. diffusely edematous tan pink with irregular folds and the walls. average 0.5 cm. in thickness. A representative portion of tumor and. a portion of normal colonic mucosa are submitted for tissue. procurement as requested. A suture is present within the mesocolon. designating the splenic flexure node as stated previously. The node. is rubbery tan white and measures 1 cm. in greatest dimension. Multiple additional soft to slightly rubbery tan white-pink tissues. in keeping with lymph nodes measuring up to 1.4 cm. in greatest. dimension are recovered from the remainder of the mesocolon. The. largest node is recovered subjacent to the tumor. Representative. sections are submitted in 20 blocks as labeled. BLOCK SUMMARY: 1 - Proximal margin including ICV; 2 - Distal. margin; 3 through 6 - Tumor to inked free radial serosal surface and. extending into the omentum; 7 - Tumor to normal mucosa; 8 and 9 -. Random normal mucosa from remainder of colon; 10 - Appendix; 11 -. Bisected node recovered from sutured area at splenic flexure; 12 and. 13 - Grossly positive nodes subjacent to tumor not previously. represented in prior sections; 14 through 16 - Eight whole lymph. nodes per cassette; 17 - Five whole lymph nodes; 18 through 20 - One. bisected node per cassette. MICROSCOPIC DESCRIPTION. Histologic type: Mucinous signet ring cell carcinoma. Histologic grade: Poorly differentiated. Primary tumor (pT) : Tumor has invaded through the wall of the. transverse colon into the omentum (pT3d). Proximal margin: Negative. Distal margin: Negative. Circumferential (radial) margin: Negative. Vascular invasion: Present. Regional lymph nodes (pN) : Thirteen of forty-one mesenteric lymph. nodes contain metastatic adenocarcinoma (including the marked. splenic flexure lymph node) (13/41). (pN2). Non-lymph node pericolonic tumor: Present. Distant metastasis (pM) : Cannot be assessed (pMX) . Other findings: Appendix without significant histopathologic. findings. The largest tumor metastasis is 1.6 cm., with. extracapsular extension of tumor present in. multiple lymph nodes. Adenomatous polyp. DIAGNOSIS. Terminal ileum, appendix, right colon and transverse colon,. resection: Invasive poorly differentiated mucinous signet ring cell. adenocarcinoma, extending through the wall of the transverse. colon, into the adjacent omentum. Proximal, distal and radial margins of resection are free of. tumor. Thirteen of forty-one mesenteric lymph nodes contain metastatic. adenocarcinoma (including marked splenic flexure lymph node). (13/41) Appendix without significant histopathologic. findings. Adenomatous polyp. Vascular invasion by tumor is present.	true	colorectal																												not_stated	t3	n2b	mx	not_stated	transverse_colon	signet_ring_cell_carcinoma	adjacent_organs_structures	not_stated	right_hemicolectomy	not_stated	not_stated	true	true	true	not_stated	true	not_stated	not_stated	not_stated	not_stated
tcga2_49	TCGA-A6-A566.D2679879-72B7-4515-9496-B1FCE87C8571	calibration	SPECIMEN. A. Apical lymph node. B. Left hemicolectomy, left nephrectomy, distal pancreas, spleen,. proximal jejunum. C. Appendix. CLINICAL NOTES. CLINICAL HISTORY: Carcinoma descending colon invading hilum left. kidney, distal pancreas, segment of jejunum. GROSS DESCRIPTION. A. The specimen is Received in formalin, labeled "apical. lymph node" and consists of a piece of tan and yellow. tissue measuring 1.2 x 1 x 0.4 cm. bisected AS-1 after fixation. AS-1. B. The specimen is received unfixed labeled "left. hemicolectomy, left nephrectomy, distal pancreas, spleen,. proximal jejunum" and consists of a complex specimen comprising. kidney measuring 11 x 7.5 x 5.3 cm., spleen measuring 14 x 7 x 5 cm. and adherent bowel. The bowel measures 33 cm. in length and has. stapled margin. There is some omentum on the specimen and there is. a. small amount of pericolonic fat. There are no palpable nodes in the. pericolonic fat. There is an adherent segment of bowel centrally. that might represent small bowel that measures 8 cm. in length and 4. cm. from diameter. The small segment of bowel that looks like it. might be adherent to small bowel has fungating tumor centrally. The. central tumor mass is adherent to the small bowel and kidney,. measures 6.5 cm. in diameter by external palpation of his roughly. spherical. A portion of tumor and normal colon are taken for. research purposes. Sections through the tumor taken after fixation. show carcinoma invading the lower pole of the kidney and a portion. of pancreas measuring 7 X 3 x 2 cm. BLOCK SUMMARY: #B1, 2 - Colonic and small bowel margins of. resection; B3 - 7 - colonic tumor; B8, 9 - pancreas; B10, 11 -. spleen; B12 - 15 - kidney and ureter; B16 - 18 - pericolonic lymph. nodes. C. The specimen is Received in formalin, labeled. "appendix" and consists of a tan vermiform appendix. measuring 4.7 cm. in length and 0.5 cm. in diameter. The appendix. measures 5 x 1.2 X 0.7 cm. AS-2 The tip of the appendix and the. proximal end are in block #1. Sections after fixation. MICROSCOPIC DESCRIPTION. A. A single lymph node is negative for malignancy. B. Tumor type: Colonic adenocarcinoma with areas of. mucinous differentiation. Tumor grade: 2 out of. 3. Tumor size: 7 cm. Distance to nearest margin: 14 cm. Level of penetration: Carcinoma penetrates through the. muscularis propria of the colon into adjacent pancreas and kidney. Margins of resection: Negative for malignancy. Vascular invasion: There are areas suspicious for. lymphatic invasion in pericolonic soft tissue. Host response: Mild chronic inflammation. Attached lymph nodes: Metastatic carcinoma is present. in two of thirteen lymph nodes. The largest metastasis. is 0.7 cm. in dimension. pTNM Stage: T4 N1. Other findings: Sections of pancreas, spleen and. kidney are otherwise unremarkable. The spleen is not. involved by the tumor. C. Sections of appendix are unremarkable. DIAGNOSIS. A. Apical lymph node, biopsy: A single lymph node is negative for malignancy. B. Left colon, left kidney, distal pancreas, spleen, proximal. jejunum, resection: Moderately differentiated colonic adenocarcinoma. Note: Carcinoma invades into the adjacent jejunum, kidney and. pancreas. Metastatic carcinoma is present in two of thirteen. pericolonic lymph nodes. C. Vermiform appendix, resection: No pathological diagnosis.	true	colorectal																												not_stated	t4b	n1b	mx	not_stated	descending_colon	mucinous_adenocarcinoma	adjacent_organs_structures	not_stated	left_hemicolectomy	not_stated	not_stated	true	not_stated	true	not_stated	not_stated	not_stated	not_stated	not_stated	not_stated
tcga2_50	TCGA-A6-A567.E166D77A-9C39-4B86-9320-8946DA9AA69D	calibration	SPECIMEN. A. Lower anterior colon - sigmoid. B. Appendix. CLINICAL NOTES. PRE-OP DIAGNOSIS: Sigmoid colon cancer. POST-OP DIAGNOSIS: Rectal cancer - involvement of apical nodes. ? Implant lateral mesentery. GROSS DESCRIPTION. A. Received fresh, subsequently fixed in formalin, labeled. "sigmoid colon". The specimen consists of a 22 cm. long. portion of colon which is stapled at the proximal end, opened at the. distal end. The proximal end is inked blue and the distal end is. inked black. The specimen is opened to show a pink tan smooth. glistening mucosa with normal to abundant folds. The circumference. of the proximal end is 4.5 cm. and the circumference at the distal. end is 7.5 cm. The specimen shows a 4.8 x 3.5 x 1 cm. tumor which. comes within 5 cm. of the distal margin. The serosa of the specimen. is pink tan smooth glistening and predominantly covered with yellow. lobular fat. The specimen shows a 2.5 x 1.5 cm. serosal. umbilication. This umbilication is inked blue. The tumor also shows. gross invasion through the muscularis propria into the fat. Multiple. lymph nodes are grossly identified in the surrounding fat. There is. a focus of mesenteric margin (peduncle) which feels somewhat. indurated. The proximal lymph node may be present in this area. There is also a 1.5 x 1.5 irregular indurated focus on the surface. coming in within 9 cm. of the proximal margin. The cut surface of. this induration site shows possible tumor present. There is also. a. small polyp grossly identified which is 0.5 cm. this is located. 3. cm. from the distal margin. This polyp shows no invasion grossly. identified. Representative sections of the specimen are submitted. for tissue procurement. Representative sections of the remainder of. the specimen are submitted as follows: BLOCK SUMMARY: 1 - Representative luminal margins; 2 - mesenteric. margin shave; 3 - polyp full thickness; 4 - tumor to serosal. umbilication; 5 - tumor to normal; 6 - tumor to fat; 7 - radial. margin; 8 - indurated surface nodule with possible tumor; 9-12 -. nine possible lymph nodes each; 13 - four possible lymph node; 14 -. lymph node at mesenteric peduncle bisected; 15 - renresentative. section of possible mottled lymph node. RS15. B. Received in formalin labeled "appendix" is a 6 x 0.5. cm. unremarkable appendix partially covered with pink tan. smooth glistening serosa and yellow lobular fat. The specimen is. sectioned to show an intact wall with an average thickness of 0.3. cm. The lumen ranges from pinpoint to 0.??. Representative sections. of the specimen are submitted in one cassette with the proximal end. inked. RS1. MICROSCOPIC DESCRIPTION. Microscopic sections of the sigmoid tumor reveals a. moderate to poorly differentiated colonic adenocarcinoma. which has extended through the bowel wall into the mesenteric fat. The area of irregular indurated soft tissue at the mesenteric root. does not contain any carcinoma. There are three positive mesenteric. lymph nodes present. One of these is present at the mesenteric root. and represents the most proximal lymph node in the dissection. There is a soft tissue metastasis present in the mesentery as well. The results of the evaluation of the resection are summarized in the. following template. Histologic type: Adenocarcinoma. Histologic grade Moderate to poorly differentiated. Primary tumor (pT) : Tumor invades through the colon wall into the. mesenteric fat (pT3). Proximal margin: Negative. Distal margin: Negative. Circumferential (radial) margin: Negative. Vascular invasion: Negative. Regional lymph nodes (pN) : Three of 41 mesenteric lymph nodes. contain metastatic adenocarcinoma (pN1). Non-lymph node pericolonic tumor: Present. Distant metastasis (pM) : Tumor is present as a soft tissue. metastasis in the colonic mesentery (pM1) . Other findings: Adenomatous polyp. Appendix without significant. histopathologic findings. DIAGNOSIS. A. Colon, sigmoid, segmental resection: Invasive moderate to poorly differentiated colonic. adenocarcinoma extending through the wall of the colon into the. pericolonic fat. Proximal, distal and radial margins of resection are free of. tumor. Three of 41 mesenteric lymph nodes contain metastatic. adenocarcinoma (3/41). Soft tissue metastasis present in the soft tissues of the. lateral mesentery. Adenomatous polyp. B. Appendix, incidental appendectomy: No significant histopathologic findings.	true	colorectal																												not_stated	t3	n1b	m1c	not_stated	sigmoid_colon	adenocarcinoma	pericolorectal_tissue	not_stated	segmental_colectomy	not_stated	true	not_stated	false	false	not_stated	not_stated	not_stated	not_stated	not_stated	not_stated
tcga2_51	TCGA-A6-A56B.FEE2A033-7EE5-4528-80AF-979BD2FDCBF9	calibration	SPECIMEN. A. Sigmoid colon. B. Distal margin. CLINICAL NOTES. GROSS DESCRIPTION. A. Received fresh, then fixed in formalin, labeled. "sigmoid colon", is an 18 cm. long portion of colon, opened. at one end (inked blue) and stapled at the opposite end (inked. black) . The specimen is partially covered with pink-tan, smooth and. glistening serosa. Externally, there is a focus of adhesions, 4 x 3. cm., located 3.5 cm. from the nearest luminal margin (inked black). The mucosa is pink-tan, smooth and glistening, with normal to. abundant folds, and average circumference of 6 cm. There is a 4 x. 3.5 cm. ulcerated tumor, 3.5 cm. from the nearest luminal margin. (inked black), and contiguous with the focus of serosal adhesions. This focus of adhesion is inked blue. The tumor shows gross. invasion into the muscularis propria, and appears to penetrate. through the fat, to within 0.3 cm. of the surgical margin of the. adhesion. The focus of the radial margin is grossly unremarkable. The remainder of the mucosa is pink-tan, smooth and glistening, with. two polypoid lesions, 0.3 cm. in greatest dimension, located within. 2 cm. of the black inked margin and 5.5 cm. of the blue inked. margin. These show no gross invasion. Lymph nodes are identified. in the fat. Representative sections of the specimen are submitted as. follows: BLOCK SUMMARY: 1 - Representative luminal margins; 2 - polyps, full. thickness; 3-5 - representative sections of tumor, including. representative to normal and representative to surgical margin; 6 -. six possible lymph nodes, with representative cross sections of. vasculature; 7 - nine lymph nodes; 8 - seven lymph nodes; 9 - three. lymph nodes. RS-9. B. Received in formalin, labeled "distal margin", is a 1.5. cm. long portion of annular tissue, which is stapled at one. end and opened at the opposite end. The staples are irregular. The. staples are removed and the remainder of the specimen is entirely. submitted in one cassette. AS-1. MICROSCOPIC DESCRIPTION. Histologic type: Adenocarcinoma (Sigmoid colon). Histologic grade loderately-differentiated. Primary tumor: carcinoma penetrates through muscularis propria, but. does not reach serosal surface (pT3). Margins (Proximal, Distal, Radial) : Negative. Distance of tumor from closest margin: 1.5 cm (radial). Vascular invasion: Not identified. Immunostains for CD34, CD31,. and desmin performed to exclude large vessel invasion, along with an. elastic stain. Regional lymph nodes (pN1) : Carcinoma present. in 3 of 25 lymph nodes (3/25). Non-lymph node pericolonic tumor: Not identified. Other findings: Hyperplastic polyps (2). Comment: portions of this case (lymph nodes) were reviewed with. [A few of the antibodies used in our laboratory may be classified as. analyte specific reagents. These antibodies are monitored and. controlled in our laboratory and their performance for in vitro. diagnosis is well described in the medical literature. They have. not been cleared or approved by the FDA.]. DIAGNOSIS. A. Colon, Sigmoid, Segmental resection: Adenocarcinoma, moderately-differentiated. Carcinoma penetrates through muscularis propria, but does. not reach the serosal surface. Margins of excision negative. Carcinoma is present in three of twenty-five lymph nodes. (3/25) . B. Colon, Distal Margin, Segmental Resection: No malignancy identified. End Of Report ---. NA.	true	colorectal																												not_stated	t3	n1a	mx	not_stated	sigmoid_colon	adenocarcinoma	pericolorectal_tissue	not_stated	segmental_colectomy	not_stated	not_stated	not_stated	not_stated	false	not_stated	not_stated	not_stated	not_stated	not_stated	not_stated
tcga2_52	TCGA-A6-A5ZU.3E30630A-1BAB-480C-9C75-13E828907266	calibration	Final Surgical Pathology Report. Procedure : Diagnosis. Colon, ileocolectomy: Moderately differentiated adenocarcinoma of the transverse colon. invasive through muscular wall into attached greater omentum (pT3). Metastatic adenocarcinoma in 1 of 60 lymph nodes (pN1). Extranodal tumor present. Serosal adhesions. Appendix with serosal adhesions. Resection margins negative. Microscopic Description: Microscopic examination performed. Histologic type: Adenocarcinoma, not otherwise specified. Histologic grade: Moderately differentiated. Primary tumor (pT) : Invasive through muscularis propria of transverse. colon into attached greater omentum (pT3). Proximal margin: Negative. Distal margins : Negative. Circumferential (radial) margin: Negative. Distance of tumor from closes margin: 8 cm from distal margin. Vascular invasion: Not identified. Regional lymph nodes (pN) : One 60 lymph nodes is positive for. metastatic tumor (pN1). Non-lymph node pericolonic tumor: Present. Distant metastasis (pM) : Not applicable (pMX). Other findings: Serosal adhesions. Clinical obstruction. Appendix. with serosal adhesions. No specific additional pathologic. abnormalities identified the colon or the ileum. MSI testing: Ordered on block A2. Pathologic stage T3N1 IIIB. Specimen. Right hemicolectomy. Clinical Information. Transverse colon cancer with clinical obstruction. Gross Description. Received fresh labeled "right hemicolectomy" is a previously unopened. 40 cm segment of proximal right colon with attached 15 cm of distal. ileum and an abundant amount of attached mesocolon, mesentery, and. omentum. An unremarkable 9 cm appendix averaging 0.5 cm in diameter is. present. The proximal and distal margins measure 5.2 and 7.8 cm in. circumference respectively. On opening, there is a circumferential,. 6.0 x 3.9 cm rubbery tan-white-red tumor mass which is 8 cm from the. distal margin. On sectioning, the tumor has a maximal thickness of 2. cm, grossly extending through the muscularis and into the attached. mesocolon. The tumor is present within 0.2 cm of the inked free radial. serosal surface and visually appears to extend into the attached. omentum. A 3 cm in greatest dimension area of tan red discoloration is. noted within the distal ileum, 5 cm proximal to the ileocecal valve. The remaining ileal and colonic mucosa is unremarkable tan-pink with. regular folds and the walls average 0.5 cm. A portion of tumor and a. portion of normal colonic mucosa are submitted for tissue procurement. as requested. Multiple soft to slightly rubbery tan-pink tissues in. keeping with lymph nodes measuring up to 1.3 cm are recovered from the. attached mesocolon and mesentery. RS 21. Summary: 1 - margins, 2 through 4 - tumor to inked free radial serosal. surface (cassettes 3 and 4 including attached omentum), 5 and 6 -. central tumor, 7 - discolored area of ileum, 8 - ICV, 9 and 10 the. random from remainder of colon, 11 - appendix, 12 through 18 - 8 lymph. nodes per cassette, 19 - 6 lymph nodes, 20 and 21 - 1 bisected lymph. node per cassette.	true	colorectal																												not_stated	t3	n1a	mx	not_stated	transverse_colon	adenocarcinoma	pericolorectal_tissue	not_stated	right_hemicolectomy	not_stated	false	not_stated	true	false	not_stated	not_stated	not_stated	not_stated	not_stated	not_stated
tcga2_8	TCGA-A6-2678.4c0861d1-a3b9-45cf-b0ac-ee9adb748e55	calibration	SPECIMEN. A. Transverse colon. B. Appendix. CLINICAL NOTES. PRE-OP DIAGNOSIS: Please check for microsatelite instability on. specimen A. GROSS DESCRIPTION. A. Received fresh, subsequently fixed in formalin labeled. "transverse colon" is a transverse colon with an abundant portion. of. omentum attached. The omentum is 70.0 x 15.0 X 1.2 cm. The omentum. specimen is sectioned and palpated to show no discrete gross. lesions. identified. Also attached to the specimen is a transverse colon. with partially covered abundant yellow lobular fat. The specimen. is. 35.0 and stapled at both ends and arbitrarily inked blue and black. The specimen is predominantly covered with abundant lobular fat and. the previously described omentum. The specimen is opened to show. pink-tan smooth glistening mucosa with normal to slightly flattened. folds having an average circumference of 6.5 cm. There is a large. exophytic lesion which is 4.5 X 4.: X 1.0 cm and is 14 cm from the. nearest margin of excision. The tumor grossly involves the. muscularis propria and into the serosa. There is a 1.2 cm. umbilication in the serosa. The tumor is contiguous with this site. The cut surface of the tumor shows no discrete invasion into the. fatty tissue. It comes within 7 cm. of the radial margin. No. other. discrete gross lesions are identified in the mucosa. Lymph nodes. are. grossly identified. Representative sections of the specimen are. submitted as follows: Block 1 - representative section of omentum;. 2 - representative luminal margins; block 3-5 - representative. section of tumor normal, tumor serosa and tumor fat; block 6 -. representative radial margin; block 7 - representative normal; 8-11. - nine possible lymph nodes each; 12 - one possible lymph node. GROSS DESCRIPTION. bisected; 13 - one possible lymph node sectioned. RS-13. B. Received in formalin labeled "appendix" is a 9.5 X 0.5. cm. appendix which is partially covered with pink tan. smooth glistening serosa and abundant yellow lobular fat. The. specimen is sectioned to show an intact wall with an average. thickness of 0.3 cm. The lumen ranges from pinpoint to 0.4 cm. and. is partially filled with green fluid feces. No discrete gross. lesions are identified. Representative sections of the specimen are. submitted in one cassette with the proximal ending. RS1. MICROSCOPIC DESCRIPTION. Histologic type: Adenocarcinoma. Histologic grade The tumor is predominantly moderately. differentiated with focal poorly differentiated carcinoma. identified. Primary tumor (pT) : The tumor extends through the wall into the. adjacent pericolonic tissue, pT3. Proximal margin: Negative for tumor. Distal margin: Negative for tumor. Circumferential (radial) margin: Tumor comes to within 0.1 cm of. the serosal surface of the specimen; the radial margin is negative. Distance of tumor from closest margin: 14 cm. Vascular invasion: Not identified. Regional lymph nodes (pN) : Two of 26 lymph nodes positive for. metastatic carcinoma (2/26). Distant metastasis (pM) : pMx. 5x1, 2x1. DIAGNOSIS. A. Colon, transverse, excision - Invasive adenocarcinoma (see. tumor. characteristics in the microscopic description) . Tumor is submitted for microsatellite instability testing and. an. addendum will be issued when the report is received. B. Appendix, appendectomy - Appendix with fibrous obliteration of. the tip.	true	colorectal																												not_stated	t3	n1b	mx	not_stated	transverse_colon	adenocarcinoma	pericolorectal_tissue	not_stated	segmental_colectomy	not_stated	not_stated	not_stated	not_stated	false	not_stated	not_stated	not_stated	not_stated	not_stated	not_stated
tcga3_12	TCGA-IG-A6QS.02D2F724-69E1-4BA7-A9C2-5406BA92536F	calibration	Patient ID: Gross Description: There is an esophagus fragment up to 9 x 5 cm in its size, with a grey-white tumor up. to 6.5 cm in its size, with superficial ulceration. Microscopic Description: Squamous cell carcinoma of the esophagus, keratinizing sub-type, G-1 (pT2),. with ulceration. Two paraesophageal lymph nodes were examined. One of them demonstrated. metastasis. Another one demonstrated lipomatosis. Eight lymph nodes along the a. gastrica sinistrae. were examined. One of them demonstrated metastasis. All other lymph nodes demonstrated. anthracosis, follicular hyperplasia. Diagnosis Details: Tumor Features: Ulcerated, Tumor Extent: Muscularis Propria, Venous Invasion: Absent, Margins: Absent, Treatment Effect: Comments: Formatted Path Reports: ESOPHAGUS TISSUE CHECKLIST. Specimen type: Esophagectomy. Tumor site: Esophagus. Tumor size: 0 x 0x 6.5 cm. Histologic type: Squamous cell carcinoma, keratinizing. Histologic grade: Well differentiated. Tumor extent: Muscularis propria. Lymph nodes: 2/10 positive for metastasis (Paraesophageal (2), along the a. gastrica sisnistr 2/10). Lymphatic invasion: Not specified. Venous invasion: Absent. Margins: Uninvolved. Evidence of neo-adjuvant treatment: No. Additional pathologic findings: tumor location; lower third of esophagus. tumor features: ulcerated. Comments: None.	true	esophagus																																																	not_stated	t2	n1	not_stated	not_stated	1	lower_third	squamous_cell_carcinoma	muscularis_propria	esophagectomy	not_stated	not_stated	not_stated	false	not_stated
tcga3_17	TCGA-IN-7808.c5e11794-6234-4a87-8b4d-53c60ba59f08	calibration	ADDENDA: Addendum. HER2 FISH STUDIES PERFORMED ON THE ADENOCARCINOMA ARE NEGATIVE. # Cells Analyzed: 74. % Hyperdiploid: 9(12.2%). HER2 IMMUNOPEROXIDASE STUDIES PERFORMED ON THE ADENOCARCINOMA ARE NEGATIVE. IHC score; 0. This result should be Integrated with all clinical and pathologic data in the determination of a comprehensive diagnostic. and treatment plan. FINAL DIAGNOSIS: PART 1:SKIN, LEFT CHEST WALL, EXCISION- -. ANGIOMA. PART 2:LYMPH NODE, LEVEL 8, EXCISION -. THREE (3) LYMPH NODES, NEGATIVE FOR METASTATIC CARCINOMA. PART 3: :LYMPH NODE, GASTRIC, EXCISION - -. METASTATIC SIGNET RING CELL CARCINOMA TO ONE (1) LYMPM NODE. PART 4:LIVER, WEDGE RESECTION-. A. CAUTERIZED LIVER WITH FOCAL CHRONIC INFLAMMATION. B. NEGATIVE FOR MALIGNANCY. PART 5:LYMPH NODES, ILIAC, EXCISION-. METASTATIC SIGNET RING CELLCARCINOMA TO THREE (3) LYMPH NODES. PART 6:LYMPH NODE, GASTRIC, EXCISION -. METASTATIC SIGNET RING CELL CARCINOMA TO ONE (1) LYMPH NODE. PART 7:ESOPHAGUS AND STOMACH, ESOPHAGOGASTRECTOMY -. A. POORLY DIFFERENTIATED INVASIVE SIGNET RING CELL ADENOCARCINOMA WITH FOCAL MUCINOUS. FEATURES, ARISING AT THE GASTROESOPHAGEAL JUNCTION. B. CARCINOMA MEASURES GROSSLY 3.5 x 3.0 CM (SEE COMMENT) AND INVADES THROUGH ESOPHAGEAL. ADVENTITIA AND GASTRIC SEROSA. C. EXTENSIVE LYMPHVASCULAR AND PERINEURAL SPACE INVASION IDENTIFIED. D. META STATIC CARCINOMA TO SIXTEEN OF SIXTEEN LYMPH NODES WITH EXTENSIVE EXTRACAPSULAR. SPACE EXTENSION (16/16). E. CARCINOMA EXTENDS TO BOTH PROXIMAL AND DISTAL MARGINS (SEE PART 8 FOR FINAL MUCOSAL. MARGINS). F. CARCINOMA INVOLVES SEROSALIADENTITIAL CIRCUMFERENTIAL MARGIN. G. OMENTUM WITH MINUTE FOCUS OF METASTATIC SIGNET RING CELL CARCINOMA. H. AJCC 7TH EDITION PATHOLOGIC TUMOR STAGE: pT3 N3 M1. PART 8:ESOPHAGUS AND SMALL BOWEL, ANASTOMOTIC RING, ESOPHAGOGASTRECTOMY -. ESOPHAGEAL AND SMALL BOWEL SEGMENTS, NEGATIVE FOR CARCINOMA. PART 9: SMALL BOWEL, SEGMENTAL RESECTION -. SMALL BOWEL WITH FOCAL ACUTE SEROSITIS, NEGATIVE FOR METASTATIC CARCINOMA. COMMENT: Although the carcinoma measures 3.5 cm grossly it extends from the esophageal proximal margin to the distal margin. of. part 7 (esophagogastrectomy), which Is a length of approximately 20 cm. An immunohistochemical stain for AE1/3 is. performed on block 8 (anastomotic rings), which is negative for carcinoma. All controls reacted appropriately. CASE SYNOPSIS: SYNOPTIC DATA - PRIMARY ESOPHAGEAL TUMORS. MACROSCOPIC. SPECIMEN TYPE: Esophagogestrectomy. TUMOR SITE: Tumor midpoint in proximal stomach or cardia (within 5cm of EGJ) AND tumor. involves esophagogastric junction. TUMOR SIZE: Greatest dimension: 3.5 cm. Additional dimensions: 3.0 cm. MICROSCOPIC. HISTOLOGIC TYPE: Adenocarcinoma. HISTOLOGIC GRADE: PATHOLOGIC STAGING (pTNM). pT3. pN3. Number of lymph nodes examined: 20. Number of lymph nodes involved: 23. pM1. Specify site(s): Iliac lymph nodes. PRIOR TREATMENT: Treatment history not known. MARGINS. Proximal margin uninvolved by invasive carcinoma. Distal margin uninvolved by invasive carcinoma. Circumferential (adventitial) margin involved by invasive carcinoma. ANGIOLYMPHATIC INVASION: Present. ADDITIONAL PATHOLOGIC FINDINGS: Other: Linitus plastica type growth. PATIENT HISTORY: PRE-OP DIAGNOSIS: Esophageal cancer. POST-OP DIAGNOSIS: PROCEDURE: Esophagectomy.	true	esophagus																																																	not_stated	t3	n3	m1	not_stated	3	gastroesophageal_junction	adenocarcinoma	adventitia	esophagogastrectomy	hybrid	true	true	true	true
tcga3_2	TCGA-EL-A3H5.9C354A78-E8E2-4A4C-8D7C-87A961A7AE40	calibration	Sex: r. Case type: Surgical Case. DIAGNOSIS. (A) NODULE UPPER POLE OF THYROID, LEFT: PAPILLARY THYROID CARCINOMA. (B) LEFT NECK DISSECTION, LEVEL Il "A": Nineteen lymph nodes, no tumor present (0/19). (C) LEFT NECK DISSECTION, LEVEL II "B": Five lymph nodes, no tumor present (0/5). (D) LEFT NECK DISSECTION, LEVEL III: METASTATIC PAPILLARY THYROID CARCINOMA IN THREE OF THIRTEEN LYMPH NODES (3/13). LARGEST FOCUS MEASURES 1.3 CM. EXTRACAPSULAR EXTENSION IS IDENTIFIED. (E) LEFT NECK DISSECTION, LEVEL IV: METASTATIC PAPILLARY THYROID CARCINOMA IN ONE OUT FIVE LYMPH NODES (1/5). LARGEST FOCUS MEASURES 2.1 CM. EXTRACAPSULAR EXTENSION IS IDENTFIED. (F) LEFT NECK DISSECTION, LEVEL V: Three lymph nodes, no tumor present (0/3). (G) PARATRACHEAL NODULE, LEFT SIDE: METASTATIC PAPILLARY THYROID CARCINOMA IN ONE LYMPH NODE (1/1). (H) PARTIAL LARYNGECTOMY, AND TRACHEAL RESECTION, PARTIAL ESOPHAGECTOMY. RESIDUAL PAPILLARY THYROID CARCINOMA, MULTIFOCAL, INVOLVING RIGHT AND LEFT THRYOID LOBES,. AND ISTHMUS,WITH EXTENSION INTO SOFT TISSUE AND TRACHEAL CARTILAGE. METASTATIC PAPILLARY THYROID CARCINOMA ONE OF TWO PERITHYROIDAL LYMPH NODES (1/2). LARGEST FOCUS, 1.2 CM, WITH EXTRACAPSULAR EXTENSION. Separate sclerotic colloid nodule. (I) NEW MEDIAL TRACHEAL MARGIN: PAPILLARY THYROID CARCINOMA INVOLVING TRACHEAL CARTILAGE. (J) SUPERIOR SOFT TISSUE: Fibrosis, granulation tissue, and suture granuloma, no tumor present. (K) NEW MARGIN: PAPILLARY THYROID CARCINOMA INVOLVING FRAGMENTS OF CARTILAGE AND SOFT TISSUE. (L) NEW SUPERIOR MARGIN, CHECK AT INK: PAPILLARY THYROID CARCINOMA INVOLVING FRAGMENTS OF CARTILAGE AND RESIPIRATORY MUCOSA. (M) POSTERIOR SUPERIOR MARGIN, CHECK AT INK: PAPILLARY THYROID CARCINOMA INVOVLING RESPIRATORY MUCOSA. (N) TOTAL LARYNGECTOMY: Respiratory mucosa with mild dysplasia, no tumor present. (O) LEFT INFERIOR CONSTRICTOR MARGIN: MICROSCOPIC FOCUS OF PAPILLARY THYROID CARCINOMA WITHIN SKELETAL MUSCLE. (P) LEFT PHARYNGEAL MARGIN: Squamous mucosa, no tumor present. (Q) RIGHT TRACHEAL MARGIN: Sex: F. Physiciar. Case type: Surgical Case. Fragments of cartilage and respiratory mucosa, no tumor present. (R) LEFT TRACHEAL MARGIN: Fragments of cartilage and respiratory mucosa, no tumor present. (S) INFERIOR CONSTRICTOR MUSCLE: Fragments of skeletal muscle, no tumor present. (T) REMNANT OF RIGHT STRAP MUSCLE: Portion of skeletal muscle, no tumor present. Entire report and diagnosis completed by. GROSS DESCRIPTION. (A) NODULE UPPER POLE OF THYROID, LEFT - A 1.8 x 1.0 x 0.5 cm rubbery tan fragment of tissue. Specimen is. submitted entirely for frozen section evaluation in cassette A. FS/DX: PAPILLARY CARCINOMA. (B) LEFT NECK DISSECTION LEVEL Il "A" - A 3.5 x 3.0 x 0.8 cm fibroadipose tissue fragment is dissected revealing twenty. possible lymph nodes, ranging from 0.1 to 1,5 cm in greatest dimension. SECTION CODE: B1, one possible lymph node, trisected; B2, one possible lymph node, trisected; B3, one possible. lymph node, bisected; B4, one possible lymph node, bisected; B5, four possible lymph nodes, entirely submitted; B6, four. possible lymph nodes, entirely submitted; B7, four possible lymph nodes, entirely submitted; B8, four possible lymph nodes,. entirely submitted; B9, lymphoid tissue. (C) LEFT NECK DISSECTION LEVEL II "B" - A 2.5 x 2.0 x 0.7 cm fibroadipose tissue fragment is dissected revealing four. possible lymph nodes, ranging from 0.2 to 1.3 cm in greatest dimension. SECTION CODE: C1. two possible lymph nodes, entirely submitted; C2, one possible lymph node, entirely submitted;. C3, C4, lymphoid tissue. (D). LEFT NECK DISSECTION LEVEL III - A 7.0 x 3.5 x 1.6 cm fibromuscular adipose tissue fragment is dissected revealing. ten possible lymph nodes, ranging from 0.1 cm in greatest dimension to 2.5 x 1.5 x 1.6 cm. SECTION CODE: D1-D4, one possible lymph node, serially sectioned (largest lymph node); D5, D6, one possible. lymph node, serially sectioned; D7, one possible lymph node, trisected; D8, one possible lymph node, trisected; D9, two. possible lymph nodes, entirely submitted; D10, three possible lymph nodes, entirely submitted; D11, three possible lymph. nodes, entirely submitted; D12, one possible lymph node, entirely submitted; D13, lymphoid tissue; D4, muscular tissue,. representative. (E) LEFT NECK DISSECTION LEVEL IV - Received is a 5.0 x 2.6 x 1.7 cm aggregate of fibroadipose tissue. The tissue is. dissected to reveal eight possible lymph nodes, ranging from 0.3 - 3.0 cm in greatest dimension. SECTION CODE: E1, four possible lymph nodes; E2, two possible lymph nodes; E3, E4, one possible lymph node,. serially sectioned; E5-E8, one possible lymph node, serially sectioned. (F) LEFT NECK DISSECTION LEVEL V - Received is a 2.5 x 1.3 x 0.7 cm irregular portion of fibroadipose tissue. Dissection. of this tissue reveals three possible lymph nodes, range from 0.2 - 3.3 cm in greatest dimension. SECTION CODE: F1, two possible lymph nodes; F2, F3, one possible lymph node, serially sectioned. Sex: F. Case type: Surgical Case. (G) PARATRACHEAL NODULE, LEFT SIDE - Received is a 0.9 x 0,4 x 0.3 cm irregular portion of fibroadipose tissue. The. tissue is dissected to reveal one possible lymph node that measures 0.6 cm in greatest dimension. SECTION CODE: G, one possible lymph node. (H) PARTIAL LARYNGECTOMY, AND TRACHEAL RESECTION, PARTIAL ESOPHAGECTOMY - A portion of thyroid (5.0 x. 4.0 x 2.0 cm, and attached portion of larynx (1.0 x 1.0 x 1.0 cm). Serial sectioning of the thyroid from superior to inferior demonstrates three main areas of interest. The first, is a. nodule present at the inferior pole of the right lobe (2. 0 x 1.0. x 1.0 cm). The second is a nodule within the isthmus (1.0 X 1.0. cm). The third is a nodule within the left thyroid lobe remnant (2.0 x 1.0 x 1.5 cm). Serial sectioning through the first nodule. demonstrates presence of tan-brown serous fluid. On cut section, this nodule has a tan-red appearance. Representative. sections of margin are taken for frozen section. Multiple lymph nodes ranging in size from 0.5 to 0.8 cm in greatest dimension. are identified. There is a 1.5 cm fibrotic area located within the posterior aspect of the inferior pole. The larynx is suspicious. for gross involvement (surrounded by fibrotic tissue). SECTION CODE: H1-H3, margins for frozen section; H4-H6, representative sections of thyroid from superior to. inferior, H7-H11, representative sections of thyroid with tan-brown nodule; H12-H14, sclerotic nodule at posterior pole; H15-. H17, nodule at isthmus; H18-H22, remnant of left thyroid, perithyroidal tissue and lymph nodes. FS/DX: PAPILLARY THYROID CARCINOMA INVOLVING TRACHEAL MARGIN. (I) NEW MEDIAL TRACHEAL MARGIN - One piece of cartilaginous tissue (2.0 x 1.0 x 0.3 cm), entirely submitted for frozen. section in one cassette. FS/DX: PAPILLARY THYROID CARCINOMA AT THE MARGIN. (J) SUPERIOR SOFT TISSUE - One piece of unoriented, tan, irregular fragment soft tissue (1.0 x 1.0 x 0.4 cm), entirely. submitted en face, for frozen section in one block. FS/DX: FIBROSIS, GRANULATION TISSUE, SUTURE GRANULOMA, NO TUMOR PRESENT. (K) NEW MARGIN - A portion of mucosal and cartilaginous tissue (1.5 x 1.0 x 1.0 cm), entirely submitted for frozen section. analysis. The specimen is oriented by the surgeon as to the superior and medial portions. SECTION CODE: K1, K2, superior, frozen control; K3, medial frozen control. (L) NEW SUPERIOR MARGIN CHECK AT INK - A 2.0 x 1.2 x 1.2 cm fragment of cartilage and mucosa, inked by the surgeon. to indicate a new superior margin. This area is re-inked blue. The specimen submitted in toto for frozen section evaluation in. slides L1-L3. FS/DX: PAPILLARY THYROID CARCINOMA INVOLVING MARGIN. (M) POSTERIOR SUPERIOR MARGIN, CHECK AT INK - A 1.0 x 0.5 x 0.5 cm fragment of mucosa. The surgeon had. previously designated the margin with ink. This area is re-inked blue. Specimen is submitted in toto in cassette M. FX/DX: PAPILLARY THYROID CARCINOMA INVOLVING MARGIN. (N) TOTAL LARYNGECTOMY - A 7.0 x 5.5 x 4.0 cm total laryngectomy specimen. The mucosa is pink, smooth and. glistening. The specimen has a defect in the left inferior aspect. SECTION CODE: N1, right glottis; N2, left glottis. (O) LEFT INFERIOR CONSTRICTOR MARGIN - A fragment of pink-tan soft tissue (2.0 x 0.5 x 0.3 cm) with inked margin. The specimen is serially sectioned and entirely submitted for frozen section in 01-03. FS/DX: MICROSCOPIC FOCUS OF CARCINOMA. (P) LEFT PHARYNGEAL MARGIN - A fragment of white-tan soft tissue (1.8 x 0.3 x 0.3 cm) with inked margin. The specimen. is entirely submitted for frozen section in P. FS/DX: NO TUMOR PRESENT. (Q) RIGHT TRACHEAL MARGIN - A fragment of white-tan soft tissue (1.5 x 0.4 x 0.1 cm) with inked margin. The specimen is. entirely submitted for frozen section in Q1 and Q2. Sex: F. Case type: Surgical Case. FS/DX: NO TUMOR PRESENT. (R) LEFT TRACHEAL MARGIN - A fragment of white-tan soft tissue (2.0 x 0.4 x 0.1 cm) with inked margin. The specimen is. serially sectioned and entirely submitted in R1 and R2 for frozen section. FS/DX: NO TUMOR PRESENT. (S) INFERIOR CONSTRICTOR MUSCLE - A tan-brown irregularly portion of muscle measuring 1.5 x 1.2 x 0.5 cm. The. specimen is sectioned into multiple pieces and submitted entirely in cassette C. (T). REMNANT OF RIGHT STRAP MUSCLE - A brown -tan irregularly shaped portion of fibromuscular tissue with a small. amount of adipose attached measuring 4.8 x 3.2 x 1.8 cm. The tissue is dissected revealing no gross evidence of metastasis. or lymph nodes. Representative sections are submitted in cassette T1-T5. CLINICAL HISTORY. Carcinoma thyroid. SNOMED CODES. T-D1664, T-24100, T-B6000, M-80503. "Some tests reported here may have been developed and performance cheracteristics determined b. ese tests have not been specifically cleared or. approved by the U.S. Food and Drug Administration.". Released by:	true	thyroid																																																																																														not_stated	t4a	n1b	m0	not_stated	subcutaneous_trachea_esophagus_rln_t4a	papillary_thyroid_carcinoma	not_stated	multifocal	both_lobe	not_stated	partial_excision	not_stated	true	not_stated	not_stated	not_stated
tcga3_27	TCGA-JY-A6FD.764C0C6D-DBC9-445C-8A7B-E39FDE5B6C70	calibration	F. Facility: Specimen(s) Received. 1. Lymph-Node: ST10L TB Angle. 2. GE Resection: proximal stomach and total thoracic esophagus. 3. Esophagogastric Resection: Final esophageal margin. 4. Stomach Resection: Final gastric margin. Diagnosis. 1. Lymph-Node: ST10L TB Angle: - lymph node x1: negative for malignancy. 2. Proximal stomach and total thoracic esophagus, resection: - squamous cell carcinoma of distal esophagus, well differentiated, extending into periadventitial tissue, lymph node. negative (0/26), pT3pNO - see synoptic data and comment. 3. Esophago-gastric Resection: Final esophageal margin: - portion of esophagus: negative for malignancy. 4. Stomach Resection: Final gastric margin: - portion of stomach: negative for malignancy. Comment. 2. The tumor focally extends into adventitial tissue and is 0.1 cm from the painted outside surface of the specimen at the. closest point. The tumor extends to the level of the GE junction. There is no evidence of involvement of the stomach. Synoptic Data. Specimen Type: Esophagogastrectomy. Tumor Site: distal esophagus. Tumor Size: Greatest dimension: 7.0 cm. Additional dimensions: 4.5 x 1.2 cm. Histologic Type: Squamous cell carcinoma. Histologic Grade: G1: Well differentiated. Pathologic Staging (pTNM): pT3: Tumor invades adventitia. pNO: No regional lymph node metastasis. Number of lymph nodes examined: 26. Number of lymph nodes involved: 0. Margins: Proximal margin-Uninvolved by invasive carcinoma. Distal margin-Uninvolved by invasive carcinoma. Circumferential (Adventitial) margin-Uninvolved by invasive carcinoma. Distance of invasive carcinoma from closest margin: 1.0 mm. Margin: adventitial. Venous (Large Vessel) Invasion (V): Absent. Lymphatic (Small Vessel) Invasion (L): Absent. Additonal Pathologic Findings: Gastritis (type): chronic inactive gastritis, negative for H. pylori. Gross Description. 1. The specimen is labeled with the patient's name and as "lymph-node: ST10L TB angle". One lymph node measuring 1.0 x 0.9 x 0.3 cm. 1A bisected and submitted in toto. 2. The specimen is labeled with the patient's name and as "GE resection: Proximal stomach and total thoracic. esophagus". Resection specimen: gastro-esophagectomy. Fixation: Received fresh. DIMENSIONS: Length of tubular esophagus: 8.0 cm. Circumference of tubular esophagus at proximal resection margin: 4.0 cm. Length of stomach: 3.0 cm. Circumference of stomach at distal resection margin: 7.0 cm. TUMOR: Measurement: 7.0 cm in length x 4.5 cm circumferentially at the gastroesophageal junction x 1.2 cm in depth. Configuration: Oval, with tumor within the distal esophagus, extending to GE junction and ? proximal stomach. Description: Raised, exophytic borders, with depressed, ulcerating base. Depth of invasion: Through muscle wall. RESECTION MARGINS: Proximal esophageal: 5.0 cm. Distal gastric: 4.2 cm. Adventitial: 0.2 cm. The adventitial margin is painted with green dye in sections submitted. LESIONS IN NONCANCEROUS ESOPHAGUS AND/OR STOMACH: None. Barrett's esophagus cannot be grossly. appreciated. ADDITIONAL STRUCTURES: None. FROZEN SECTION: The esophageal margin is submitted in toto en face in two blocks for intraoperative consultation by frozen section. An en face margin of the gastric margin closest to the tumor is submitted in a third block for intraoperative consultation by. frozen section. LYMPH NODES: Multiple lymph nodes measuring from 0.2 to 3.5 cm in maximum dimension are identified within the. perigastric and paraesophageal soft tissue. TISSUE BANKING: The tumor (three pieces) and normal tissue (two pieces) are sampled for tissue banking. Representative sections are submitted as follows: 2A-2B esophageal resection margin in toto en face, bisected, frozen section blocks resubmitted. 2C gastric resection margin closest to tumor en face, frozen section block resubmitted. 2D-2F esophagus proximal to tumor. 2G-2M gastroesophageal tumor, full thickness sections. 2N-2O stomach distal to tumor. 2P representative en face distal gastric margin. 2Q-2T one quadrisected paraesophageal lymph node. 2U-2W one bisected paraesophageal lymph node per block. 2X-2AB two paraesophageal lymph nodes per block. 2AC one bisected perigastric lymph node. 2AD-2AF two perigastric lymph nodes per block. 2AG three perigastric lymph nodes. 2H two perigastric lymph nodes. 3. The specimen is labeled with the patient's name and as "esophagogastric resection: Final esophageal margin". One unoriented ring-shaped piece of soft tissue measuring 2.5x2.3 x 0.4 cm. 3A submitted in toto. 4. The specimen is labeled with the patient's name and as "stomach resection: Final gastric margin". One unoriented piece of gastric tissue measuring 9.7 x 4.0 x 0.4 cm. A staple line is present along one margin. 4A-4D stapled margin in toto en face (staple line removed). Quick Section Diagnosis. 2. Proximal stomach and total thoracic esophagus: Esophageal resection margin en face - 2A, 2B: Negative for malignancy. Gastric resection margin at point closest to tumor, one representative section en face - 2C: Negative for malignancy. Reported to.	true	esophagus																																																	not_stated	t3	n0	mx	not_stated	1	lower_third	squamous_cell_carcinoma	adventitia	esophagogastrectomy	not_stated	not_stated	not_stated	false	not_stated
tcga3_30	TCGA-JY-A6FH.E3C47978-F49B-4DBA-BE6F-7E3985BCCEFC	calibration	M. Facility: Specimen(s) Received. 1. Lymph-Node: Left Cervical. 2. Lymph node :left paratracheal Lymph node. 3. Lymph node :paracardial nodes. 4. Lymph node :para esophageal. 5. Lymph node :Left gastric nodes. 6. Stomach Resection :Esophagus and proximal stomach margin on stomach. 7. Lymph node Para esophageal. 8. Esophagus Final esophageal margin. Diagnosis. 1. Lymph-Node: Left Cervical: - lymph node x1: negative for carcinoma. 2. Lymph node :left paratracheal Lymph node: - lymph nodes x2: i. negative for carcinoma. ii. fibrotic nodule with features consistent with hyalinized granuloma - see comment. 3. Lymph node paracardial nodes. - lymph nodes x4: negative for carcinoma. 4. Lymph node :para esophageal. - lymph node x1: i. negative for carcinoma. ii. fibrotic nodule with features consistent with hyalinized granuloma - see comment. - lymph node x1: negative for carcinoma. 5. Lymph node :Left gastric nodes. - metastatic adenocarcinoma in 2/9 lymph nodes. 6. Esophagus and proximal stomach, resection: - adenocarcinoma of esophagus, moderately differentiated, invading muscularis propria - see synoptic data and comment. metastatic adenocarcinoma in 2/18 lymph nodes (total lymph node count includes specimens #1 to #4). - resection margins: negative for carcinoma. 7. Lymph node Para esophageal. - fibroadipose tissue and smooth muscle: negative for carcinoma. 8. Esophagus :Final esophageal margin: - negative for carcinoma. Comment. 6. The tumor is a moderately differentiated adenocarcinoma, involving distal esophagus and extending into proximal. stomach. The tumor invades muscularis propria and is accompanied by foci of high grade dysplasia in a background of. intestinal metaplasia. Glands with high grade dysplasia are mostly present beneath intact squamous mucosa, suggestive. of underlying foci of sub-squamous Barrett's mucosa. There is metastatic adenocarcinoma in 2/18 lymph nodes. There. are two lymph nodes (specimens #2 and #4) with areas of hyalinization associated with some palisading macrophages. and an occasional multinucleated giant cell, features in keeping with hyalinized granulomas. The differential diagnosis is. wide and includes prior infection with histoplasma, other infectious etiologies as weil as sarcoidosis. There are no acid fast. bacilli or fungi identified utilizing ZN and PAS stains.. Synoptic Data. Specimen: Esophagus. Proximal stomach. Procedure: Esophagogastrectomy. Tumor Site: Distal esophagus (lower thoracic esophagus). Esophagogastric junction (EGJ). Proximal stomach and esophagogastric junction. Relationship of Tumor to Esophagogastric Junction: Tumor midpoint is located at the esophagogastric junction. Distance of tumor center from esophagogastric junction: 0 cm. Tumor Size: Greatest dimension: 3.4 cm. Additional dimension: 1.8 cm. Additional dimension: 0.7 cm. Histologic Type: Adenocarcinoma. Histologic Grade: G2: Moderately differentiated. Microscopic Tumor Extension: Tumor invades muscularis propria. Proximal Margin: Involved by invasive carcinoma. Uninvolved by dysplasia. Distal Margin: Uninvolved by invasive carcinoma. Uninvolved by dysplasia. Circumferential (Adventitial) or Deep Margin: Uninvolved by invasive carcinoma. Status of All Margins: All margins uninvolved by invasive carcinoma. Distance of invasive carcinoma from closest margin: 0.3 cm. Closest margin: Circumferential. Treatment Effect: No prior treatment. Lymph-Vascular Invasion: Present. TNM Descriptors: Not applicable. Primary Tumor (pT): pT2: Tumor invades muscularis propria. Regional Lymph Nodes (pN): pN1: Regional lymph node metastasis involving 1 to 2 nodes. Number of regional lymph nodes examined: 18. Number of regional lymph nodes involved: 2. Distant Metastasis (pM): Not applicable. Additional Pathologic Findings: Intestinal metaplasia (Barrett's esophagus). Dysplasia, high grade. Pathologic Staging is based on AJCC/UICC TNM, 7th Edition. Clinical History. esophageal ca at the GE junction. Gross Description. 1. The requisition is labeled wit h the patient's name. and "left cervical lymph node". The container. matches the requisition. The specimen consists of a single, unoriented, tan piece of fibrofatty tissue measuring 0.7 x 0.6 x. 0.3 cm. It is bisected and submitted in toto in one block, 1A. 2. The requisition is labeled with the patient's name and "left paratracheal lymph node". The container matches the. requisition. The specimen consist of two pieces of unoriented, tan fibrofatty tissue, the largest measuring 1.5 x 0.6 x 0.4. cm and the smallest measuring 0.6 x 0.4 x 0.3 cm. The largest piece contains one hard lymph node measuring 0.8 x 0.4 x. 0.3 cm, which is bisected and submitted in toto in one block, 2A. The smallest piece contains one soft lymph node. measuring 0.3 x 0.3 x 0.3 cm, which is bisected and submitted in toto in one block, 2B. 3. The requisition is labeled with the patient's name and "paracardial nodes. The container matches the requisition. The specimen consists of two unoriented, tan pieces of fibrofatty tissue, the largest measuring 4.3 x 3.5 x 0.6 cm, the. smallest measuring 3.5 x 1.8 x 0.4 cm. Gross dissection reveals a total of four (4) soft, unremarkable lymph nodes,. measuring from 1.5 x 0.7 x 0.5 cm to 0.9 x 0.3 x 0.3 cm. Sections are submitted as follows: 3A. One lymph node in toto, bisected. 3B. One lymph node in toto, bisected. 3C. One lymph node in toto, bisected. 3D. One lymph node in toto, bisected. 4. The requisition is labeled with the patient's name and "paraesophageal. The container matches the requisition. The specimen consists of one unoriented, tan piece of fibrofatty tissue measuring 3.5 x 3.5 x 1.5 cm. Gross dissection. reveals two (2) soft, unremarkable lymph nodes, the largest measuring 2.0 x 0.6 x 0.5cm, and the smallest measuring 1.0. x 0.3 x 0.3 cm. Sections are submitted as follows: 4A. Largest lymph node in toto, trisected. 4B. Smallest lymph node in toto, trisected. 5. The requisition is labeled with the patient's name and "left gastric nodes. The container matches the requisition. The specimen consists of a cylindrical, tan, unoriented piece fibrofatty tissue measuring 4.0 x 3.5 x 3.0 cm. Gross. dissection reveals nine (9) soft, unremarkable lymph nodes, measuring from 1.3 x 1.0 x 0.7cm to 0.5 x 0.2 x 0.2 cm. Sections are submitted as follows: 5A. One (1) lymph node in toto, trisected. 5B. One (1) lymph node in toto, bisected. 5C. One (1) lymph node in toto, bisected. 5D. One (1) lymph node in toto, bisected. 5E. One (1) lymph node in toto, bisected. 5F. One (1) lymph node in toto, bisected. 5G. Three (3) lymph nodes in toto. 6. The requisition is labeled wit h the patient's name and "esophagus and proximal stomach " ". The container matches the. requisition. GROSS EXAMINATION. RESECTION SPECIMEN: esophagectomy. FIXATION: Fixed. DIMENSIONS: Length along lesser curvature 3.0 cm. Length along greater curvature 6.0 cm. Circumference of distal gastric margin 11.0 cm (painted). Circumference of proximal gastric margin 5.5 cm. Length of tubular esophagus if present 12.0 cm. Width of tubular esophagus if present 3.5 cm. Circumference of proximal esophageal margin 4.0 cm. defect in proximal esophageal margin due to piece taken for. tissue banking). TUMOR: - tumour is located at gastro-esophageal junction, with approximately 50% of the mass in the esophagus and 50% in the. stomach. - CONFIGURATION: exophytic, ulcerative, and non-circumferential. DIMENSIONS: Diameters 3.4 x 1.8 cm (measured fresh). Depth 0.7 cm (measured fixed, into muscularis propria, does not reach adventitia grossly). - DESCRIPTIVE CHARACTERISTICS: solid, exophytic growth with ulcerated surface, homogenously white on cut section. - PERFORATION: No. - DISTANCE FROM MARGINS: - PROXIMAL 8.5 cm (measured fixed). - DISTAL. 1.2 cm (measured fresh). - RADIAL. 0.3 cm (non-peritonealized soft tissue margin closest to deepest tumor penetration, adventitia painted. with AgNO3 posterior to tumour). ESTIMATED DEPTH OF INVASION: into muscularis propria. LESIONS IN NONCANCEROUS STOMACH: none. LYMPH NODES: none (lymph nodes submitted as separate parts). Sections submitted as follows: 6A-E. Distal gastric resection margin in toto, en face (frozen sections). 6F. Proximal esophageal resection margin, en face. 6G. Section of grossly normal esophagus. 6H. Section of grossly normal stomach. 6I. Full-thickness section of esophagus immediately proximal to tumour. 6J-Q. Tumour in toto, serially-sectioned perpendicular to long axis of esophagus, superior to inferior. 6R. Full-thickness section of stomach immediately distal to tumour. 7. The requisition is labeled with the patient's name and `paraesophageal. The container matches the requisition. The specimen consists of three unoriented, tan pieces of fibrofatty tissue measuring 1.0 x 0.7 x 0.3 cm in aggregate. These are submitted in toto in one block, 7A. 8. The requisition is labeled with the patient's name and " final esophageal margin`. The container matches the. requisition. The specimen consists of one unoriented ring of esophageal tissue stapled circumferentially at one end. The. specimen measures 2.0 x 1.4 x 0.3 cm. The lumen diameter measures 1.0 cm. The specimen is submitted in toto en. face in one block, 8A. Quick Section Diagnosis. 6. Esophagus and proximal stomach: Gastric margin: negative for carcinoma.	true	esophagus																																																	not_stated	t2	n1	mx	not_stated	2	gastroesophageal_junction	adenocarcinoma	muscularis_propria	esophagogastrectomy	not_stated	not_stated	not_stated	true	not_stated
tcga3_33	TCGA-KB-A6F5.85EA626E-56D5-413B-9E90-1DD636BAAEE1	calibration	M. Facility: Specimen(s) Received. 1. Lymph-Node: Para Esophageal. 2. Stomach Resection: Total stomach and proximal esophagus qs on esophagus margin. 3. Esophagus: Final esophageal margin #1. 4. Esophagus: Final esophageal margin #2. Diagnosis. 1. Lymph-Node: Para Esophageal: - lymph node x1: negative for carcinoma. 2. Stomach and distal esophagus, total gastrectomy and distal esophagectomy: - adenocarcinoma of proximal stomach, moderately to poorly differentiated, intestinal type, extending into distal. oesophagus, invading perigastric fat - see synoptic data and comment. metastatic adenocarcinoma in 4/16 lymph nodes. - resection margins: negative for carcinoma. - chronic atrophic pan-gastritis with marked intestinal metaplasia. 3. Esophagus: Final esophageal margin #1: - negative for carcinoma. 4. Esophagus: Final esophageal margin #2: - negative for carcinoma. Comment. 2. The tumor has features of an intestinal type adenocarcinoma and is focally poorly differentiated. There is chronic. pangastritis with marked intestinal metaplasia. No H. pylori are identified. Synoptic Data. Clinical History: Not known. Specimen: Stomach. Distal esophagus. Procedure: Total gastrectomy. Tumor Site: Fundus. Body - Anterior wall. Body - Posterior wall. Body - Lesser curvature. Body - Greater curvature. Tumor Size: Greatest dimension: 11.5 cm. Additional dimension: 7.5 cm. Additional dimension: 1.7 cm. Histologic Type: Adenocarcinoma, intestinal type. Histologic Grade: G3: Poorly differentiated. Microscopic Extent of Tumor: Tumor invades subserosal connective tissue. Proximal Margin: Uninvolved by invasive carcinoma. Carcinoma in situ/adenoma not identified at proximal margin. Distal Margin: Uninvolved by invasive carcinoma. Carcinoma in situ/adenoma not identified at distal margin. Omental (Radial) Margin: Uninvolved by invasive carcinoma. Deep Margin: Deep margin not applicable. Status of All Margins: All margins uninvolved by invasive carcinoma. Distance of invasive carcinoma from closest margin: 11,0 mm. Closest margin: Proximal margin. Treatment Effect: No prior treatment. Lymph-Vascular Invasion: Present. Perineural Invasion: Present. TNM Descriptors: Not applicable. Primary Tumor (pT): pT3: Tumor invades subserosal connective tissue, without involvement of. visceral peritoneum or adjacent structures. Regional Lymph Nodes (pN): pN2: Metastasis in 3 to 6 perigastric lymph nodes. Number of lymph nodes examined: 16. Number of lymph nodes involved: 4. Distant Metastasis (pM): Not applicable. Additional Pathologic Findings: Intestinal metaplasia. Other gastritis: chronic atrophic gastritis. Pathologic Staging is based on AJCC/UICC TNM, 7th Edition. Gross Description. 1. The specimen container labeled with the patient's name and as a. para esophageal" contains two pieces of yellowish. black nodal tissue measuring 0.4 X 0.4 x 0.2 cm and 0.6 x 0.3 x 0.2 cm received in 10% buffered formalin. 1A submitted in toto. 2. STOMACH RESECTION FOR TUMOR. (INCLUDES GE JUNCTION TUMORS). GROSS EXAMINATION. RESECTION SPECIMEN: e.g. Total stomach, subtotal and proximal esophagus. on the esophageal margin,. perigastric fat and omentum. FIXATION: Fixed. DIMENSIONS: Length along lesser curvature 14.5 cm. Length along greater curvature 30 cm. Circumference of distal gastric margin 8 cm. Circumference of proximal gastric margin n/a. Length of tubular esophagus if present 5-cm. circumference of tubular esophagus if present 5-cm. TUMOR: - cardia, fundus, GEJ, body. - Greater and lesser curvature. - Anterior and posterior wall. - 90% of tumor located in the stomach. - CONFIGURATION: exophytic with ulcerative center, annular/circumferential. - DIMENSIONS: Diameters 11.5 cm in circumference, 7.5 cm in length. Depth 1.7 cm. DESCRIPTIVE CHARACTERISTICS: solid and homogeneous tan white on cut surface. - PERFORATION: no. - DISTANCE FROM MARGINS: - PROXIMAL 1.1 cm. - DISTAL. 10.0 cm. - RADIAL 9.0 cm (non-peritonealized soft tissue margin closest to deepest tumor penetration. ESTIMATED DEPTH OF INVASION: perigastric fat. LESIONS IN NONCANCEROUS STOMACH: None. LYMPH NODES: Multiple perigastric lymph nodes along the greater and lesser curvatures ranging in size from 0.3 to 3.0. cm. ADDITIONAL STRUCTURESS: The greater omentum measures 37 x 17 x 2 cm. On serially sectioning no nodules. identified. Tissue is stored frozen. Representative Sections: 2A, 2B esophageal resection margin en face, frozen section blocks resubmitted. 2C-2F one full length section of tumor from esophageal end to gastric wall just distal to tumor, includes a section of lymph. node). Both ends painted with India ink-they are NOT MARGINS). 2G, 2H, tumor with extension into perigastric fat and the remainder of greater curvature lymph node from block 2E. 21 tumor with a section of lymph node from lesser curvature. 2J tumor abutting serosa. 2K gastric wall adjacent to tumor. 2L gastric body. 2M gastric antrum. 2N pylorus. 20-2S omentum. Lesser curvature lymph nodes: 2T, 2U multiple lymph nodes, each block. 2V, one lymph node bisected. 2W one lymph node trisected. 2X, 2Y representative sections from one large lymph node. Greater curvature lymph nodes: 2Z multiple lymph nodes. 2AA, 2AB one lymph node, bisected, each block. 2AC, 2AD query quadrisected lymph node vs splenule. ADDITIONAL BLOCKS: 2AE-2AF stomach < 5cm from tumour. 2AG-2AH stomach > 5cm from tumour. 2AI distal resection margin, en face. 3. The specimen container labeled with the patient's name and as "final esophageal margin #1" contains a circular ring of. tan tissue, grossly consistent with esophagus measuring 3 x 1.2 x 1.1 cm received in 10% buffered formalin. There is a. staple line along one side of the specimen. No gross abnormality noted. 3A full face section opposite to staple line en face. 4. The specimen container labeled with the patient's name and as "final esophageal margin #2" contains a piece of. gray-tan, partly hemormhagic tissue, grossly consistent with esophagus measuring 4.5 x 1.2 x 0.5 cm received in 10%. buffered formalin. The surface of the tissue is smooth to slightly nodular. No staple line is identified. 4A, 4B, bisected and submitted in toto. Quick Section Diagnosis. 2A,B (esophageal margin): negative for carcinoma. Reviewed with.	true	stomach																																																																													not_stated	t3	n2	mx	not_stated	3	fundus	tubular_adenocarcinoma	penetrate_subserosal_connective_tissue_no_serosa	total_gastrectomy	not_stated	false	not_stated	not_stated	true	true	not_stated
tcga3_34	TCGA-KB-A93G.3B97BD54-A8BB-437D-9C2D-512B1903C051	calibration	M. Facility: Specimen(s) Received. 1. Lung: station 8. 2. Esophagus: proximal esophageal margin. 3. Esophagus: thoracic esophagus and proximal stomach and quick section of gastric margin. 4. lymph node: RT TB angle ST10R. 5. lymph node: subcarinal ST7. 6. Surgical Waste. 7. Esophagus: Final esophageal margin. 8. Stomach Resection: proximal stomach. Diagnosis. 1. Lung, station 8: Regional lymph node (n = 1), negative for malignancy. 2. Esophagus, proximal esophageal margin: Negative for malignancy. 3. Esophagus, thoracic esophagus and proximal stomach: Adenocarcinoma with signet ring differentiation (more than 50% of tumor mass), pT2NOMx - see synoptic for details. 4. Lymph node, RT TB angle ST10R: Regional lymph node (n = 1), negative for malignancy. 5. Lymph node, subcarinal ST7: Regional lymph node (n = 8), negative for malignancy. 6. Surgical Waste: No significant pathology (gross exam only). 7. Esophagus, Final esophageal margin: Negative for malignancy. 8. Stomach Resection, proximal stomach: Stomach resection margin, negative for malignancy. Regional lymph node (n=1), negative for malignancy. Comment. 6. "THIS SPECIMEN HAS BEEN EXAMINED BY GROSS VISUAL EXAMINATION ONLY. NO MICROSCOPIC. EXAMINATION HAS BEEN PERFORMED. IF THERE IS A CLINICAL INDICATION OR SUSPICION OF AN. ABNORMALITY THAT WOULD REQUIRE ADDITIONAL STUDIES THEN THE SIGNING PATHOLOGIST (BELOW). SHOULD BE CONTACTED WITHIN ONE MONTH OF THE ISSUING OF THIS REPORT.'. Synoptic Data. Specimen: Esophagus. Proximal stomach. Procedure: Esophagogastrectomy. Primary Tumor Site: Proximal stomach and esophagogastric junction. Additional Sites Involved by Tumor: Distal esophagus (lower thoracic esophagus). Relationship of Tumor to Esophagogastric Junction: Tumor midpoint lies in the proximal stomach or cardia and tumor involves the. esophagogastric junction. Distance of tumor center from esophagogastric junction is not applicable (.). Histologic Type: Adenocarcinoma. Histologic Grade: G1: Well differentiated. Tumor Size: Greatest dimension: 6.2 cm. Additional dimension: 5 cm. Additional dimension: 1.2 cm. Microscopic Tumor Extension: Tumor invades muscularis propria. Status of Margin Involvement: All margins uninvolved by invasive carcinoma. Distance of invasive carcinoma from closest margin: 1.5 cm. Closest margin: Proximal. Proximal Margin: Uninvolved by invasive carcinoma. Uninvolved by dysplasia. Distal Margin: Uninvolved by invasive carcinoma. Uninvolved by dysplasia. Circumferential (Adventitial) or Deep Margin: Uninvolved by invasive carcinoma. Lymph-Vascular Invasion: Not identified: Perineural Invasion: Not identified: Primary Tumor (pT): pT2: Tumor invades muscularis propria. Regional Lymph Nodes (pN): pNO: No regional lymph node metastasis. Number of lymph nodes examined: 32. Number of lymph nodes involved: 0. Distant Metastasis (pM): Not applicable: Additional Pathologic Findings: High grade dysplasia. Other: intestinal metaplasia in the cardia. Pathologic Staging is based on AJCC/UICC TNM, 7th Edition. Clinical History. esophageal CA. Gross Description. 1. The specimen labeled with the patient's name and as "Lung: Station 8" consists of an anthracotic lymph node. measuring 0.3 cm in diameter surrounded by adipose tissue. 1A submitted in toto. 2. The specimen labeled with the patient's name and as "Proximal esophageal margin" consists of a single piece of soft. tissue measuring 3.1 x 1.2 x 1.1 cm with a staple line closing one side. The opposite side is opened and shows a. mucosal ring measuring 1.5 x 1.3 cm. The open end is trisected and submitted, at intraoperative consult, as block 2A. The tissue adjacent to the stapled end is submitted, at intraoperative consult, as block 2B. Representative sections: 2A-2B frozen section tissue, resubmitted. 3. The specimen is labeled with the patient's name and as "Thoracic esophagus and proximal stomach and quick section. of gastric margin". RESECTION SPECIMEN: Partial esophagectomy with proximal gastrectomy received with both ends stapled closed,. outer surface painted with silver nitrate. FIXATION: Received fresh, placed in 10% neutral buffered formalin. DIMENSIONS: Length along lesser curvature: 8.0 cm. Length along greater curvature: 11.0 cm. Circumference of distal gastric margin: 24.0 cm. Circumference of proximal esophageal margin: 4.2 cm. Length of tubular esophagus: 4.4 cm. TUMOR. - Gastric region: Cardia. -lesser curvature. -posterior wall. -80% of tumor mass located in gastric cardia, 20% in the distal esophagus. - CONFIGURATION: Non-circumferential. - DIMENSIONS: Diameters: 6.2 x 5.0 cm. Depth: 1.2 cm. - DESCRIPTIVE CHARACTERISTICS: The lesion has rolled edges with an ulcerated center. The central area is covered. with mucoid material. The cut surface has a glistening mucinous appearance. - PERFORATION: No. - DISTANCE FROM MARGINS: - PROXIMAL: 1.5 cm. - DISTAL: 3.0 cm. - RADIAL: 3.0 cm (non-peritonealized soft tissue margin closest to deepest tumor penetration). ESTIMATED DEPTH OF INVASION: Through gastric wall to serosa. LESIONS IN NONCANCEROUS STOMACH: None seen. LESIONS IN NONCANCEROUS ESOPHAGUS: None seen. LYMPH NODES: Several perigastric lymph nodes along the greater and lesser curvatures. FROZEN SECTION: Tissue is taken from the closest gastric margin and submitted, en face, in block 3A. Tissue is stored frozen. Representative Sections: 3A frozen section tissue, resubmitted. 3B proximal edge of tumor with adjacent proximal esophagus extending to the stapled proximal margin. 3C edge of tumor at GE junction. 3D-3E central sections of tumor, full thickness. 3F distal edge of tumor with adjacent stomach. 3G uninvolved stomach. 3H radial margin, en face. LYMPH NODES. Esophagus. 3) 4 lymph nodes. Omentum. 3J 6 lymph nodes. 3K 5 lymph nodes. 3L-3Q 1 lymph node bisected, per block. 4. The specimen labeled with the patient's name and as "RT TB angle ST10R" consists of a single piece of tissue. measuring 1.6 x 1.0 x 0.3 cm. The specimen is submitted, in toto, at frozen section as block 4A. Submitted in toto. 4A frozen section tissue, resubmitted. 5. The specimen labeled with the patient's name and as "Subcarinal ST7" consists of a piece of fibroadipose tissue. measuring 2.5 x 2.5 X 1.0 cm. Within the tissue multiple anthracotic lymph nodes that measure from 0.7 to 1.7 cm. Representative sections, lymph node submitted in toto: 5A 3 lymph nodes. 5B 2 lymph nodes. 5C 3 lymph nodes. 6. The specimen labeled with the patient's name and as "Surgical waste" consists of a piece of rubbery yellow-tan tissue. measure 1.6 x 1.0 x 0.3 cm. No nodules are identified within the tissue. No sections are submitted for histological examination. 7. The specimen labeled with the patient's name and as "Final esophageal margin" consists of a strip of mucosa with blue. suture material measuring 5.8 x 0.4 x 0.3 cm. The specimen is longitudinally bisected. 7A submitted in toto. 8. The specimen labeled with the patient's name and as "Proximal stomach" consists of a wedge resection of stomach. received with a single continuous staple line. The specimen measures 8.0 cm along the greater curvature with a. proximal luminal diameter of 9.0 cm and a distal luminal diameter of 4.5 cm. The mucosa demonstrates normal folds. There are multiple small nodules on the mucosal surface. There are no discrete lesions. Within the adherent greater. omentum, 1 possible lymph node measuring 0.2 cm is identified. Representative sections: 8A tissue at proximal and, en face. 8B tissue at distal end, en face. 8C mucosa with nodules. 8D 1 possible lymph node. Quick Section Diagnosis. 2A,B (proximal esophageal margin): negative for carcinoma. 3A (gastric margin): negative for carcinoma (en face section of closest margin). 4A (ST10R lymph node): negative for carcinoma. Reported to.	true	esophagus																																																	not_stated	t2	n0	mx	not_stated	1	gastroesophageal_junction	adenocarcinoma	muscularis_propria	esophagogastrectomy	not_stated	not_stated	not_stated	false	false
tcga3_38	TCGA-L5-A43M.B8676218-180D-432D-A821-CDA5947B38FE	calibration	PREVIOUS DIAGNOSIS INQUIRY. 2. PATIENT NBR: Comments: OPER DATE: REQ DOC: PROCEDURE: SPHS. Source of specimen: Distal esophagus, proximal stomach. History of a T2NO. distal esophagus cancer, pancreatic 2.3 cm (esion. History of colon cancer,. hypertension, osteoarthritis, glaucoma bilaterally, left central retinal vein. occlusion, hysterectomy, open chote, sigmoid colon and resection, cancer. and dysphagia. PROCEDURE: SPGD. 1. "Distal esophagus proximal stomach" Received in formalin in a large. container is a 6.2 cm long portion of distal esophagus and an 11 x 3.5 x 1.1. cm proximal cuff of stomach. The adventitia is red-tan and unremarkable. The. esophageal mucosa is gray-tan and predominantly folded. At the. gastroesophageal gastric junction a focal area of granular tissue is. identified. Underlying the esophagogastric junction an ill-defined 7.2 x 1.3. x. 0.3 cm annular tumor is identified at the cardia of the stomach. There is. possible some extension into the esophagus. The tumor is 5.5 cm away from the. proximal margin and 1.8 cm away from the distal margin, tan-gray and granular. The distal margin is inked blue, the adventitia is inked black. Tumor has a. maximum depth of 0.7 cm and extends to paraesophageal fat. Multiple possible. lymph nodes are identified ranging up to 1.2 cm. 1A. Proximal margin, shave and submitted for frozen section. Frozen section control. 18-c. Distal margin, representative sections. Frozen section control. 10. Tumor to distal margin. 1E. Tumor to esophagogastric junction and adjacent proximal tissue. 1F-G. Tumor to deep. 1H. Tumor to esophagogastric junction. 11. Multiple possible lymph nodes. 1J-M. One bisected tymph node. (. 2. "New proximal margin, cervical esophageal margin" Received in formalin. a small container is a 1.2 cm long x 2.2 cm in diameter portion of esophagus. Submucosal hemorrhage is identified. No other abnormalities are noted. FROZEN SECTION REPORT. 1A. Proximal margin negative. 18-c. Distal margin negative. PREVIOUS DIAGNOSIS INQUIRY. 3. OPER DATE: have reviewed and interpreted the frozen section. material at the time it was requested. Permanent sections confirm frozen section report. PROCEDURE: SPMI. ESOPHAGUS CARCINOMA. Lower. SIZE: 7.2 cm. TREATED WITH CHEMO/RADIATION THERAPY: TYPE OF CARCINOMA: Adenocarcinoma. DEPTN OF INVASION: Superficially into periesophageal adipose. NUMBER OF POSITIVE LYMPH NODES / TOTAL NUMBER OF NODES EXAMINED: 4/8. DISTANT METASTASIS: Unknown. RESECTION MARGIN INVOLVED: T3 N2. PROCEDURE: SPDX. 1. Distal esophagus and proximal stomach, distal esophagectomy: Adenocarcinoma. (7.2 cm), invading into adventitia/periesophageal adipose. Margins negative. Four of eight Lymph nodes positive for metastatic adenocarcinoma. Please see. template for details. 2. New cervical esophageal margin, excision: Negative for carcinoma. Pathologic findings discussed with. 1,. the signing staff pathologist, have personally.	true	esophagus																																																	y	t3	n2	mx	not_stated	not_stated	gastroesophageal_junction	adenocarcinoma	adventitia	esophagectomy	not_stated	not_stated	not_stated	not_stated	not_stated
tcga3_4	TCGA-IC-A6RF.8E288022-B4B3-46F1-84A1-4F1ECC8ABB7D	calibration	FINAL DIAGNOSIS: PART 1: DISTAL LEFT MAINSTEM, BIOPSY: A. SUBOPTIMAL, MINUTE FRAGMENT CONSISTS OF BRONCHIAL MUCOSA. B. NO TUMOR SEEN. PART 2: BRONCHUS INTERMEDIUS BIOPSY: A. MINUTE FRAGMENT OF BRONCHIAL MUCOSA WITH MINIMAL INFLAMMATION. B. NO TUMOR SEEN. PART 3: LEFT GASTRIC TISSUE, BIOPSY: FRAGMENT OF FIBROUS-ADIPOSE TISSUE WITH SINGLE LYMPH NODE NEGATIVE FOR MALIGNANCY (0/1). PART 4: PARAESOPHAGEAL LYMPH NODE NEAR PERICARDIUM, EXCISION: NO TUMOR SEEN IN TWO LYMPH NODES (0/2). PART 5: PARAESOPHAGEAL LYMPH NODE, EXCISON: NO TUMOR SEEN IN SINGLE LYMPH NODE (0/1). PART 6: PARAESOPHAGEAL LYMPH NODE NEAR CARINA: NO TUMOR SEEN IN THREE LYMPH NODES (0/3). PART 7: PARAESOPHAGEAL LYMPH NODE NEAR LEFT MAIN BRONCHUS, EXCISION: NO TUMOR CELLS IN A SINGLE LYMPH NODE (0/1). PART 8: ESOPHAGUS, ESOPHAGECTOMY: A. WELL DIFFERENTIATED SQUAMOUS CELL CARCINOMA WITH EXOPHYTIC/ PAPILLARY GROWTH PATTERN,. MULTIFOCAL (TWO POLYPOID/EXOPHYTIC MASSES IDENTIFIED 3.5 CM AND 1.5 CM IN GREATEST DIMENSION. RESPECTIVELY). a. TUMORS INVADE SUPERFICIAL DUPLICAT's LAYERS OF MUSCULARIS MUCOSAE (T1a). b. NO ANGIOLYMPHATIC INVASION PRESENT. c. NO PERINEURAL INVASION IDENTIFIED. d. NO TUMOR SEEN IN TWO LYMPH NODES (0/2). e. PROXIMAL AND GASTRIC RESECTION MARGINS (see parts 9, 10, 12 and 13) AND ADVENTITIAL. MARGINS FREE OF TUMOR. f. PATHOLOGIC STAGE (AJCC 7TH Ed): pT1b, NO. B. UNINVOLVED ESOPHAGEAL MUCOSA WITH: a. MARKED AND DIFFUSE ACANTHOSIS. b. FOCAL BARRETT S MUCOSA IDENTIFIED AT ESOPHAGEAL-GASTRIC JUNCTION. C. UNINVOLVED GASTRIC MUCOSA WITH OXYNTIC CELLS HYPERPLASIA AND FOCAL GLANDS CYSTIC. DILATATION; CHANGES SUGGESTIVE OF PROTON POMP INHIBITOR THERAPY (PPIT). PART 9: ESOPHAGEAL MARGIN, RESECTION: A. ESOPHAGEAL MARGIN NEGATIVE FOR MALIGNANCY. B. ESOPHAGEAL EPITHELIUM WITH REACTIVE CHANGES. PART 10: MOST PROXIMAL MARGIN, RESECTION: FRAGMENT OF ESOPHAGUS NEGATIVE FOR MALIGNANCY, WITH FOCAL CHRONIC INFLAMMATION. PART 11: GASTROESOPHAGEAL FAT, RESECTION: FRAGMENTS OF ADIPOSE TISSUE WITH TWELVE LYMPH NODES NEGATIVE FOR MALIGNANCY (0/12). PART 12: EEA FINAL MARGIN, RESECTION: A. FRAGMENT OF GASTRIC OXYNTIC MUCOSA, NEGATIVE FOR MALIGNANCY, WITH FOCAL CHRONIC. INFLAMMATION. B. SEPARATE FRAGMENT OF ESOPHAGUS NEGATIVE FOR MALIGNANCY. PART 13: FINAL GASTRIC MARGIN, RESECTION: A. FRAGMENT OF GASTRIC OXYNTIC MUCOSA NEGATIVE FOR MALIGNANCY. B. DIFFUSE MUCOSA CONGESTION. CASE SYNOPSIS: SYNOPTIC DATA - PRIMARY ESOPHAGEAL TUMORS. MACROSCOPIC. SPECIMEN TYPE: Esophagogastrectomy. TUMOR SITE: Midthoracic esophagus (10-15cm from EGJ). TUMOR SIZE: Greatest dimension: 3.5 cm. Additional dimensions: 2.5 x 0.3 cm. MICROSCOPIC. HISTOLOGIC TYPE: Squamous cell carcinoma. HISTOLOGIC GRADE: G1. PATHOLOGIC STAGING (pTNM). m (multiple primary tumors). pT1a. pNO. Number of lymph nodes examined: 22. Number of lymph nodes involved: 0. 17 or more regional lymph nodes were identified. pM Not applicable. PRIOR TREATMENT: No prior treatment. MARGINS. Proximal margin uninvolved by invasive carcinoma. Proximal margin uninvolved by dysplasia. Proximal margin uninvolved by intestinal metaplasia. Distal margin uninvolved by invasive carcinoma. Distal margin uninvolved by dysplasia. Distal margin uninvolved by intestinal metaplasia. Circumferential (adventitial) margin uninvolved by invasive carcinoma. Distance of invasive carcinoma from closest margin: 15 mm. Specify margin: proximal resection margin. ANGIOLYMPHATIC INVASION: Absent. ADDITIONAL PATHOLOGIC FINDINGS: Intestinal metaplasia (Barrett's esophagus). High grade dysplasia. Comment: Tumor site: two lesions were identified : one cm 3.5 at midesophagus 7.0 cm far from the GE. junction and the second lesion (1.5 cm) located 5.5 cm far from GEJ.	true	esophagus																																																	m	t1b	n0	mx	i	1	middle_third	squamous_cell_carcinoma	mucosa	esophagogastrectomy	hybrid	false	not_stated	false	false
tcga3_42	TCGA-L5-A4OO.29F56353-10D0-4DBC-8E0E-598E685709D0	calibration	PREVIOUS DIAGNOSIS INQUIRY. 2. SEX: M. PROCEDURE: SPHS. Longstanding GE reflux disease, now presents with a distal esophageal. adenocarcinoma. Operative Procedure/Tissue Submitted: Flexible E-scope,. transhiatal esophagectomy - cervical esophagogastric anastomosis and J-tube. placement. PROCEDURE: SPGD. 1. "Liver biopsy." Received fresh for frozen section in a small container is a. 1.1 x 0.5 x 0.3 cm, brown, irregular, soft tissue fragment. Frozen section. control. (1 cassette. 2. "Fundic nodule." Received in format in in a small container is a 1.4 x 1.0. x. 0.7 cm, tan, partially encapsulated, soft tissue fragment. A possible. resection margin is identified and inked blue. Sectioning reveals gray-yellow,. solid and focally calcified cut surfaces. (1 cassette. 3. "Cervical esophageal margin." Received in formalin in a small container is. a 1.8 cm in (ength x 3.3 cm in diameter, unoriented segment of esophagus. The. specimen contains one opened end and one stapled end. Both the adventitial and. mucosal surfaces are unremarkable. Bisected. 3A. Opened end submitted en face. 38. Stapled end shaved and submitted en face. Staple Line retained. 4. "Mid right beriesophageal lymph node. Received in formal in in a small. container are two anthracotic lymph nodes (0.7 and 0.9 cm), both of which are. partially covered by adipose tissue. Both bisected and one inked blue. (1. cassette , Fat retained. 5. "Proximal stomach distal esophagus." Received in formalin in a small. container is an esophagectomy specimen consisting of: Distal esophagus (7.1. cm. in (ength), proximal stomach (5.6 cm in length) and attached. periesophageal/perigastrio adipose. There is a 4.1 x 3.6 cm flat, ulcerated. mass located within the GE junction, 5.9 cm from the proximal margin and 4.0. cm from the distal margin. The mass occupies 80% of the lumen's circunference. and invades through the adventitia, 0.2 cm away from the inked adipose. margin. The esophageal and gastric walls surrounding the mass are focally. indurated and thickened up to 1.4 cm. Found within the distal esophagus is a. 1.5 x 1.2 cm ill-defined area of ulcerated mucosa, located 1.2 cm proximal to. the mass and 3.4 cm from the nearest margin (proximal). Sectioning of this. area reveals unremarkable cut surfaces. The remaining GE junction, esophageal. and gastric mucosa are all unremarkable. Multiple possible lymph nodes are. identified up to 2.1 cm in greatest dimension. 5A-D. Mass with greatest depth of invasion. PREVIOUS DIAGNOSIS INQUIRY. 3. SEX: M. 5E. Cardia adjacent to mass (thickened wall). 5F. Esophagus adjacent to mass (thickened wall). 5G. Focal ulceration in mid esophagus. 5H. Seven possible Lymph nodes submitted whole. 51. Six possible Lymph nodes submitted whole. 5J. Seven possible Lymph nodes submitted whole. 5k. Seven possible lymph nodes submitted whole. 5L. Four possible lymph nodes submitted whole. 5M. Two possible lymph nodes both bisected and one inked blue. (. 5N. Two possible Lymph nodes both bisected and one inked blue. (. I. 50. Two possible Lymph nodes both bisected and one inked blue. (. 5P. One possible Lymph node serially sectioned. FROZEN SECTION REPORT. 1. Bile duct hamartoma. I. have reviewed and interpreted the frozen section. material at the time it was requested. Permanent sections confirm frozen section report. PROCEDURE: SPMI. ESOPHAGUS CARCINOMA. Gastroesophageal junction. SIZE: 4.1 x 3.6 cm. TREATED PREOPERATIVELY: No. TYPE OF CARCINOMA: Adenocarcinoma, no Barrett's mucosa identified. DEPTH OF INVASION: Adventitia and perigastric adipose tissue. NUMBER OF POSITIVE LYMPH NODES / TOTAL NUMBER OF NODES EXAMINED: 21/37. DISTANT METASTASIS: Unknown. RESECTION MARGIN INVOLVED: 13 N3. PREVIOUS DIAGNOSIS INQUIRY. 4. SEX: M. PROCEDURE: SPDX. 1. Liver, biopsy: Bile duct hamartoma. Negative for neoplasm. 2. Stomach, fundus, biopsy: Calcified gastrointestinal stromal tumor (1.4cm),. low mitotic rate, histologically benign. Tumor extends to cauterized margin. 3 and 5. Distal esophagus and proximal stomach, resection: Invasive. moderately differentiated adenocarcinoma (4.1 cm) extending into the. paraesophages! soft tissue. Twenty-one of thirty-six lymph nodes positive for. metastatic adenocarcinoma. Surgical margins negative. Please see template for. details. 4. Lymph node, right mid paraesophageal, resection: One Lymph node negative. for neoplasm. the signing staff pathologist, have personally. examined and Interpreted the slides from this case. END OF PREVIOUS DIAGNOSIS INQUIRY.	true	esophagus																																																	not_stated	t3	n3	mx	not_stated	2	gastroesophageal_junction	adenocarcinoma	adventitia	esophagectomy	hybrid	not_stated	not_stated	not_stated	not_stated
tcga3_44	TCGA-L5-A88Y.ADF270C6-0B79-4040-9571-0CCDEA4F1224	calibration	PREVIOUS DIAGNOSIS INQUIRY. REPORT DATE. 1. PATIENT NBR: SEX: M. BIRTHDATE: ADM DATE: OPER DATE: REQ DOC: PROCEDURE: A. -year-old white male syncope episode and cause accident; had scape. positive esophageal cancer. Operative Procedure/Tissue Submitted: Transhiatal. esophagectomy. PROCEDURE: 1. "Cervical esophageal margin. Received in formalin in a small container. is a 2 x 2 x 2 cm segment of esophagus with a staple line at one end. Deep. inked black. 1A. Esophageal cervical margin. 1B&1C. Remainder of specimen. Staple line retained. 2. "Thoracic esophagus." Received in formalin in a large container is an 8. cm esophagus with 6 cm stomach, with a 4.2 x 3.8 x 1.0 cm exophytic plaque. with rolled edges arising from the distal esophagus. The mass involves. approximately half of the esophagus diameter, abuts the gastroesophageal. junction, and does not appear to extend into the stomach. The mass extends to. 4.5 cm from the esophageal resection edge and 4.5 cm from the gastric. resection edge. It extends through the mucosa to superficially involve the. submucosa and extends to 0.6 cm of the deep resection margin. No muscularis. propria involvement. The remainder of the GE junction has focal nodularity,. and the remaining mucosa of the esophagus of the stomach is unremarkable. 2A. Mass. 28-2G. Mass at deepest invasion. 2H. Nodular gastroesophageal junction. 21. Unremarkable gastroesophageal junction, bisected. 2J. Unremarkable cervical esophagus. 2K&2L. Multiple possible lymph nodes. 2M. One possible lymph node. 3. "Gallbladder." Received in formalin in a medium container is a 12 x 5 x 5. cm distended gallbladder with 0.3 cm patent cystic duct and containing four. bosselated yellow stones, 1.0 cm each. The mucosa is green, smooth, and. diffusely thinned. 3A. Fundus and body with cystic duct. PROCEDURE: ESOPHAGEAL, CARDIAC AND GASTROESOPHAGEAL JUNCTION CARCINOMA: Type of carcinoma: Adenocarcinoma. PREVIOUS DIAGNOSIS INQUIRY. REPORT DATE. 2. PATIENT NBR: SEX: M. BIRTHDATE: ADM DATE: OPER DATE: REQ DOC: If adenocarcinoma, it is arising in: Barrett's mucosa. Depth of invasion: Submucosa. Number of positive lymph nodes: 0/10. Extranodal metastasis: Unknown. Pattern of invasion: Expansile. Esophageal and gastric resection margins involved: No. Deep resection margin involved: No. TNM classification: T1 NO MX. PROCEDURE: 1 and 2. Esophagus, resection: Invasive adenocarcinoma, arising in Barrett's. mucosa, extending into the mid submucosa. Margins free. Ten lymph nodes. negative for carcinoma. See template. 3. Gallbladder, resection: Cholelithiasis. 1,. the signing staff pathologist, have personally. examned and interpreted the slides from this case. Code: END OF PREVIOUS DIAGNOSIS INQUIRY.	true	esophagus																																																	not_stated	t1b	n0	mx	not_stated	not_stated	gastroesophageal_junction	adenocarcinoma	submucosa	esophagectomy	not_stated	not_stated	not_stated	not_stated	not_stated
tcga3_47	TCGA-L5-A893.8020952F-2364-4902-BC90-CBFD14CF41C3	calibration	OPER DATE: REQ DOC: PROCEDURE: year-old female with distal esophageal Barrett's adenocarcinoma, long. history of GERD, S/P. Laparoscopic NISSEN fundoplication. Hiatal. hernia 4 to 5 cm. Mistory of smoking, stopped. prior to the surgery. Barium swallow 3 cm sliding hiatal hernia. Clinical diagnosis: Esophageal CA. Operative procedure: Transhiatal esophagectomy. PROCEDURE: VERIFIED. 1. "Thoracic esophagus" Received in formalin is a gastroesophagectomy. specimen. The esophagus is 3.0 cm long x 3.0 cm in diameter and a portion of. proximal stomach is 4.0 cm long x 4.5 cm in diameter. Located 2.0 cm from the. esophageal margin and 4.0 cm from the distal gastric margin. At the area of. the GE junction is a 2.5 x 1.5 cm tan-pink, firm and well-defined mass that. is. shiny to granular and extends 0.5 cm from the mucosal surface. The mass. occupies 50% of the circumference. Sectioning reveals the mass to extend 0.6. cm below the surface and grossly abut the muscularis propria but does not. extend through. The wall is thickened adjacent to the mass. The remaining. esophageal mucosa is tan-pink and unremarkable. The remaining gastric mucosa. is normally folded, tan and unremarkable. Examination of the attached adipose. tissue reveais multiple probable Lymph nodes that range from 0.5 up to 0.9. cm. in greatest dimension. 1A. Distal margin. 18. Mass to esophageal mucosa. 1C. Mass to gastric mucosa. 1D. Tumor showing deepest invasion. PREVIOUS DIAGNOSIS INQUIRY. REPORT DATE. 3. PATIENT NBR: SEX: F. BIRTHDATE: ADM DATE: OPER DATE: REQ DOC: 1E. Adjacent thickened wall. 1F. Four possible nodes, one bisected. 1G. Four possible nodes, one bisected. 2. "Mid left para-esophageal LN" Received in formalin is a 1.0 x 0.6 x 0.4 cm. yellow-black lymph node. Bisected. 3. "Prox cervical esoph margin" Received in formal in is a 1.0 cm long x 2.0. cm in diameter segment of mucosal tissue that has a 2.5 cm long staple margin. at one end. The staple margin is removed. The mucosa is tan-white and. glistening. PROCEDURE: ESOPHAGEAL, CARDIAC AND GASTROESOPHAGEAL JUNCTION CARCINOMA: Type of carcinoma: Poorly differentiated carcinoma. If adenocarcinoma, it is arising in: Barrett's mucosa. Depth of invasion: Submucosa. Number of positive lymph nodes:0. Extranodal metastasis: Unknown. Specify site: Pattern of invasion: Expansile. Esophageal and gastric resection margins involved: No. Deep resection margin involved: No. TNM classification: T1 NO MX. PROCEDURE: 1. "Esophagus, resection: Poorly differentiated carcinoma arising in Barrett's. mucosa. Tumor invades submucosa. Margins negative. Nine lymph nodes negative. for metastasis. Please see template. 2. Mid left para-esophageal lymph nodes, resection: One lymph node negative. for metastasis. 3. Proximal cervical esophagus, resection: Negative for malignancy. PREVIOUS DIAGNOSIS INQUIRY. REPORT DATE: NAMI. PATIENT NBR: SEX: F. BIRIHDAIE: ADM DATE: OPER DATE: REQ DOC: 1,. the signing staff pathologist, have personally examined. and interpreted the slides from this case. Code:	true	esophagus																																																	not_stated	t1b	n0	mx	not_stated	3	gastroesophageal_junction	others	submucosa	esophagectomy	not_stated	not_stated	not_stated	not_stated	not_stated
tcga3_5	TCGA-IG-A4P3.AEAAD0A0-642D-45F5-99C0-34DD484FC590	calibration	Gross Description: Esophagus of 13 X 3 cm in size, with ulcerating plate-like tumor of 5 x 4.5 cm in its. size. Tissue of the stomach, 7 X 10 cm in size, is of normal structure. Microscopic Description: Squamous cell carcinoma, G2, with invasion into muscularis propria, with. lymphanginal infiltration. Ten examined paraesophageal lymph nodes -- with follicular hyperplasia, one lymph node demonstrates. metastases. One paratracheal lymph node is metastaic. Four examined paracardial lymph nodes -- with. follicular hyperplasia. Diagnosis Details: Tumor Features: Ulcerating, Tumor Extent: Muscularis Propria, Venous Invasion: Absent, Margins: Absent, Treatment Effect: Comments: Formatted Path Reports: ESOPHAGUS TISSUE CHECKLIST. Specimen type: Esophagectomy. Tumor site: Thoracic esophagus (mid). Tumor size: 4.5x0x5cm. Histologic type: Squamous cell carcinoma. Histologic grade: Moderately differentiated. Tumor extent: Muscularis propria. Lymph nodes: 2/15 positive for metastasis (10 -- paraesophageal; 1 -- paratracheal; 4 -- par 2/15). Lymphatic invasion: Not specified. Venous invasion: Absent. Margins: Uninvolved. Evidence of neo-adjuvant treatment: Not specified. Additional pathologic findings: Not specified. Comments: None.	true	esophagus																																																	not_stated	t2	n1	m0	not_stated	2	middle_third	squamous_cell_carcinoma	muscularis_propria	esophagectomy	not_stated	not_stated	not_stated	false	not_stated
tcga3_53	TCGA-L5-A8NQ.26722297-F12C-41B3-94E6-5686A6B7DEBB	calibration	PREVIOUS DIAGNOSIS INQUIRY. 2. REPORT DATE: PATIENT NBR: SEX: M. ADM DATE: BIRTHDATE: OPER DATE: REQ DOC: PROCEDURE: -year-olc male recently diagnosed with poorly differentiated squamous cel. carcinoma of mid-esophagus. Transhiatal esophagectomy/Tumor esophagus 4 x 4 cm. tumor 7cm above GE junction. PROCEDURE: 1. "Esophagus". 9.5 x 3.5 cm previously opened specimen of distal mid and. distal esophagus and proximal stomach with 12 x 5 x 2 cm fragment of the. beriesophageal and perigastric fat. Specimen includes 7 cm of the distal. esophagus and approximately 3.5 cm of the proximal stomach. 2.5 x 1.5 cm ul cer. situated 2.5 cm distal to the proximal resection edge. The mucosa proximal and. the distal from this lesion is wrinkled, gray and glistening. The gastric. folds are pink-tan and unremarkable. The serial section through the lesion. which occupies approximately 50% of the esophagea circumference reveal maximum. depths of invasion 1.2 cm through the lamina propria inked of the. It approaches deep resection margin within less than 0.1 cm. 1A. Distal gastric margin. (Shaved). 1B-E. Consecutive sections of the longitudinal stirp of the mucosa from. cephalea to caudal, distal margin inked green. 1F. Deepest tumor extension. 1G. Additional tumor section. 1H. Additional tumor section. Multiple possible Lymph nodes identified in the. areas of esophageal and perigastric fat submitted in cassette 11. 2. "Cervical esophageal margin". 2.5 Cm segment of the tubal esophagus stapled. at one end with great wrinkled, unremarkable mucosa. Sectioned. Submitted. 2A. 3. "Gastro hepatic Ligament" 2 x 1 x 0.5 cm fragment of brown-tan adipose. Entirely submitted. 4. "Left jugular lymph node". 1 x 0.4 x 0.4 cm lymph node. Entirely submitted. in cassette 4. PROCEDURE: ESOPHAGEAL, CARDIAC AND GASTROESOPHAGEAL JUNCTION CARCINOMA: Type of carcinoma: Squamous cell carcinoma. Depth of invasion: Muscularis propria. PREVIOUS DIAGNOSIS INQUIRY. REPORT nate. 3. PATIENT NBR: SEX: M. ADM DATE: BIRTHDATE: OPER DATE: REQ DOC: Number of positive lymph nodes: 0/3. Extranodal metastasis: Unknown. Pattern of invasion: Infiltrative. Esophageal and gastric resection margins involved: No. Deep resection margin involved: No. TNM classification: T2 NO MX. PROCEDURE: 1. Esophagus, esophagectomy: Invasive squamous cell carcinoma,. borly-differentiated, at least 2.5 cm, invading into the muscularis propria. Margins of resection negative. Three periesophageal nodes negative for. carcinoma. See template. 2. Cervicoesophageal margin, resection: Negative for carcinoma. 3. Gastrohepatic ligament, biopsy: Unremarkable adipose tissue. 4. Left jugular lymph node, resection: One lymph node negative for carcinoma. M.D. the signing staff pathologist, have personally. examined and interpreted the slides from this case. Code:	true	esophagus																																																	not_stated	t2	n0	mx	not_stated	3	middle_third	squamous_cell_carcinoma	muscularis_propria	esophagectomy	not_stated	not_stated	not_stated	not_stated	not_stated
tcga3_56	TCGA-L5-A8NW.AB0A2162-96C9-47E9-B7BC-0E9640A7115A	calibration	OPER DATE: REQ DOC: PROCEDURE: A. year-old male presented with dysphagia. Distal esophageal adenocarcinoma. Transhiatal esophagectomy. PROCEDURE: 1. "Thoracic esophagus A 5.0 cm segment of esophagus, 2.5 cm in diameter. At. the distal end of the specimen, there is a 3.0 cm portion of proximal stomach,. 5.5 cm in circumference. Esophagus has been opened to reveal a 3.4 x 3.2 cm. raised, exophytic lesion at the gastroesophageal junction, which occupies 3.2. of a total 5.4 cm circumference. This Lesion protrudes 0.4 cm from the. surrounding mucosa. There are two tan tongues of possible Barrett's mucosa,. 1.6 x 0.7 cm and 0.5 x 0.5 cm. These are at the proximal end of the previously. described Lesion. The remaining esophageal mucosa is wrinkled, gray without. grossly visible lesions. The associated gastric mucosa is rugated tan, without. Lesions. Radial margins inked black. The (esion is 3.0 cm from the proximal. margin of the specimen and 2.5 cm from the distal margin. Serial longitudinal. cuts reveal that the lesion appears to extend into the underlying muscularis. propria. It has firm gray-white cut surfaces. A search through the associated. fibroadipose reveals multiple possible lymph nodes. 1A.-c. Full longitudinal sections of lesion and adjacent possible Barrett's. mucosa. The deepest extension is inked in cassette 1A. 1D.&E. Grossly uninvolved esophageal and gastric mucosa, respectively. 1F.-1. Possible Lymph nodes. 1J. One bisected possible lymph node. 2. Cervical esophagus A 3.8 cm length of esophagus, 2.5 cm in diameter and. closed at one end with a staple line. The associated mucosa has no grossly. visible lesions. One representative cross-section submitted in cassette #2. 3. "Mediastinal Lymph node" A 3.5 x 3.0 x 1.2 cm fragment of lobular, yellow. fibroadipose, containing multiple possible lymph nodes. PREVIOUS DIAGNOSIS INQUIRY. REPORT DATE: 4. PATIENT NBR: SEX: M. ADM DATE: BIRTHDATE: OPER DATE: REQ DOC: 3A.&B. One bisected lymph node each. 3c. Three possible lymph nodes. 4. "Periesophageal lymph node A 2.6 x 2.5 x 1.1 cm fragment of lobular, tan. fibroadipose, containing multiple possible Lymph nodes. 4A. One bisected lymph node. 4B. Possible lymph nodes. 5. "Gastrohepatic ligament A 5.0 x 3.0 x 1.8 cm fragment of lobular, yellow. fibroadipose, containing two possible lymph nodes. 5A. Possible lymph nodes. 58. Fibroadipose. PROCEDURE: ESOPHAGEAL, CARDIAC AND GASTROESOPHAGEAL JUNCTION CARCINOMA: Type of carcinoma: Adenocarcinoma. If adenocarcinoma, is it arising in: GE junction otherwise not specified. Depth of invasion: Muscularis propria. Number of positive Lymph nodes, the total number sampled is irrelevant: 6/18. Extranodal metastasis: Unknown. Pattern of invasion: Infiltrative. Esophageal and gastric resection margins involved: No. Deep resection margin involved: No. TNM classification: T2 N1 MX. PROCEDURE: 1.&2. Thoracic esophagus, resection: Invasive adenocarcinoma, extending into. muscularis propria. Margins negative. Three of ten lymph nodes surrounding. gastroesophageal junction positive for metastatic adenocarcinoma. See. template. 3. Mediastinal Lymph nodes, biopsy: One of five lymph nodes positive for. metastatic adenocarcinoma. PREVIOUS DIAGNOSIS INQUIRY. REPORT DATE. 5. PATIENT NBR: SEX: M. BIRTHDATE: ADM DATE: OPER DATE: REQ DOC: 4. Paraesophageal lymph nodes, biopsy: Two of three lymph nodes positive for. metastatic adenocarcinoma. 5. Gastrohepatic Ligament, biopsy: Unremarkable fibroadipose tissue, No tymph. nodes. I. the signing staff pathologist, have personal ly. examined and interpreted the slides from this case. Code:	true	esophagus																																																	not_stated	t2	n1	mx	not_stated	not_stated	gastroesophageal_junction	adenocarcinoma	muscularis_propria	esophagectomy	not_stated	not_stated	not_stated	not_stated	not_stated
tcga3_6	TCGA-IG-A4QS.A1C91436-4532-43B8-95A8-CF502CDD3285	calibration	Gross Description: There is a part of the esophagus with part of the stomach. In the lower third of the. esophagus there is an exophytic tumor up to 5 cm in size with invasion of all wall layers. In the adjacent. fatty tissue there are metastatic lymph nodes up to 0.6 cm in size. Surgical margins and omentum are. free of tumor growth. Microscopic Description: Adenocarcinoma of the esophagus, G-3, with focal mucin production, invasion. into the fatty tissue. There is a focal growth under the normal squamous epithelium. In the vessels there. are tumor embols. There are foci of perineural invasion. Six examined lymph nodes demonstrated. metastases. Surgical margins are free of tumor growth. Diagnosis Details: Tumor Features: Exophytic (polypoid), Tumor Extent: Adventitia, Venous Invasion: Present, Margins: Absent, Treatment Effect: Comments: Formatted Path Reports: ESOPHAGUS TISSUE CHECKLIST. Specimen type: Esophagectomy. Tumor site: Thoracic esophagus. Tumor size: 0x0x5cm. Histologic type: Adenocarcinoma. Histologic grade: Poorly differentiated. Tumor extent: Adventitia. Lymph nodes: 6/6 positive for metastasis (Paraesophageal lymph nodes 6/6). Lymphatic invasion: Not specified. Venous invasion: Present. Margins: Uninvolved. Evidence of neo-adjuvant treatment: Not specified. Additional pathologic findings: Not specified. Comments: None.	true	esophagus																																																	not_stated	t3	n2	m0	not_stated	3	middle_third	adenocarcinoma	adventitia	esophagectomy	not_stated	false	not_stated	true	true
tcga3_61	TCGA-VR-A8EO.1063C12D-8DD7-4C1E-801E-C2046664DC16	calibration	PRIMARY SITE: Esophagus (Mid and distal third). Specimen: Esophagus and proximal stomach. Procedure: Esophagectomy and partial gastrectomy. Tumor site: esophagus. Tumor size (greatest dimension): 6.7 cm. Histologic type: Squamous cell carcinoma, ulcerated,. Histologic grade: G3 poorly differentiated. Microscopic tumor extension: tumor invades through muscularis propria into the. adventitia. Lymph-vascular invasion: present. Perineural invasion: not identified. Margins: uninvolved by carcinoma. Regional lymph nodes: Number examined: 08. Number positive for neoplasia: 00.	true	esophagus																																																	not_stated	t3	n0	mx	not_stated	3	lower_third	squamous_cell_carcinoma	adventitia	esophagogastrectomy	not_stated	not_stated	not_stated	true	false
tcga3_63	TCGA-XP-A8T7.170AAED8-3B4E-46C1-AF9D-956DF8D2E438	calibration	Nature of material: Esophagus. ANATOMOPATHOLOGIC RESULT. MACROSCOPY. Received 2 vials, identified as follows: 1) Esophagus: surgical specimen consisted of the distal esophagus and gastric stump. The. esophagus is open, measures 10 cm long and 2.5 cm in diameter, with brown outer surface,. with congested vessels. In organ light we note exophytic, crispy and white lesion, measuring 5 X. 3 cm in area, lying 4.5 cm from the proximal margin and 1.5 cm from the cardia. After cutting, it. is clear that the lesion fills the entire thickness of the esophagus. The gastric stump measures. 4.5 X 3.5 X 0.4 cm, with brown-gray, rough and opaque serous, and wrinkled mucosa, of usual. pattern. Came with brownish tubular fragment, measuring 2.2 cm long and 1.2 cm in diameter. 8. lymph nodes are dissected, with the largest measuring 1.3 cm and smaller, 0.3 cm. 2) Gall bladder: previously opened, measuring 8.5 cm long, 3.5 cm diameter and 0.4 cm wall. thickness. The serosa is grayish-brown, smooth and bright, with congested vessels. The. mucosa is greenish-brown, with areas alternating between velvety and smooth patterns. The. cystic duct stump measures 1cm in diameter. Are observed tiny cholesterol stones. MICROSCOPY. Description dispensable. DIAGNOSTIC. Product of subtotal esophagectomy and cholecystectomy: Moderately differentiated squamous cell carcinoma. -Neoplasm measuring 5 X 3cm. -Macroscopic form: vegetating. -Infiltration level: muscle layer. -Growing Form: infiltrative. -Stromal reaction: moderate inflammatory infiltrate and moderate desmoplasia. -Vascular infiltration: absent. -Perineural infiltration: absent. -Clear margins, lying 4.5 cm from the proximal margin. -Lymph nodes: no metastasis evaluated in 9 (0/9). -Pathological Staging: pT2 pNO. Chronic cholecystitis, calculous. PARTICIPANTS OF APPRAISAL REPORT. - ISSUER. - REVIEWER.	true	esophagus																																																	not_stated	t2	n0	mx	not_stated	2	lower_third	squamous_cell_carcinoma	muscularis_propria	esophagectomy	not_stated	false	not_stated	false	false
tcga4_1	TCGA-D7-5577.c0156b0a-0f9b-48a6-afe3-62e065c6df8e	calibration	Examination: Histopathological examination. collected on: Clinical diagnosis: Adenocarcinoma ventriculi G2, intestinal type, invasive tumour of the gastric body. Examination performed or. Macroscopic description: Sent material consisting of the stomach, having been cut out along the greater curvature, sized 15 x 15.5 cm. with the omentum sized 30 x 14 cm. Ulcerous tumour on the lesser curvature sized 5 x 6 x 1.1 cm. Distance from the proximal end 0.7 cm, from. distal end, 8 cm. Microscopic description: Adenocarcinoma tubulare G2,. Tumour penetrated the full thickness of the stomach wall and perlintestinal fat tissue reaching the. peritoneum membrane. Surgical incision lines off cancer invaded area. Invasio carcinomatosa vassorum. Reactlo lymphocytaria. peritumoralis. Mucosa free of cancer, showing features of chronic immflamation. Omentum sine metastasibus lien. sccessorius. LYMPH NODES: - periorificial: metastases carcinomatosae in lymphonodis (No XII/XXI). Infiltratio carcinomatosa capsulae lymphonodorum et telae adiposae perinodalis. of lesser curvature: metastases carcinomatosae in lymphonodis (No II/II). Infiltratio carcinomatosa capsulae lymphonodorum et telae adiposae perinodalis. - of greater curvature: metastases carcinomatosae in lymphonodis (No II/III). Infiltratio carcinomatosa capsulae lymphonodorum et telae adiposae perinodalis. - peripyloric: metastases carcinomatosae in lymphonodis (No III/VIII). Infiltratio carcinomatosa capsulae lymphonodorum et telae adiposae perinodalis. Examination result: Adenocarcinoma tubulare ventriculi. Metastases carcinomatosae in lymphonodis NO XIX/XXXTV. G2, pT2b, pN3 ty pus intestinalis sec. lauren. METASTATIO LAMPH MODES Validated by: Results of immunohistochemical examination: HER2 protein stained with HercepTest?﹪ by DAKO. Negative reaction in invasive cancerous cells ( Score = 0).	true	stomach																																																																													not_stated	t4a	n3b	mx	not_stated	2	body	tubular_adenocarcinoma	invades_serosa_without_adjacent_structure_invasion	partial_gastrectomy	not_stated	false	not_stated	true	not_stated	not_stated	not_stated
tcga4_17	TCGA-D7-6822.b740d000-b1d3-4f11-89e5-8bb36470fae1	calibration	page 1 / 1. original. Examination: Histopathological examination. Material: 1. Total organ resection - stomach. Expected time of examination: Clinical diagnosis: Gastric cancer, partial resection. Macroscopic description: Specimen consisting of the stomach, after having been excised along the greater curvature, sized 14.5 X 10.5 cm with the. omentum sized 9 X 5 and 18 x 4.5 cm. A cauliflower-shaped and ulcerous tumour sized 8 X 7.5 X 4 cm in the region of the lesser curvature . Distance from the proximal. boundary 7 cm, from distal boundary, 0 cm. Microscopio description: Adenocarcinoma tubulopapillare G2. The tumour infiltrates through the full thickness of the stomach wall, perigastric fat tissue, blood vessels. Neoplastic spreads over the distal incision line. Proximal line and the omentum clear of cancerous infiltration. Outside the tumour: mucous membrane showing symptoms of chronic inflammation with features of focal intestinal. metaplasia. Lymphonodulitis reactiva No VII. Histopathological Diagnosis: Adenocarcinoma tubulopapillare ventriculi. Tubulopapillar adenocarcinoma of the stomach. G2, pT2b, pNO typus intestinalis sec. Intestinal. Results of immunohistochemical examination: HER2 protein stained with HercepTest TM by DAKO. Positive reaction in invasive cancerous cells ( Score = 0).	true	stomach																																																																													not_stated	t2	n0	mx	not_stated	2	others	tubular_adenocarcinoma	muscularis_propria	total_gastrectomy	not_stated	not_stated	not_stated	not_stated	not_stated	not_stated	not_stated
tcga4_18	TCGA-D7-8570.44e6d9b3-e86f-431a-8d80-6f992542c47d	calibration	Material: 1) Material: stomach, Method of collection: Total organ resection. Histopathological diagnosis: Examination performed. Adenocarcinoma tubulare partim male differentiatum ventriculi. Tubular adenocarcinoma of the. stomach, poorly differentiated. Metastases carcinomatosae in lymphonodis NO XIII/XXIV. G3, pT3,. pN3a. Cancer metastases in the lymph nodes NO XIII/XXIV. Typus intestinalis sec. Lauren. Intestinal type. Lauren. Macroscopic description: Specimen consisting of the stomach, having been incised along the greater curvature, sized 18 X 15 cm with a 1.5. cm segment of the oesophagus and the omentum sized 50 X 32 cm. Tumour sized 4 X 2.5 X 1.2 cm in the orifice. region, covering 50% of the orifice circumference. Distance from the proximal end: 2.3 cm, from distal end: 12.5 cm. Microscopic description: Adenocarcinoma tubulare partim male differentiatum G3. Cancer infiltrates the muscular membrane and reaches. the serosa. The omentum and surgical incision lines free of neoplastic lesions. LYMPH NODES: - periorificial: metastases carcinomatosae in lymphonodis (NO VIII/XIII). - lesser curvature: metastases carcinomatosae in lymphonodis (No V/V). - pyloric: lymphonodulitis reactiva (No IV). HER2 protein stained with Ventana's Pathway HER-2/neu (4B5) Rabbit Monoclonal Antibody. Negative reaction in invasive cancerous cells ( Score = 0).	true	stomach																																																																													not_stated	t4a	n3a	mx	not_stated	3	others	tubular_adenocarcinoma	invades_serosa_without_adjacent_structure_invasion	total_gastrectomy	not_stated	not_stated	not_stated	false	not_stated	not_stated	not_stated
tcga4_2	TCGA-D7-5578.f3951295-e613-4109-84e3-1238c29cf5cd	calibration	Examination: Histopathological examination. G-. Material: Total organ resection - stomach. Clinical diagnosis: Bleeding gastric cancer. Macroscopic description: Sent material consisting of a part of the stomach, cut out along the greater curvature, sized 17 x 10 cm with. the omentum sized 37 x 30 cm, no focal lesions found macroscopically. Tumour sized 7 x 6 x 0.5 cm found on. the lesser curvature. Distance from the proximal end 2.7 cm, from distal end, 1,6 cm. Microscopic description: Adenocarcinoma tubulare partim male differentiatum G3. Infiltratio carcinomatosa tunicae muscularis propriae et telae adiposae periventricularis. Invasio. carcinomatosa vassorum. Surgical incision lines off cancer invaded area. Mucosa free of cancer,. showing features of chronic high intensity immflamation with focal intestinal metaplasia. Omentum sine metastasibus. Metastases carcinomatosae in lymphonodis No VI/XIX. Infiltratio carcinomatosae capsulae lymphonodis et telae adiposae perinodalis. Histopathological diagnosis: Adenocarcinoma tubulare partim. differentiatum ventriculi.	true	stomach																																																																													not_stated	t3	n2	m0	not_stated	3	body	tubular_adenocarcinoma	muscularis_propria	total_gastrectomy	not_stated	false	not_stated	true	true	not_stated	not_stated
tcga4_23	TCGA-D7-8576.488da1fe-e3db-42bb-af66-6d6dc5936918	calibration	Material: 1) Material: stomach, Method of collection: Total organ resection. Histopathological Diagnosis: Adenocarcinoma tubulare partim mucocellulare invasivum ventriculi (G3), pT3, pN2. Tubular and partially mucocellular invasive adenocarcinoma of the stomach. Metastases carcinomatosae in lymphonodis No XV/XV. Cancer metastases in the lymph nodes No XV/XV. Macroscopic description: The specimen consisting of the stomach, after being incised along the greater curvature, sized 18,6x15,4 cm with the omentum. sized 26x20cm. Wall thickening in the pyloric region over the area of 12x1 cm with ulceration of 2.5cm in diameter. Distance from the proximal end: 4.9cm, from distal end: 0.6cm. Microscopic description: Adenocarcinoma tubulare partim mucocellulare invasivum ventriculi (G3). Emboliae carcinomatosae massivae vasorum. Cancerous proliferation involving the whole thickness of the wall, infiltrates into the peritoneum, and fat tissue of the. omentum. (mixed type acc. to Lauren class.). (Proximal boundary) - free of cancer growth. (Distal boundary) - affected with cancer proliferation. Lymph nodes: 1,2/ (periorificial metastases carcinomatosae in lymphonodis No (II/II). 3/ (lesser curvature): metastases carcinomatosae in lymphonodis No (IV/IV). Infiltratio carcinomatosa capsulae. lymphonodorum et telae adiposae perinodalis. 4/ (greater curvature): metastases carcinomatosae in lymphonodis No (VI/VI). Infiltratio carcinomatosa capsulae. lymphonodorum et telae adiposae perinodalis. 6/ (pyrolic): metastases carcinomatosae in lymphonodo No (I/I). Infiltratio carcinomatosa capsulae lymphonodi et telae. adiposae perinodalis. 9/ (celiac artery): metastases carcinomatosae in lymphonodis No (II/II). Infiltratio caricnomatosae capsulae lymphonodorum. et. telae adiposae perinodalis. Result of immunohistochemical examination. HER2 protein stained with Ventana's Pathway HER-2/neu (4B5) Rabbit Monoclonal Antibody.	true	stomach																																																																													not_stated	t4a	n3a	mx	not_stated	3	pylorus	mixed_tubular_poorly_cohesive	invades_serosa_without_adjacent_structure_invasion	total_gastrectomy	not_stated	not_stated	true	true	true	not_stated	true
tcga4_28	TCGA-D7-A4YV.15C5077B-D963-41F4-B8FD-6646C656DDCC	calibration	PESEL: : XXX. Gender: F. Examination result No. Clinical diagnosis (suspicion): ca ventriculi. Date of admission: (urgency: Standard). Material: 1) Material: stomach, stomach with the tumour. Method of collection: Total organ resection. Histopathological Diagnosis: Tubular Invasive Adenocarcinoma of the stomach partially mucinous (G3), pT3, pN1. Cancer metastases in the lymph nodes No II/VII. (8140/3 T-63000). Macroscopic description: Specimen consisting of the stomach, having been cut out along the greater curvature, sized 18.2 x 12.7 cm. with. the omentum sized 25 x 18 cm. Wall thickening sized 6.3 x 7.8 x 1.4 cm found in the pyloric region. Microscopic description: Adenocarcinoma tubul瓣re partim micinosum. et mucocellulare invasivum ventriculi. Cancer invasion involves the whole thickness of the wall, infiltrates into the fat tissue and across the peritoneum. (Mixed type acc. to. 1 class.). Tumour emboli in blood vessels. The omentum - hyperaemia. Incision lines in the cardia and intestine free of neoplastic lesions. Stomach off the tumour volume: Gastritis chronica. Lymph nodes: - (arounf cardia) - Lymphonodulitis reactivaNo I. 3/ (lesser curvature): Metastases carcinomatosae in lymphonodis No (IW). Infiltratio carcinomatosa. capsulae lymphonodorum et telae adiposae perinodalis. - (peripyloric) - Lymphonodulitis reactiva No (II).	true	stomach																																																																													not_stated	t3	n1	not_stated	not_stated	3	pylorus	tubular_adenocarcinoma	invades_serosa_without_adjacent_structure_invasion	total_gastrectomy	not_stated	not_stated	true	true	true	not_stated	not_stated
tcga4_3	TCGA-D7-6518.b78ceab7-f101-43b5-867f-66a3a0b6d5cc	calibration	page 1 / 1. Examination: Histopathological examination. Material: Multiple organ resection - stomach. Expected time of examination: Clinical diagnosis: Cancer of stomach. Stomach with spleen. Macroscopic description: Sent material consisting of the stomach, cut out along the greater curvature, sized 16 x 14 cm with the. omentum sized 14 x 18 x 2 cm. Thickening over the area of 8.5 x 14 cm in the part of the cardia, on the lesser. curvature, on the front and back walls, with an ulceration sized 5 x 3 cm. Spleen sized 6.5 x 5.4 x 4 cm with a. thickened capsule and numerous glassy nodules. Microscopic description: Adenocarcinoma mucocellulare partim tubulare et mucinosum invasivum ventriculi (G3) (Lauren's mixed. type). The tumour invades through the full thickness of the stomach wall, reaches the surface of the peritoneum. and infiltrates the omentum fat tissue. Incision line in the oesophagus and pylorus free of neoplastic lesions. LYMPH NODES: - (periorificial): metastases carcinomatosae in lymphonodis No IV/IV. Infiltratio carcinomatosa capsulae lymphonodorum et telae adiposae perinodalis. - (lesser curvature): metastases carcinomatosae in lymphonodis (No X/XII). Infiltratio carcinomatosa capsulae lymphonodorum et telae adiposae perinodalis. - (greater curvature): metastases carcinomatosae in lymphonodo (No I/l). Infiltratio carcinomatosa capsulae lymphonodori et telae adiposae perinodalis. - (spleen hilus): metastases carcinomatosae in lymphonodis (No II/IV). Spleen - hyperaemia, persiplenitis cartilaginea. Histopathological diagnosis: Adenocarcinoma mucocellulare partim tubulare et mucinosum invasivum ventriculi Mucocellular and,. partially tubular and mucinous invasive adenocarcinoma of the stomach. Metastases carcinomatosae in lymphonodorum (No XVII/XX). Cancer metastases of the lymph nodes (No. XVII/XX). (G3, pT2, pN3).	true	stomach																																																																													r	t2	not_stated	mx	iiic	3	cardia	others	muscularis_propria	partial_gastrectomy	not_stated	not_stated	true	not_stated	not_stated	not_stated	false
tcga4_35	TCGA-D7-A6EY.0B0F87C3-A67F-423C-B940-76698B1DE632	calibration	Gender: F. Examination result No. Clinical diagnosis (suspicion) Gastric cancer. Date of admission: Material: 1) Material: stomach, Method of collection: Total organ resection. Histopathological diagnosis: Stomach adenocarcinoma, tubular and poorly differentiated (G3, pT2, pN2). Signs of vascular invasion. (8140/3. T-63000). codes according to ICD-O-3 or SNOMED. Macroscopic description: The specimen consisting of the stomach, after being incised along the greater curvature, sized 18,8x14,7 cm with the. omentum sized 20.8x20.1cm. Tumour sized 7.8x6.4x1.3 cm in the pyloric region. Distance from the proximal end: 7.2cm, from distal end: 1.6cm. Microscopic description: Gastric adenocarcinoma (tubular type, partly poorly differentiated G3 - intestinal type acc. to Lauren); the tumour. infiltrates the whole thickness of the stomach wall and fat tissue of the curvature. Excision lines free of neoplastic lesions. Cancer metastases to lymph nodes (13/18). Signs of massive vascular invasion.	true	stomach																																																																													not_stated	t2	n3a	not_stated	not_stated	3	pylorus	tubular_adenocarcinoma	muscularis_propria	total_gastrectomy	not_stated	not_stated	not_stated	not_stated	true	not_stated	not_stated
tcga4_38	TCGA-D7-A6F2.60E461B5-221D-468F-90AA-045550148064	calibration	Gender: M. Examination result No. Clinical diagnosis (suspicion) ca ventriculi. Date of admission: Material: 1) Material: stomach, stomach with the tumour. Method of collection: Total organ resection. Histopathological diagnosis. Stomach mucinous adenocarcinoma. (G3, pT2, pNO). (8490/3 T-63000). codes according to ICD-O-3 or SNOMED. Macroscopic description: The specimen containing the stomach, after being incised along the greater curvature sized 15.3 x 10.8cm with the. omentum sized 26.0 x 11.0cm. On the fron wall, tumour sized 4.2 x 2.6 x0.9cm. Distance from the proximal end: 4.6cm, from distal end: 7.8cm. Microscopic description: Gastric adenocarcinoma, tubular, partly mucinous (G3, mixed type) - the whole thickness of the stomach wall. invaded (pT2). Incision lines, omentum, vessels and lymph nodes (10) - free of neoplastic lesions.	true	stomach																																																																													not_stated	t2	n0	mx	not_stated	3	body	tubular_adenocarcinoma	penetrate_subserosal_connective_tissue_no_serosa	total_gastrectomy	not_stated	false	true	not_stated	false	false	false
tcga4_41	TCGA-D7-A74A.EAC25D89-5FB9-4B88-A5AD-9C5A6FD227AD	calibration	Gender: F. Examination result No. Clinical diagnosis (suspicion) Gastric cancer. Date of admission: Material: 1) Material: stomach. Method of collection: Multiple organ resection. Histopathological diagnosis: Stomach tubular adenocarcinoma. Metastases to 4/11 adjacent lymph nodes. G2, pT3, pN2. (8140/3 T-63000). codes according to ICD-O-3 or SNOMED. Macroscopic description: Stomach after being excised along the greater curvature, sized 17 x 15 cm with the omentum sized 21 x 17 cm. Thickening within the omentum sized 7.5 x 4.2 cm. Ulcerous tumour in the mucosa sized 8 x 4.5 x 1.3 cm. The lesion is located 1.2 cm away from the proximal incision line, and 4 cm from the distal one. Microscopic description: Tubular adenocarcinoma (G2 acc. to Lauren intestinal type). Tumour infiltrates deeply the subserosa (pT3). Excision lines are free of cancer (test No. anastomosis ring). Metastases to 1/4 pericardia lymph nodes, 3/7 greater curvature lymph nodes with the nodular capsule involved. The omentum free of neoplastic lesions. During the procedure, material evaluated in tests. was also collected.	true	stomach																																																																													not_stated	t3	n2	mx	not_stated	2	others	tubular_adenocarcinoma	penetrate_subserosal_connective_tissue_no_serosa	partial_gastrectomy	not_stated	not_stated	not_stated	true	not_stated	not_stated	not_stated
tcga4_7	TCGA-D7-6522.b0dee176-8e1d-4ece-adea-157c5b8fdbee	calibration	page 1 / 1. Examination: Histopathological examination. Material: 1. Partial resection of organ - stomach. Expected time of examination: Clinical diagnosis: Cancer of the stomach. Neoplastic ulceration - gastric body, parapyloric region. Macroscopic description: Sent material consisting of the parapyloric part and stomach body, cut out along the greater curvature, sized. 17.7 x 11.2 cm with the omentum sized 33 x 13 cm. Tumour in the parapyloric region sized 3.3 x 4.6 x 0.7 cm. Distance from the proximal end 4 cm, from distal end 2.5 cm. Histopathological diagnosis: Adenocarcinoma mucocellulare ventticuli (invasive type s. Lauren; G3) - infiltratio parietis partim ventriculi -. pT2). Mucocellular adenocarcinoma of the stomach (invasive type s. clauren; G3) /partial infiltration of the. stomach wall. Incision lines free of neoplastic lesions. Lymph nodes: Lymphonodulitis reactiva No. XI (pNo). Reactive inflammation of the lymph nodes No. XI (pNo). CALL YOUR DOCTOR WITH THIS REPORT!.	true	stomach																																																																													not_stated	t2	n0	mx	not_stated	3	body	mucinous_adenocarcinoma	muscularis_propria	partial_gastrectomy	not_stated	not_stated	true	not_stated	not_stated	not_stated	not_stated
tcga5_1	TCGA-2Y-A9GU.5585C485-B57A-4CA8-A3E3-F093A7E6AC76	calibration	Final Diagnosis. LIVER, SEGMENT V RESECTION: Moderately differentiated hepatocellular carcinoma. The noninvolved liver show macro and microsteatosis with focal dilated sinusoid. No evidence of cirrhosis. See Key Pathological Findings and see comment. KEY PATHOLOGICAL FINDINGS: Specimen type: Liver segmentectomy. Tumor configuration: Lobulated, subcapsular. Tumor size: 11x9x7cm. Histologic type: Hepatocellular carcinoma. Histologic grade: Moderately differentiated. Tumor necrosis: Less than 10%. Parenchymal margin: Free of tumor. Angiolymphatic invasion: Not identified. Pathologic stage: Stage I (T1 Nx Mx ). COMMENT : The liver away from the carcinoma (block A7) show preserved normal framework on. reticulin stain. The trichrome stain show no increase in fibrosis and absence of bridging. iron stain fails. to show any increase in iron deposit. the attending pathologist, personally reviewed the. entire case and rendered the final diagnosis Electronically signed out by. Specimen(s) Received. A. SEGMENT 5 RESECTION FS. Clinical History. None given. Preoperative Diagnosis. Liver cancer. Frozen Section Diagnosis. FSA1. SEGMENT 5 RESECTION: Perpendicular margin is free of tumor. Comment: This frozen section diagnosis/result was communicated to and acknowledged by. in. at. I,. x have performed the intraoperative consultation (s) and issued the above. diagnosis. Gross Description. The specimen is received fresh labeled "segment 5 resection". The specimen consists of. 604.0 gram segmentectomy resection of liver which measures 16.0 x 11.0 x 7.0 cm. The capsule of. the specimen is pink-tan to red-brown, focally hemorrhagic, and has bosselated surface. The. parenchymal resection margin is tan-red-brown, focally cauterized and is inked blue. The specimen is. serially sectioned to reveal an irregular, ill-defined lobulated intraparenchymal tumor mass which. measures 11.0 x 9.0 x 7.0 cm. The tumor is bulging capsule and is 1.0 cm from the closest. parenchymal resection margin. The tumor mass is focally hemorrhagic and necrotic. The areas of. necrosis range from 0.1 to 2.5 cm in greatest dimension, and occupy less than 10% of the tumor. Representative section of the tumor in relation to the closest parenchymal resection margin is. submitted for frozen section as FSA1. Representative sections of the specimen are submitted to. the. Tissue Procurement Laboratory. Additional sections of the specimen are submitted in 6 cassettes as. follows: A2-A5: Tumor bulging capsule. A6: Central part of the tumor. A7: Grossly unremarkable liver parenchyma.	true	liver																																																																not_stated	t1b	nx	mx	not_stated	2	hepatocellular_carcinoma	unifocal	right_lobe	segmentectomy	not_stated	not_stated	not_stated
tcga5_108	TCGA-DD-AAC9.A993CEA3-6AA2-4CE7-A9EC-8318B1377E99	calibration	you 0/19/14. CLINICAL DIAGNOSIS: HCC. Specimen : liver. Gross Photo : GROSS: 1. Specimen: Liver: 7.0 X 8.5 X 5.0 cm, 93.5 g, unfixed. 2. Tumor location: segment 8. Tumor number: one. Tumor size: 2.9 X 2.2 X 2.8 cm. 3. Satellite nodule: no. 4. Gross type. HCC: vaguely nodular. 5. Tumor necrosis: no. 6. Hemorrhage/peliosis: no. 7. Portal vein invasion: no. 8. Bile duct invasion: no. Gross photo present. Blocks. T1-4, tumor mass x 4. RM, resection margin x 1. MICROSCOPIC: 1. Hepatocellular carcinoma: yes. 1-1. Differentiation. The worst differentiation II. The major differentiation II. 1-2. Histologic type: trabecular, pseudoglandular. 1-3. Cell type: hepatic. -4. Fatty change: no. 2. Cholangiocarcinoma: no. 3. Combined hepatocellular and cholangiocarcinoma: no. 4. Other tumor: no. 5. Fibrous capsule formation: partial capsule. 6. Capsular infiltration: yes. 7. Septum formation: yes. 8. Surgical resection margin invasion: no, margin of the clearence 0.5 cm. 9. Serosal invasion: no. 10. Portal vein invasion: no. 11. Bile duct invasion: no. 12. Hepatic vein invasion: no. 13. Hepatic artery invasion: no. 14. Microvessel invasion: no. 15. Intrahepatic metastasis: no. 16. Multicentric occurrence: no. Non-tumor liver pathology. 1. Chronic hepatitis: yes. 1-1. Etiology: HBV. 1-2. Grade, lobular: minimal. 1-3. Grade, portoperiportal: mild. 1-4. Stage (fibrosis): cirrhosis. 1-5. Cirrhosis: micronodular. 2. Dysplastic nodule: no. 3. Ductal epithelial dysplasia: no. 4. Other liver diseases: no. SPECIAL STAIN: Trichrome (positive, stage 4). Small intestine, duodenum, scopic, Chronic inflammation. stomach, antrum,scopic, chronic gastritis. Liver, ectomy, hepatocellular carcinoma. T56000, P10, M81703. DIAGNOSIS: Liver, segment 8, segmentectomy: Hepatocellular carcinoma, moderately differentiated. Suggestion :	true	liver																																																																not_stated	t1b	nx	mx	not_stated	2	hepatocellular_carcinoma	unifocal	right_lobe	segmentectomy	not_stated	not_stated	not_stated
tcga5_117	TCGA-DD-AACI.54CDEB1D-8CF9-4723-9A7D-CD9DFEDFD659	calibration	CLINICAL DIAGNOSIS: R/O Carcinosarcoma. Specimen : liver. Gross Photo : 1. GROSS: 1. Specimen: Liver: 10.0 X 9.0 X 12.0 cm, fixed. 2. Tumor location: left. Tumor number: one. Tumor size: 5.5 X 3.5 X 5.0 cm. 3. Satellite nodule: no. 4. Gross type. HCC: expanding nodular. 5. Tumor necrosis: no. 6. Hemorrhage/peliosis: no. 7. Portal vein invasion: yes. 8. Bile duct invasion: no. 9. Others: dystrophic calcification in the fibrotic septa, central. Gross photo present. Blocks. T1-4, TB, tumor and surrounding liver tissue X 5. L, NB, remaining liver tissue X 2. RM, resection margin of liver X 1. A, labeled "tumor emboli" X 1. MICROSCOPIC: 1. Hepatocellular carcinoma: yes. 1-1. Differentiation. The worst differentiation: III. The major differentiation: III. 1-2. Histologic type: trabecular and solid. 1-3. Cell type: hepatic. 1-4. Fatty change: yes (30-40 %). 2. Other tumor: no. 3. Fibrous capsule formation: partial. 4. Capsular infiltration: yes. 5. Septum formation: partial. 6. Surgical resection margin invasion: no. 7. Serosal invasion: no. 8. Portal vein invasion: yes. 9. Bile duct invasion: no. 10. Hepatic vein invasion: no. 11. Hepatic artery invasion: no. 12. Microvessel invasion: no. 13. Intrahepatic metastasis: no. 14. Multicentric occurrence: no. 15. Others: dystrophic calcification is present. Non-tumor liver pathology. 1. Chronic hepatitis: yes. 1-1. Etiology: unknown cause. 1-2. Grade, lobular: minimal (grade I). 1-3. Grade, portoperiportal: minimal (grade I). 1-4. Stage (fibrosis): precirrhotic (stage III-IV). 2. Dysplastic nodule: no. 3. Ductal epithelial dysplasia: no. 4. Other liver diseases: no. SPECIAL STAIN: Reticulum stain shows arrangement of tumor cells. Trichrome stain shows fibrotic septum. NOT reported. Gross: Bile duct, smear, inflammation. Bile duct, smear, inflammation. ver,needle,hepatocellular carcinoma. Liver, ectomy, hepatocellular carcinoma, cholangiocytic differentiation, precirrhotic fibrosis. T56000, P10, M81703, cholangiocytic differentiation, precirrhotic fibrosis. DIAGNOSIS: Liver, segment, left, segmentectomy: Hepatocellular carcinoma, moderately differentiated,. with cholangiocytic differentiation (see NOTE). Precirrhotic fibrosis. NOTE: Tumor. cholangiocytic differentiation. hepatocellular carcinoma. Suggestion :	true	liver																																																																not_stated	t4	nx	mx	not_stated	3	hepatocellular_carcinoma	unifocal	left_lobe	segmentectomy	not_stated	not_stated	not_stated
tcga5_138	TCGA-DD-AAD2.3F50DE59-F830-4D51-90C6-7B275AF0876F	calibration	CLINICAL DIAGNOSIS: HCC. In 0/19/14. Specimen : liver. Gross Photo : GROSS: Specimen: Liver: 11.0 X 9.0 X 4.8 cm, 170.5 gm, fresh. Tumor location: Segment 2. Tumor number: One. Tumor size: 3.0 X 2.8 X 2.2 cm. Gross type: HCC: Nodular. Tumor necrosis: No. Hemorrhage/peliosis: No. Portal vein invasion: No. Bile duct invasion: No. External surface: Grossly not involved. Gross photo: Present. Blocks. T1-4, - tumor mass x 4. RM, resection margin x 1. L, non-tumorous liver parenchyme X 1. MICROSCOPIC: Hepatocellular carcinoma: Yes. Differentiation. The worst differentiation II. The major differentiation II. Histologic type: Trabecular. Cell type: Hepatic. Fatty change: No. Fibrous capsule formation: No, partial capsule. Septum formation: No. Surgical resection margin invasion: No - close to the tumor mass: less than 0.2 cm. Serosal invasion: No. Portal vein invasion: No. Bile duct invasion: No. Hepatic vein invasion: No. Hepatic artery invasion: No. Microvessel invasion: Yes. Intrahepatic metastasis: No. Multicentric occurrence: No. Non-tumor liver pathology. Chronic hepatitis: Yes. Etiology: HBV. Grade, lobular: Minimal. Grade, portoperiportal: Minimal. Stage (fibrosis): Portal. Cirrhosis: No. Dysplastic nodule: No. Ductal epithelial dysplasia: No. Other liver diseases: No. NOT reported. Gross: Liver, ectomy, hepatocellular carcinoma. T56000, P10, M81703. DIGNOSIS: Liver, segment 2, lobectomy: Hepatocellular carcinoma, well differentiated. Suggestion :	true	liver																																																																not_stated	t2	nx	mx	not_stated	2	hepatocellular_carcinoma	unifocal	left_lobe	lobectomy	not_stated	not_stated	not_stated
tcga5_185	TCGA-DD-AAVQ.A58E32BF-829C-48AB-BC80-919A295D78D5	calibration	DIAGNOSIS: Liver. S6, segmentectomy: Hepatocellular carcinoma. S6. 1) Post-chemoembolization status: absent. 2) Size of tumor : 3.0x3.0x2.2cm. 3) Gross type: multinodular confluent Type. 4) Satellite nodule: absent. 5) Histologic type microtrabecuiar. abecular and solid. 6) Cell type: cirrotomimetic and Clear. 7) Edmondson and Steiner S histologic grade: The worst differentiation: 3. The major differentiation: 2. 8) Fatty change: present (1%). 9) Hemorrhage/peliosis: present (1%). 10) Tumor necrosis: absent. 11) Vascular invasion(microscopic): absent. 12) Capsule formation: complete. 13) Infiltration of capsule: absent. 14) Septal formation: present. 15) Involvement of a major branch of the portal vein: absent. 16) Involvement of a major branch of the hepat C vein: absent. 17) Bile duct invasion: absent. 18) Serosal invasion absent. 19) Surgical margin: negative (safety margin: 2. 1cm). 20) Intrahepati ic metastasis: absent. 21) Multicentric occurrence absent. 22) Pathologic stage: AJCC (pT!). (pT2). 23) Related biopsy : none. 24) Additional pathologic findings. a) Cirrhosis: present. active. b) Dysplasia: absent.	true	liver																																																																not_stated	t1b	nx	mx	not_stated	3	hepatocellular_carcinoma	unifocal	right_lobe	segmentectomy	not_stated	not_stated	not_stated
tcga5_197	TCGA-ED-A459.289EC60C-0AAB-4E61-A8AB-A199D4663AE6	calibration	Laterality: Tumor cells form the trabecular patterns, or acinar or sheets. patterns intervening in begnin tissue. Tumor invades in stroma. The tumor cells retain apolygonal shape. and have round vesicular nuclei with prominent nucleoli. The amount of cytoplasm are abundant and. the cytoplasm is eosinophilic. Nuclei are irregularly large and hyperchromatic with prominent nucleioli. Mitoses are present. Tumor is necrotic and invasion of lymphocytes. Path Report:LIVER TISSUE CHECKLIST. Specimen type: Lobectomy. Tumor size: 6x5x5cm. Focality: Not specified. Histologic type: Hepatocellular carcinoma. Histologic grade: Moderately differentiated. Tumor extent: Single tumor with no invasion. Lymph nodes: Not specified. Venous invasion: Not specified. Margins: Not specified. Evidence of neo-adjuvant treatment: Not specified. Additional pathologic findings: Not specified. Comments: None.	true	liver																																																																not_stated	t1b	nx	mx	not_stated	2	hepatocellular_carcinoma	unifocal	not_stated	lobectomy	not_stated	not_stated	not_stated
tcga5_23	TCGA-5R-AA1C.AF0BACCE-3975-4E9F-9272-404229EC77C9	calibration	Procedure: Right hemihepatectomy, cholecystectomy. Preoperative diagnosis: CARCINOMA OF THE LIVER. Postoperative diagnosis: SEE MICROSCOPIC DIAGNOSIS BELOW. Specimen(s): 1. LIVER, RIGHT LOBE 2. GALLBLADDER 3. HEPATODUODENAL. LYMPH NODES. rCGA-5R-AA1C-01A-PR. Diagnosis: 1. LIVER, RIGHT LOBE: Moderately differentiated hepatocellular carcinoma. Vascular invasion is present. Remaining hepatic tissue shows fatty dystrophy. Metavir fibrosis score 1, Knodell histological activity index score 1, Ishak fibrosis. score 1. Resection margin is free of tumor. 2. GALLBLADDER: Autolysis of the mucosa. 3. HEPATODUODENAL LYMPH NODES: Lymph node is negative for metastatic carcinoma. Gross description: 1. LIVER, RIGHT LOBE: Received fresh, is a right lobe of the liver 22.5 x 20.0 x 8.5 cm in dimensions. At a distance of. 2.5 cm from the resection margin the flabby lobulated yellowish-brown tumor 15.0 x 9.5 x 9.5. cm in dimensions is present. The remaining hepatic tissue is flabby and yellowish-brown. 2. GALLBLADDER: Received fresh, is a gallbladder 8.0 X 5.0 X 2.0 cm in dimensions with a smooth greenish serosa. and a plush greenish mucosa. The gallbladder contains greenish bile. 3. HEPATODUODENAL LYMPH NODES: Received fresh, is a portion of adipose tissue with a lymph node 0.7 cm in diameter.	true	liver																																																																not_stated	t2	n0	mx	not_stated	2	hepatocellular_carcinoma	unifocal	right_lobe	partial_hepatectomy	not_stated	not_stated	not_stated
tcga5_328	TCGA-ZP-A9CV.382219F6-24AD-49BD-96D1-FC7A9B2CDFDB	calibration	Results History. SURG PATH FINAL REPOR. Entered bv. Component. Specimen: A. Gallbladder. B. HCC segment 5. C. Liver bx junction 2/3. Clinical Notes: Liver lesions, gallstones. Fresh tissue from specimen. B. saved for. tissue bank. Diagnosis: A. Gallbladder: Chronic cholecystitis and cholelithiasis. B. HCC segment 5: lell-differentiated hepatocellular carcinoma with. surgical margins free of tumor. - AJCC staging: pT1 pNX pMX. See Synoptic Report for additional information. C. Liver biopsy junction 2/3: Micronodular cirrhosis wiith severe. macrovesicular steatosis. Siderosis 2/4. (Electronically signed by). Verified: Tumor Characteristics: B: Liver, Resection (AJCC 7th Ed., 2010). MACROSCOPIC. SPECIMEN TYPE: Segment 5. FOCALITY. TUMOR SIZE: Greatest dimension: 2.0. cm. Additional dimensions: 2.0 x 1.5. cm. MICROSCOPIC. HISTOLOGIC TYPE: Hepatocellular carcinoma. HISTOLOGIC GRADE: GI: Well differentiated. PRIMARY TUMOR (pT) : pT1: Solitary tumor without vascular invasion. REGIONAL LYMPH NODES (pN) : pNX: Regional lymph nodes cannot be assessed. AJCC STAGING (pTNM) : pT1 pNX pMX. MARGINS: Parenchymal margin uninvolved by invasive carcinoma. Specify margin: 0.5 cm. LYMPH-VASCULAR INVASION: Not identified. ADDITIONAL PATHOLOGIC FINDINGS: Cirrhosis (specify type) : Micronodular. Gross: A. The specimen is labeled "gallbladder. Received in. is a 9.0 x 5.5 x 1.3 cm in diameter gallbladder. Adjacent to the cystic duct is a 0.8 cm in greatest. dimension pink-tan lymph node candidate. The mucosa is. velvety and orange-tan. The wall thickness is 0.1 cm. Present within the gallbladder lumen are two ovoid smooth. black-green stones, 1.8 and 2.5 cm in greatest dimension. The wall thickness ranges from 0.2 to 1.0 cm. Representative sections, including the cystic duct margin. and possible lymph node are submitted in cassette A. B. The specimen is labeled "HCC segment 5." Received fresh. in. is a 26.8 gm, 4.6 x 3.1 x 2.5 cm portion of. liver. Numerous sutures and staples are present. The. capsule is smooth and purple-pink. The resection margin is. marked with black ink. The specimen is previously incised. Further sectioning reveals a 2.0 x 2.0 x 1.5 cm well-. circumscribed nodular green-tan lesion which extends to the. hepatic capsule. The lesion is 0.5 cm from the closest. black inked resection surface. The lesion is well-. demarcated from the remaining hepatic parenchyma which is. orange-tan. Representative sections from the well-defined. lesion and unremarkable liver are submitted to. tissue bank. Representative sections are. submitted ror permanent as follows: Cassette Designation: B1. Well-defined lesion with closest. resection margin. B2-3. Well-defined lesion with surrounding. parenchyma. B4-6. Unremarkable parenchyma. C. The specimen is labeled "liver bx, junction 2/3. ". Received in Tis-u-Sol are two 0.1 cm in diameter cores of. yellow-tan tissue with lengths of 1.1 and 2.0 cm. The. specimen is submitted in toto in cassette C. Iron,. reticulin and trichrome stains are requested. Microscopic: Histological examinations have been performed on specimens. A-C. A. The mucosa of the gallbladder is intact. The wall of. the gallbladder shows focal areas of fibrosis. There is no. evidence of malignancy. B. Sections of liver show a well-circumscribed. hepatocellular carcinoma. The tumor is proliferating, and. broad, trabeculated individual cells are polyhedral in shape. with oval, central nuclei. There is no severe dysplasia. The resection margins are free of tumor. Adjacent liver. uninvolved by the tumor shows marked fatty change and. micronodular cirrhosis. C. H and E, reticulin and trichrome-stained sections of. liver show a micronodular cirrhosis with a well-developed. micronodular pattern. Regenerative nodules show severe. macrovesicular steatosis, and the liver biopsy shows no. evidence of dysplasia or neoplasia. Iron stain shows 2+. siderosis. Administrative Notes: CPT: No charge codes are associated with this case.	true	liver																																																																not_stated	t1a	nx	mx	not_stated	1	hepatocellular_carcinoma	unifocal	right_lobe	segmentectomy	not_stated	not_stated	not_stated
tcga5_4	TCGA-2Y-A9GX.92541202-F81A-428F-8EF5-19A7C82CC31F	calibration	Submitting Phyaicians: intraop Pathologistr. Performing Physician: CLINICAL HISTORY: HEPATOCELLULAR CARCINOMA. FRECPEPATIVE DIAGNOSIS: NA. SPECIMEN TYPE(SI: A: NORMAL CARTILACE. B: SEGMENT 7 LIVER. FINAL DIAGNOSIS: A. CARTILAGE, SITE NOT SPECIFIED, EXCISION: Cartilage and tibroadipose connective tissue with no evidence or malignancy. a. LIVER, SEGMENT 7, SECMENTRCTOMY: Moderately dirrerentiated hepatocellular carcinoma, extending to the inked. parenchymal marg:n (see Key Pathologicol Findings;. KEY PATHOLCGICAL FINDINGS. Specimen type: Segmentectomy. Tumar configuration: Nedular-. Tumor gizer. 4.0 x 3.7 x 3.3 cm. Histologic type: Hepatocellutar carcinoma. Histologid grade: Moderately airrerenciated. Tumor necrosis: Not identified. Extent or invasion: Cannot be assessed. Pertneural invasion: Not identified. Parenchymal margin: Tumor present at inked cargia. Bile duct margini. Cannot be asaeased. Other margins: Cannot be assessed. Vencua (large vessel) invision: Not. identified. Additional pathologic tindicga: MICRO and maaroveaicular steatoais. Bridglag ribrosis. Lymph codea: None identified. Parholog:e atage: T:NXMX. I,. the attending pathologiat, peraonally revtewed the entire. pathlogy case - and rendered the tiaal diagrosis. Electronically Signed out by. OTHER RELATED CLINICAL DATA: NA. INTRAOPETUATIVE DIAGNOSIS: GROSS EXAMINATION: 9. GEGMENT 7 AND LIVER. gl: Tumor close to cargin. COMMENT: This groas diagnos18/result W3B communicated to and acknowledged by. in. M.D. have performed the intrapprative. consultation and :ssued the above diagnoses. GPOSS DESCRIPTION: A. the spectmen 18 :abeled normal cartilage.! The apecimen consists of 4.0 x 0,6 x. 0.5 cm rib cartilage with moderate amount of adjacent tan-pale yellow to tan-pit?. BGFE to rubbery ribroadipose tiasue and muscie. The apecimen measures in overali. dimenation 4.0 x 1.5 x 0.6 cm. No tiasue 18 submitted to the Tisgue Procurement. Laboratory. The remainder or the specizen is submitted in 2 cassettes A:-A2. a. The apectmen 15. labeled "segment 7 liver, check margina. The apecimen. consiata or an tregular, unoriented fragment or liver parenchyma measuritg 10.0. x. 6.1 x 3.3 em. The capaul矇 of the apecisen 18 tan-red/brown, smoots, glistening The. resection margin is mhaggy acd inked bide. The specimen is gerially sectioned to. reveal an Irregular, 11-defined lobulated intraparenchymal tumor which 18. measuring 4.0 x 3.7 x 3.3 cm. The tumor La less than 0.1 am from the Inked. resection margin. The remaining parenchyma or the liver 13 grossly unremarkable. The tumor is 3180 0,1 == from the closest capeule. Representative sectione of the. specimen are surmitted to the Tissue Procurement Laboratory Representative. Bectiona or the apecimen are submitted In a cassettes as follows: P1-BS: Tumpr with closest parenchyma! resection margin. 16-97: Tumor with clomeat capaule. 88: Grosaly unremarkable liver parenchyma.	true	liver																																																																not_stated	t1b	nx	mx	not_stated	2	hepatocellular_carcinoma	unifocal	right_lobe	segmentectomy	not_stated	not_stated	false
tcga5_46	TCGA-BC-A8YO.BF3E21AE-D9DC-4011-908A-32C6C1FE10FB	calibration	Diagnosis: A: Gallbladder, cholecystectomy. - Benign gallbladder with no significant pathologic abnormality. - No carcinoma identified. B: Liver and adherent ascending colon and retroperitoneal soft. tissue, segments 5 and 6, partial hepatectomy and en block resection. Histologic tumor type/subtype hepatocellular carcinoma. Histologic grade: Grade 3 (Edmondson and Steiner). Number of tumors: 1 primary lesion with multiple subcentimeter. satellite lesions. Tumor size: 11 cm. Tumor location: Segments 5 and 6. Tumor necrosis: present (involves approximately 20% of. microscopically examined tumor). Worst tumor differentiation: grade 3 (Edmondson and Steiner). Vascular invasion: present, macrovascular. Perineural invasion: not identified. Capsular invasion: Present. Margins: uninvolved by carcinoma; tumor is 8 mm from the closest. inked retroperitoneal soft tissue margin and 1.7 cm from the hepatic. resection margin (colonic and vascular en face margins negative for. tumor). Lymph nodes: 11 benign lymph nodes present within pericolonic. adipose tissue (0/11). Satellite lesions: present (multiple subcentimeter lesions). Background liver: chronic hepatitis, etiology unknown, grade 1,. stage 2 (see comment). Other extrahepatic spread: present, tumor focally extends through. the capsule/visceral peritoneum to involve fibrous adhesions (no. microscopic evidence of tumor involvement within underlying colon. and soft tissue). Additional findings: - Eleven benign colonic lymph nodes (0/11). AJCC Pathologic TNM stage: pT4 pNx. NOTE: This pathologic stage assessment is based on information. available at the time of this report, and is subject to change. pending clinical review and additional information. C: Bowel, ileum, resection. - Benign small bowel with fibrous serosal adhesions, acute. serositis, and serosal hemorrhage with hemosiderin laden macrophages. - No carcinoma identified. Comment: Microscopic examination of non-neoplastic liver reveals fibrotic. portal tracts with mild bile ductular proliferation and an. associated chronic lymphocytic infiltrate consisting almost entirely. of lymphocytes. No prominent plasma cell infiltrate is identified. No piecemeal necrosis is identified. There is mixed macrovesicular. and microvesicular steatosis involving less than 5% of the hepatic. parenchyma and no features are present to suggest involvement by. steatohepatitis. A trichrome stain highlights areas of periportal fibrosis with no. evidence of bridging fibrosis or cirrhosis. A reticulin stain also. highlights periportal fibrosis but shows an otherwise normal hepatic. plate thickness. A DPAS stain shows no evidence of alpha-1- -. antitrypsin deficiency (no DPAS positive globules identified within. hepatocytes) An iron stain shows a mild increase in hepatic. iron (grade 1 of 4) . The findings are consistent with chronic. hepatitis, grade 1, stage 2. The differential diagnosis includes. viral hepatitis and autoimmune hepatitis. Correlation with clinical. history and laboratory studies is recommended to determine the. etiology of the chronic hepatitis. Clinical History : The patient is a. -year-old female with a clinical diagnosis of. HCC . Gross Description: Specimen A is received with one appropriately labeled container. additionally labeled "gallbladder". Previously opened or disrupted: No. Measurements: 4.6 X 3.1 X 0.9 cm. External surface: Yellow/green, smooth and glistening. Luminal contents: Green viscous fluid. Stones present: No. Mucosa: Green and velvety. Wall thickness: 1 mm. Other comments: : No. Block # : A1 - Cystic duct margin and representative section. Tissue remains in formalin. Specimen B is received in formalin appropriately labeled "segments 5. and 6". Specimen Type: Segmentectomy and right hemicolectomy. Specimen Weight: 745 grams. Measurement: 12.5 X 11 X 7 cm segment of liver with attached right. hemicolectomy consisting of 3 cm of terminal ileum and 14 cm of. cecum and ascending colon. Orientation: Anatomical. The liver resection margin is inked blue. Capsule: There is a 14.5 cm yellow bulging defect with adherent. mesenteric fat and colon. Where the tumor is adherent to the. mesentery, the surface margin is inked green. The remainder of the. capsule is tan/brown and smooth. Beneath the capsular defect there. is an 11 X 9 X 6.5 cm white to tan nodular partially. circumscribed mass with multiple adjacent budding nodules. Mass: Further sectioning reveals a blood vessel that is plugged. with tumor thrombus. Additionally, the mass extends through the. capsule to within 1.1 cm of the green inked mesenterio margin. Where. the mass is adherent to the bowel, it appears to extend to but not. grossly invade the capsule. The tumor is 1.7 cm from the blue inked. hepatic resection margin, and widely free of the distal margin. Adjacent liver tissue: Tan/brown and unremarkable. The colonic mucosa is pink/tan with normal folding. The appendix is surgically absent. Major portal vein/ hepatic vein: Gallbladder: See specimen A. Block Summary. B1 - Closest blue inked resection margin, perpendicular. B2 - Proximal colonic margin, en face. B3 - Distal colonic margin, en face. B4 - Tumor in relationship to the capsule and adjacent uninvolved. tissue. B5 - Tumor within a blood vessel. B6 - Representative sections of multiple adjacent tumor nodules. B7 - Additional tumor nodule. B8 - Uninvolved liver away. B9-B10 - - Tumor in relationship to the green soft tissue margin,. perpendicular. B11 - Tumor in relationship to the bowel. B12 - Tumor in relationship to lateral sidewall muscle. B13 - Vascular margin with thrombus, en face. 314-B15 - Multiple colonic lymph nodes. Container C is additionally labeled "ileum." It holds a 6 cm in. length X 2. 1 cm in diameter segment of small bowel. There is a 2.5 X. 1.8 cm area of hemorrhagic adhesions 0.5 cm from the closest mucosal. margin. The serosal surface is pink/tan and smooth. Opening reveals. pink/tan mucosa with normal folding. Beneath the hemorrhagic. adhesions, the cut surface is yellow fat. Block summary: C1-C2 - - unoriented mucosal margins, en face. C3 - hemorrhagic adhesions, en face.	true	liver																																																																not_stated	t4	nx	mx	not_stated	3	hepatocellular_carcinoma	multifocal	right_lobe	partial_hepatectomy	not_stated	not_stated	false
tcga5_54	TCGA-DD-A115.C0EAB9A6-AAA3-48D5-AE3F-A428D828D63C	calibration	TISSUE DESCRIPTION: Right lobe liver (1335 grams, 18 x 14.5 x 10 cm), gallbladder (8.8 x 3.5 x 3 cm) and. separately submitted pericholedochal lymph node (2.9 x 2.5 x 1.5 cm). A1, A3, B1, C1, c2, C3, C4, CS, C6. DIAGNOSIS: Liver, right, hepatectomy: Grade 2 (of 4) hepatocellular carcinoma forming a predomment mass,. 11 x 10 x 8 cm. A satellite nodule (1 x 1 x 1 cm) of grade 2 (of 4) hepatocellular. carcinoma. 13 present 3 em from the predominant tumor mass. The surgical resection margins are. free. of. tumor (closest, 0.5 cm). The hepatic parenchyma shows multifocal fibrosis with foreign body. reaction in the portal tracks. Gallbladder, cholecystectomy: Chronic cholecystitis with no stones identified. Lymph node, pericholedochal, excision: Single lymph node negative for tumor.	true	liver																																																																not_stated	t3	n0	m0	not_stated	2	hepatocellular_carcinoma	multifocal	right_lobe	lobectomy	not_stated	not_stated	not_stated
tcga5_65	TCGA-DD-A1EG.D3F371AB-487A-47A8-8EE7-2D27D62FE482	calibration	TISSUE DESCRIPTION. eived in formalin labeled "segment 4A. liver" is a fragment of liver measuring 3.0 x 1.4 X 1.0 cm. The. specimen is a wedge resection and triangular in shape. There is. cautery artifact on one side, the capsule is smooth and without. abnormalities on another surface, and the cut surface is golden. yellow. The specimen is serially sectioned and submitted in. cassettes A1 and A2. DIAGNOSIS: Liver, segment 4A, wedge biopsy: Fatty liver disease. characterized by marked steatosis, mildly active (grade 1 of 3). steatohepatitis, and periportal fibrosis with rare bridging. (stage 2-3 of 4). DIAGNOSIS COMMENT: This is a large wedge biopsy with numerous portal tracts,. although the cytology is distorted by moderate to marked cautery. artifact. Portal areas show intact bile ducts with mild. nonspecific lymphocytic inflammation and several bile duct. hamartomas (von Meyenburg complexes) Acinar parenchyma shows. marked, nearly panacinar, steatosis that is accompanied by only. rare ballooned hepatocytes and very spotty Lymphohistiocytic. infiltrates. There is no vell-formed Mallory's hyaline. Iron. and PAS-D stains are negative. Trichrome and reticulin stains. show only slight zone 3 fibrosis, but fairly extensive. periportal fibrosis and a rare portal-portal bridge. There is. no evidence of extensive fibrosis or cirrhosis. Addendum/Procedure included. TISSUE DESCRIPTION: Tissue from. liver (6.2 X 5.0 x 4.8 cm) . DIAGNOSIS: Liver, segment 4A/4B, resection: Hepatocellular carcinoma,. grade 3 (of 4) , forming a 3.1 X 2.5 X 1.8 cm mass. The surgical. resection margin is negative. Vascular invasion is not. identified. The section of the non-neoplastic hepatic parenchyma. demonstrates severe, predominantly macrovesicular steatosis. with a moderately active steatohepatitis and periportal and. focal bridging fibrosis (stage 2-3 of 4) Scattered non-. necrotizing portal and lobular granulomas are also seen (see. comment) . Comment: The section of non-neoplastic liver contains. numerous portal tracts for evaluation. Many of these contain. mild to moderate lymphocytic inflammatory infiltrates. Some. also contain granulomatous inflammation. The latter does not. appear to be directed at bile ducts. There is no significant. interface activity. The lobular parenchyma demonstrates severe,. predominantly. macrovesicular steatosis. Lobular inflammation, occasional. neutrophils, occasional microgranulomas, and hepatocyte. ballooning are seen. A trichrome stain confirms the presence of. periportal and focal bridging fibrosis. The iron stain is. negative for hemosiderosis. Results of GMS and Auramine-rhodamine stains will be reported. as an addendum. Given the clinical scenario, the granulomatous. inflammation may represent reaction to the patient's neoplasm. Clinical correlation is needed. ADDENDUM: Special stains for microorganisms (AR and GMS) are negative. AMENDMENTS: Revision Description: Amended to include non-. neoplastic liver component in final diagnosis. Original Diagnosis. Liver, segment 4A/4B, resection: Hepatocellular carcinoma,. grade 3 (of 4), forming a 3.1 X 2.5 X 1.8 cm mass, 0.1 cm from. the surgical margin. The surgical resection margin is negative. Vascular invasion is not identified. Evaluation of the non-. neoplastic liver parenchyma will be reported in an addendum. PRELIMINARY FROZEN SECTION CONSULTATION: Liver, segment 4A/4B, resection: Hepatocellular carcinoma. Surgical margin is negative. Non-neoplastic liver shows marked. steatosis. Defer to permanent sections for further assessment.	true	liver																																																																not_stated	t1b	nx	mx	not_stated	3	hepatocellular_carcinoma	unifocal	left_lobe	segmentectomy	not_stated	not_stated	not_stated
tcga5_79	TCGA-DD-A3A6.EEA9EFFB-B5F9-42D9-B452-E165E018C33C	calibration	TISSUE DESCRIPTION: Right lobe liver (645 grams, 17 x 12 x 7 cm),gallbladder (9 x 3 x 2 cm) and. separately submitted pericholedochal lymph node (3 cm). A1, B1,C1,C2,. C3, C4, C5, C6, C7, C8. DIAGNOSIS: Right lobe liver, resection: Grade 2 hepatocellular carcinoma is identified forming. a well-circumscribed mass (8 X 6 x 6 cm) in the right lobe of the liver. The closest. surgical resection margin is at a distance of 2 mm. The margins of resection are free. of involvement. Gallbladder, excision: Mild chronic cholecystitis. Pericholedochal lymph node, excision: Single inflammatory lymph node identified. Paraffin section immunostains show neoplastic cells are positive for CAM 5.2,. vimentin, and alpha fetoprotein, while they are negative for p-CEA, S-100, and actin. In situ hybridization for albumin mRNA is weakly positive. These results support. the diagnosis of hepatoma. HMB-45 immunostain, however, is also positive in. neoplastic cells; the meaning of this staining reactivity is unclear. Note: Seen with Dr. and Dr. PRELIMINARY FROZEN SECTION CONSULTATION: Hold to confirm - grade 3 hepatocellular carcinoma right lobe liver.	true	liver																																																																not_stated	t1b	nx	mx	not_stated	2	hepatocellular_carcinoma	unifocal	right_lobe	lobectomy	not_stated	not_stated	not_stated
tcga5_82	TCGA-DD-A3A8.5D143B3D-AC64-4C1C-A276-D12111750C67	calibration	TISSUE DESCRIPTION: Gallbladder (10.3 x 5.2 x 2 cm), cm), pericholedochal lymph node (3.2 x 2.3 x 0.7. cm), spleen 165 grams, 11.2 x 6.5 x 4.2 cm) and right lobe liver (1110 grams, 17.5 x. 14.5 X 8 cm). A1, B1, C1, D1, D2, D3, D4. DIAGNOSIS: Liver, right lobe, resection: Grade 2 (of 4) hepatocellular carcinoma, usual type,. forming a multinodular 7.5 x 5.8 x 5 cm mass. The tumor is located in the right lobe. The hepatic capsule is free of tumor. The surgical margins are free of tumor, the. clearance being 0.1 cm microscopically. Extratumoral vascular invasion is not. identified. The tumor is entirely encapsulated without capsular tumor extension. Spleen, excision: Without diagnostic abnormality. Lymph node, pericholedochal, excision: A single benign lymph node. Gallbladder, cholecystectomy: Chronic cholecystitis. No stones are present. (Seen with. ADDENDUM: Immunohistochemical studies performed on paraffin-embedded sections of the. liver show the. neoplastic cells are negative for insulin.	true	liver																																																																not_stated	t1b	nx	mx	not_stated	2	hepatocellular_carcinoma	unifocal	right_lobe	lobectomy	not_stated	not_stated	not_stated
tcga5_88	TCGA-DD-A4NE.8E3E5E19-6A21-44B1-B000-F90EA27F6EE0	calibration	DIAGNOSIS: B. Liver, right lobe and portion of segment 4B, resection: Grade 3. (of 4) hepatocellular carcinoma is identified forming a dominant. mass, 14.5 x 8.7 x 6.8 cm, with innumerable satellite nodules. (ranging in size from 0.1 cm to 4.4 cm in greatest dimension) . The. tumors are confined to the liver. The liver parenchyma resection. margins are negative for tumor (minimum tumor free margin, 0.3 cm) . Macroscopic large vessel (venous) invasion is absent. Microscopic. (small vessel) invasion is absent. Multiple (3) perihepatic lymph. nodes are negative for tumor. A. Gallbladder, cholecystectomy: Chronic cholecystitis. With available surgical material [AJCC pT3aNO] (7th edition,. This final pathology report is based on the gross/macroscopic. examination and the frozen section histologic evaluation of the. specimen( (s) . Hematoxylin and Eosin (H&E) permanent sections are. reviewed to confirm these findings. Any substantive changes. identified on permanent section review will be reflected in a. revised report.	true	liver																																																																not_stated	t3	n0	mx	not_stated	3	hepatocellular_carcinoma	multifocal	right_lobe	partial_hepatectomy	not_stated	not_stated	not_stated
tcga1_1	TCGA-A2-A04N.45B4B99C-80E6-4AF4-8692-F7EE19D0467A	test	Specimen #: (Age: )F Race: WHITE. FAMENDED. SPECIMEN: A: WIDE LOCAL EXCISION RIGHT BREAST B: SENT LN #1. C: SENT LN #2 D: SENT LN #1 (. E: SENT LN #2 (. F: NONSENT LN #3. FINAL DIAGNOSIS: A. BREAST, RIGHT, WIDE LOCAL EXCISION: - INVASIVE DUCTAL CARCINOMA, MODERATELY DIFFERENTIATED. (BLOOM-RICHARDSON: TUBULAR FORMATION-2, NUCLEI- - MITOSES-2 = 6) ,. 1. CM, NEGATIVE FOR LYMPHVASCULAR INVASION, MARGINS NEGATIVE. - FIBROCYSTIC CHANGES TO INCLUDE CYSTS, FIBROSIS, APOCRINE METAPLASIA,. AND DUCT ECTASIA. - MULTIFOCAL FAT NECROSIS. - ER/PR IMMUNOSTAINS ARE STRONGLY POSITIVE. - HER2-NEU OVEREXPRESSION BY FISH: NOT AMPLIFIED (1.2). B. LYMPH NODE, NON-SENTINAL #1, BIOPSY: TWO LYMPH NODES NEGATIVE FOR MALIGNANCY (0/2) . C. LYMPH NODE, NON-SENTINAL #2, BIOPSY: TWO LYMPH NODES NEGATIVE FOR MALIGNANCY (0/2) . D. LYMPH NODE, SENTINAL #1. BIOPSY. NEGATIVE FOR MALIGNANCY BY IMMUNOHISTOCHEMICAL STAINS. E. LYMPH NODE, SENTINAL #2. BIOPSY: NEGATIVE FOR MALIGNANCY BY IMMUNOHISTOCHEMICAL STAINS. F. LYMPH NODE, NON-SENTINAL #3, BIOPSY: BENIGN ADIPOSE TISSUE, NO LYMPHOID TISSUE PRESENT. PATHOLOGIC STAGING : Tlc NO MX. COMMENT: CYTOKERATIN IS NEGATIVE IN SPECIMEN D AND E. Specimen #: FINAL DIAGNOSIS (continued) : CLINICAL DIAGNOSIS AND HISTORY: -year-old white female with 2.5 cm right outer mid breast tumor. Fine. needle aspiration positive for atypical cells consistent with carcinoma. FROZEN SECTION DIAGNOSIS: A: RIGHT BREAST - INFILTRATING DUCTAL CARCINOMA. Results relayed to Dr. in person. GROSS DESCRIPTION: A. WIDE LOCAL EXCISION RIGHT BREAST received fresh and consists of a piece. of fatty tissue measuring 9.0 X 8.0 x 3.0 cm. The specimen is oriented. with sutures by surgeon. Ink code: Red=medial lateral, blue=superior,. green=inferior, yellow=anterior, black=posterior. Sectioning reveals a. firm, tan, well-circumscribed mass, 1.7 cm in greatest dimension in the. mid portion of the specimen; the mass is located 0. 8 cm from the deep. margin. A frozen section is prepared (block A1). There. is. a. second. well-circumscribed, tan nodule, 0.7 cm in diameter, located 0.5 cm. superior anterior to the main mass. Sections harvested for breast. protocol include (1) mass, OCT embedded (2) mass, flash frozen, and. (3) grossly normal breast from the medial end of the specimen, flash. frozen (matching paraffin sections=A1 and A2, respectively) . Additional. representative sections are submitted in sequential order from lateral to. medial in cassettes A3 through A12. First mass in cassettes A1, A5, A6,. A8, and the second mass in A7, A9, A10, and All. 12CF. B. SENTINEL LYMPH NODE NUMBER ONE "NON-SENTINEL NODULE NUMBER ONE". received in formalin and consists of two irregular fragments of tan soft. tissue with attached yellow adipose tissue measuring 2.0 and 1.7 cm in. greatest dimension. The fragments are bisected and submitted in their. entirety in two cassettes, one node per cassette. 2C4. C. SENTINEL LYMPH NODE NUMBER TWO NON-SENTINEL NODE NUMBER TWO" received. in formalin and consists of two irregular fragments of yellow, lobular. adipose tissue measuring 2.5 cm in greatest dimension each. The. fragments. are bisected and submitted in their entirety in two cassettes, one. fragment per cassette. 2C4. Specimen # : GROSS DESCRIPTION (continued). D. SENTINEL LYMPH NODE NUMBER ONE. received in formalin and consists. of one ovoid fragment of tan, fibrous tissue with attached yellow adipose. tissue measuring 2.5 cm in greatest dimension. The specimen is serially. sectioned and submitted in its entirety in two cassettes. 2C4. E. SENTINEL LYMPH NODE NUMBER TWO. received in formalin and consists. of a fragment of tan soft tissue measuring 2.5 cm in greatest dimension. The specimen is trisected and submitted in its entirety in two cassettes. 2C3. F. NON-SENTINEL LYMPH NODE NUMBER THREE received in formalin and consists. of one ovoid fragment of tan soft tissue with adherent yellow adipose. tissue measuring 1.7 cm in greatest dimension. The specimen is bisected. and submitted in its entirety in one cassette. 1C2:	true	breast	not_stated	t1c	n0	mx	ia	ia	2	2	2	2	6	not_stated	not_stated	right	not_stated	invasive_carcinoma_no_special_type	wide_excision	not_stated	false	not_stated	not_stated	not_stated	not_stated	true	true	not_stated	not_stated
tcga1_13	TCGA-A2-A0CM.2972AB07-2C29-43B8-96DA-1386C5E248EB	test	Specimen #: Race: BLACK. Physician (s) : AMENDED ICD-0-3. SPECIMEN: LEFT BREAST MASS. FINAL DIAGNOSIS: BREAST, LEFT, BIOPSY: POORLY DIFFERENTIATED INVASIVE DUCTAL CARCINOMA (GRADE III/III PER. MODIFIED BLOOM RICHARDSON GRADING) WITH EXTENSIVE NECROSIS. TUMOR SIZE = 3.0 CM (MEASURED GROSSLY). MINIMAL IN-SITU COMPONENT (HIGH GRADE). LYMPHVASCULAR SPACE INVASION IS IDENTIFIED. TUMOR EXTENDS TO WITHIN 1 MM OF THE DEEP SURGICAL MARGIN. HYALINIZED FIBROADENOMA. COMMENT: Dr. was notified of the above diagnosis via e-mail on. ESTROGEN AND PROGESTERONE RECEPTORS WERE PERFORMED. THE TUMOR IS NEGATIVE. FOR ESTROGEN RECEPTORS AND FOCALLY POSITIVE FOR PROGESTERONE RECEPTORS. HER2/neu BY IMMUNOHISTOCHEMISTRY (HERCEPTEST) : NEGATIVE (0+) . CLINICAL DIAGNOSIS AND HISTORY: (None Given}. GROSS DESCRIPTION: LEFT BREAST MASS received fresh and consists of a fibrofatty tissue. fragment measuring 8.0 x 2.5 x 2.3 cm. The deep margin is designated with. a suture. The deep margin is inked black, while the remainder of the. specimen is inked blue. At the deep margin there is a firm,. well-circumscribed - mass measuring 3.0 x 2.5 x 2.5 cm with a tan, gritty,. and focally hemorrhagic cut surface. The remaining tissue is predominantly. Specimen #: GROSS DESCRIPTION (continued) : fatty and unremarkable. Multiple sections of tumor and grossly normal. breast tissue are harvested for CBCP protocol. Mirror images for histology. are as follows : A1-Tumor. A2-Tumor. A3-Gross normal. Additional sections are as follows: A4-10-Tumor. -. A11-12-Gross normal.	true	breast	not_stated	t2	not_stated	not_stated	not_stated	not_stated	3	not_stated	not_stated	not_stated	not_stated	3	not_stated	left	not_stated	invasive_carcinoma_no_special_type	wide_excision	not_stated	true	not_stated	not_stated	true	not_stated	false	true	false	not_stated
tcga1_24	TCGA-A2-A0CY.CB780DE7-E98C-4F7E-9487-8F25FE80DC21	test	Specimen #: Race: WHITE. Physician (s) : SPECIMEN: A: RIGHT BREAST B: LEFT BREAST C: SENTINEL LYMPH NODE #1. D: LEFT AXILLARY CONTENTS E: NON SENTINAL , ,LT AXILLARY L.N. FINAL DIAGNOSIS: A. BREAST, RIGHT, MASTECTOMY: - BENIGN BREAST TISSUE WITH FIBROCYSTIC CHANGES INCLUDING SCLEROSIS,. MICROCYST FORMATION, USUAL DUCTAL HYPERPLASIA, DUCT ECTASIA, AND. FOCAL MICROCALCIFICATION . B. BREAST, LEFT, MASTECTOMY: TUMOR TYPE: INVASIVE DUCTAL CARCINOMA. NOTTINGHAM GRADE: III/III. NOTTINGHAM SCORE: 9/9. (Tubules= 3, Nuclei= 3, Mitoses= 3). TUMOR SIZE (GREATEST DIMENSION OF INVASIVE COMPONENT) : 3.5 CM. (MEASURED GROSSLY). TUMOR NECROSIS: PRESENT. VENOUS / LYMPHATIC INVASION: IDENTIFIED. MARGINS : - DISTANCE OF TUMOR FROM NEAREST MARGIN IS 0.4 CM, FROM THE. SUPERFICIAL LOWER OUTER QUADRANT (BLUE INK) MARGIN. INTRADUCTAL COMPONENT: MULTIFOCAL, HIGH GRADE, SOLID AND COMEDO TYPE. EXTENDING WELL BEYOND THE INVASIVE COMPONENT. NIPPLE INVOLVEMENT: NOT IDENTIFIED. LYMPH NODES 1 OF 22 POSITIVE FOR TUMOR (PARTS C-E). SKIN INVOLVEMENT: NOT IDENTIFIED. ESTROGEN RECEPTORS : POSITIVE (STRONG, >75% OF CELLS, FROM. HER 2 NEU by IHC: NEGATIVE (1+ STAINING, FROM. PROGESTERONE RECEPTORS: NEGATIVE (WEAK, <5% OF CELLS, FROM. PATHOLOGIC STAGE: pT2 N1 MX. ADDITIONAL PATHOLOGIC CHANGES: FIBROCYSTIC CHANGES INCLUDING MICROCYST. FORMATION, FOCAL DUCT ECTASIA, SCLEROIS, USUAL DUCTAL HYPERPLASIA, AND. APOCRINE METAPLASIA. C. LYMPH NODE, LEFT SENTINEL, EXCISION: - AND ONE (1) LYMPH NODE NEGATIVE FOR METASTATIC CARCINOMA BY HEMATOXYLIN. EOSIN AND IMMUNOHISTOCHEMICAL (CYTOKERATIN) STAINS. Specimen #: FINAL DIAGNOSIS (continued) : D. LYMPH NODE, LEFT AXILLA, EXCISION: - TWENTY (20) LYMPH NODES NEGATIVE FOR METASTATIC CARCINOMA. E. LYMPH NODE, LEFT NON-SENTINEL, EXCISION: - ONE (1) LYMPH NODE POSITIVE FOR METASTATIC CARCINOMA. COMMENT: confirmed on the permanent sections. In specimen "E" the frozen section diagnosis of metastic carcinoma is. CLINICAL DIAGNOSIS AND HISTORY: year old white female with history of left breast cancer. FROZEN SECTION DIAGNOSIS: SPECIMEN TYPE:LYMPH NODE (SPECIMEN "E") . REPORTED TO: AND. # BLOCKS : 1. # SCRAPE PREPS : 1. FROZEN SECTION DIAGNOSIS : POSITIVE FOR METASTATIC CARCINOMA. GROSS DESCRIPTION: A. Received in fresh labeled with the patient's name. of labeled a 927 "RIGHT BREAST SHORT STITCH SUPERIOR, LONG STITCH LATERAL consists. and gram mastectomy specimen oriented with a short stitch superior. pigmented 1.0 superficial skin ellipse measures 17 x 11.5 cm and. superior to inferior, and 5 cm anterior to posterior. The lightly. long lateral. The specimen measures 24 cm medial to lateral, 19 cm. The deep cm centrally located everted nipple. No discharge or scar displays is noted. a. tan margin is inked in black. Serial sections reveal lobulated yellow. tissue. adipose tissue admixed with 10% moderately dense tan white fibrous. catted grey cysts measuring up to 0.4 cm in greatest dimension. blue The fibrous tissue is predominantly centrally located and shows. 1. Specimen #: GROSS DESCRIPTION (continued) : discrete mass or lesion identified. No lymph nodes are identified. Cassette summary : A1: skin. A2: central. A3: upper outer quadrant. A4: lower outer quadrant. A5: lower inner quadrant. A6: upper inner quadrant. A7: upper outer quadrant. A8: lower outer quadrant. A9: lower inner quadrant. A10: upper inner quadrant. All: representative section of nipple. Matched sections of A1-A6 are submitted in OCT for CBCP protocol. B. Received fresh labeled with the patient's name. designated "LEFT BREAST SHORT STITCH SUPERIOR, LONG LATERAL" is a 954. gram mastectomy specimen oriented with a short stitch superior and long. lateral. The specimen measures 24 cm medial to lateral, 18 cm superior. inferior, and 6 cm anterior to posterior. The lightly pigmented. to. superficial located skin ellipse measures 19 x 12.5 cm and displays a medially. deep inked margin is inked black and the superficial lower outer quadrant is. 1.5 cm everted nipple free of discharge. No scar is noted. The. located lobulated pink white indurated mass with focal hemorrhage. The mass. blue. Serial sections reveal 3.5 x 3.2 x 2.8 cm well defined. deep the margin and 0.4 cm of the inked superficial surface. The remainder. within the lower outer quadrant and comes within 3.5 cm of the is. tissue which is diffusely nodular and focally cystic. The admixed. specimen is composed of approximately 50% dense tan white fibrous. of. adipose tissue is unremarkable. No additional masses are identified. No. lymph nodes identified. Cassette summary: B1: skin. B2: lower outer quadrant mass. B3: lower outer quadrant. B4: upper outer quadrant. B5: upper inner quadrant. B6: lower inner quadrant. B7: representative section of closest deep margin. blue B8-B9: ink representative sections of mass with closest point of approach to. margin. 10: representative section of nipple. 10CF. Specimen #: GROSS DESCRIPTION (continued) : C. Received fresh labeled with the patient's name. designated. SENTINEL LYMPH NODE #1" consists of a 2.0 x 1.7 x 1.0 cm. pink yellow fatty lymph node. The specimen is trisected. Two thirds of the. lymph node are placed in cassette C1 and C2. Matched section of C1 is. placed in. for CBCP protocol. D. Received fresh labeled with the patient's name. designated "LEFT AXILLARY CONTENTS" consists of an unoriented irregular. portion of adipose tissue measuring 9.0 x 9.0 x 2.0 cm. Sectioning reveals. multiple pink yellow fatty lymph nodes ranging in size from 0.4 to 2.4 cm. in greatest dimension. Cassette summary. D1-D3: one lymph node each. D4-D7: one lymph node bisected. D8: two lymph nodes bisected, one inked black. D9: four intact lymph nodes. D10: one lymph node bisected. D11: two lymph nodes. D12: four possible lymph nodes. 12CF. E. Received fresh labeled with the patient's name. designated "NON SENTINEL CLINCALLY SUSPICOUS LEFT AXILLARY LYMPH NODE'. consists of a 1.7 x 1.5 x 1.3 cm lymph node. Cut surface is homogeneous. and firm. A portion is submitted for frozen section. 1C1.	true	breast	not_stated	t2	n1a	mx	not_stated	not_stated	3	3	3	3	9	3	not_stated	left	lower_outer_quadrant	invasive_carcinoma_no_special_type	total_mastectomy	true	true	not_stated	not_stated	true	not_stated	true	false	false	not_stated
tcga1_26	TCGA-A2-A0D0.D8B44020-EC34-4788-B7FB-790B9C12D886	test	Specimen #: Race: BLACK. Physician( (s) : SPECIMEN: A: LEFT BREAST B: SKIN FLAP. FINAL DIAGNOSIS: A. BREAST, LEFT, MASTECTOMY WITH AXILLARY TAIL: TUMOR TYPE: INFILTRATING DUCTAL CARCINOMA, NO SPECIAL TYPE. NOTTINGHAM GRADE: POORLY DIFFERENTIATED (G3). NOTTINGHAM SCORE: 9 (Tubules= 3, Nuclei= 3, Mitoses= 3 mitotic count. > 12 per 10 HPF at 40x power). TUMOR SIZE (GREATEST DIMENSION) : 3.5 CM. (MEASURED GROSSLY) . TUMOR NECROSIS: PRESENT IN INFILTRATING COMPONENT. MICROCALCIFICATIONS: ABSENT. VENOUS / LYMPHATIC INVASION: ABSENT. MARGINS : NEGATIVE. -DISTANCE OF TUMOR FROM NEAREST MARGIN IS 2.0 CM. (DEEP MARGIN) . INTRADUCTAL COMPONENT: ABSENT. LYMPH NODES: TEN (10) LYMPH NODES NEGATIVE FOR TUMOR. NIPPLE INVOLVEMENT: ABSENT. SKIN INVOLVEMENT: ABSENT. MULTICENTRICITY: ABSENT. ESTROGEN RECEPTORS: NEGATIVE (REFER TO PRIOR SPECIMEN. PROGESTERONE RECEPTORS: NEGATIVE (REFER TO PRIOR SPECIMEN. HER 2 NEU by IHC: NEGATIVE, 1+ (REFER TO PRIOR SPECIMEN. PATHOLOGIC STAGE: pT2 NO MX. ADDITIONAL PATHOLOGIC FINDINGS: - PERIDUCTAL CHRONIC INFLAMMATION. B. SKIN, LEFT BREAST, EXCISION: - -UNREMARKABLE SKIN AND SUBCUTANEOUS SOFT TISSUE. - -NO EVIDENCE OF MALIGNANCY. 1. Specimen #: CLINICAL DIAGNOSIS AND HISTORY: -year-old - female with breast cancer. PRE-OPERATIVE DIAGNOSIS: Breast cancer. GROSS DESCRIPTION: A. Received fresh, labeled with the patient's name,. designated "LEFT BREAST" is a 1. 466 gram, left mastectomy specimen. oriented with a short stitch superior, long lateral, and double deep. The. specimen measures 31.0 cm medial to lateral, 23.0 cm superior to inferior,. and 6.0 cm anterior to posterior. The darkly pigmented, superficial. skin. ellipse measures 30.0 x 6.0 cm, and displays a 1.0 cm everted, centrally. located, nipple free of discharge. No scars are noted. The deep margin. is remarkable for scattered, irregular portion of attached red-brown. muscle measuring up to 4.5 x 1.5 cm in greatest dimension. The deep. margin is inked in black, and the superficial-lateral surface is inked. blue. Serial sections reveal a 3.5 x 2.8 x 3.0 cm poorly defined mass in. the mid-outer breast. On sectioning, the cut surface ranges from. pink-white, and firm, to pink-white, soft, and cystic. Continuous, with,. and deep to, this mass is a 2.0 x 2.0 x 1.9 cm smooth walled cyst. containing serosanguineous fluid, consistent with the previous biopsy. site. The cyst and mass are located 2.0 cm from the deep margin. The. remainder of the specimen is predominantly composed of lobulated,. yellow-tan, adipose tissue admixed with scant, fibrous tissue. No. additional lesions are identified. Specimen subsequently placed in. formalin for 32 hours. The attached axillary tail measures 13.0 x 9.0 x 3.0 cm. On sectioning,. eight pink-tan, lymph nodes are identified which range in size from 0.8 x. 0. x 0.2 cm to 3.0 x 2.0 x 1.0 cm. Representative sections are. submitted. Cassette Summary: A1: Skin. A2: Mass. A3: Mass. A4: Mass and adjacent cyst. A5: Normal adjacent to mass. A6-A7: Deep margin closest to mass. A8: Upper outer quadrant . A9: Upper inner quadrant . A10: Lower outer quadrant . All: Lower inner quadrant. Specimen #: GROSS DESCRIPTION (continued). A12: Largest lymph node. A13-A14: - Second largest lymph node. A15-A16 One lymph node. A17: Three lymph nodes. A18: One lymph node bisected. A19: One lymph node bisected. A20: Nipple. Matched sections of A1 through A3, A8 through A12, A13, A15, A20 are. submitted in OCT for CBCP protocol. 20CF. B. Received in formalin for twenty-eight hours, labeled with the patient's. designated "SKIN FLAP" is an irregular, lobular. fragment of soft tissue with attached brown skin forming a continuous ring. which measures 61.0 cm in circumference with the width of skin ranging. from 1.5 cm at narrowest to 4.8 cm at widest. No lesions are seen on the. skin surface. Representative sections are submitted in one cassette. 1CF.	true	breast	not_stated	t2	n0	mx	not_stated	not_stated	3	3	3	3	9	not_stated	not_stated	left	upper_outer_quadrant	invasive_carcinoma_no_special_type	total_mastectomy	not_stated	false	false	not_stated	false	false	false	false	false	not_stated
tcga1_30	TCGA-A2-A0D4.990F5885-8EDD-42A2-AEFE-9DEE3E95A0B1	test	Specimen #: Race: BLACK. Physician (s) : SPECIMEN: A: LEFT BREAST QUADRANTECTOMY. B: LEVEL #1 & #2 AXILLARY LYMPH NODES. FINAL DIAGNOSIS: A. BREAST, LEFT, QUADRANTECTOMY: - MODERATELY DIFFERENTIATED (GRADE II) INFILTRATING DUCTAL CARCINOMA. NOTTINGHAM SCORE: 7 OUT OF 9 (TUBULES=3, NUCLEI=2, MITOSES=2) . MAXIMUM TUMOR SIZE: 3.0 CM (MEASURED GROSSLY). VENOUS/LYMPHATIC INVASION: PRESENT (E.G., SLIDES A3 AND A4). MARGINS NEGATIVE. TUMOR PRESENT 0.27 CM FROM THE ANTERIOR (BLUE. INKED) TISSUE EDGE (SLIDE A1). INTRADUCTAL COMPONENT: PRESENT. DUCTAL CARCINOMA IN SITU,. INTERMEDIATE NUCLEAR GRADE (DCIS, GRADE II) i SOLID TYPE WITH. FOCAL INTRALUMINAL NECROSIS AND MICROCALCIFICATIONS. LYMPH NODES: 1 OF 23 LYMPH NODES POSITIVE FOR METASTATIC CARCINOMA. (1/23; PLEASE SEE PART "B"). ESTROGEN RECEPTORS: POSITIVE (>95% NUCLEAR STAINING; PLEASE SEE. PROGESTERONE RECEPTORS: POSITIVE (60-70% NUCLEAR STAINING; PLEASE. SEE. HER 2 NEU BY IHC: 2+ (PLEASE SEE. HER 2 NEU BY FISH: PENDING (PLEASE SEE. PATHOLOGIC STAGE: pT2N1MX. - ADDITIONAL FINDINGS: PRIOR BIOPSY SITE CHANGES. B. LYMPH NODES, LEFT AXILLA LEVELS 1 AND 2, AXILLARY DISSECTION: - ONE OF TWENTY-THREE - LYMPH NODES POSITIVE FOR METASTATIC CARCINOMA. (1/23) . LARGEST METASTATIC FOCUS: 1.4 CM WITH FOCAL EXTRANODAL. EXTENSION (LESS THAN 0.1 CM) . Specimen #: FINAL DIAGNOSIS (continued) : CLINICAL DIAGNOSIS AND HISTORY: yo black female with breast cancer, left inner mid breast g2 (7/9). +lvi, er/pr+, her2/neu 2+, fna+ of left axillary lymph node. Time in. formalin: 84 hours. PRE-OPERATIVE DIAGNOSIS: breast cancer. POST-OPERATIVE DIAGNOSIS: none provided. GROSS DESCRIPTION: A: Received fresh, labeled with the patient's name,. : and. designated "Left Breast Quadrantectomy" is a 408 gm lumpectomy specimen. oriented with a single short black stitch superior, long black lateral,. double blue deep, triple blue medial, and anterior margin is inked blue. The specimen measures 19.0 cm superior to inferior, 14.0 cm medial to. lateral, and 4.0 cm anterior to posterior. The specimen is inked as. follows: anterior-blue, superior-orange, lateral-yellow, medial-red,. inferior-green, and deep-black. Serial sections reveal a 3.0 x 2.0 x 1.7. cm well-defined, tan-pink, gritty mass with focal congestion. The mass. comes to within 0.5 cm of the closest margin (anterior). On sectioning. through the mass a 0.4 cm red-brown biopsy cavity is identified, with an. embedded metallic clip. The remainder of the specimen is predominantly. composed of lobulated, yellow-tan adipose tissue admixed with. approximately 20% fibrous tissue. No additional lesions are identified. Representative sections are submitted. Cassette. Summary: A1-A2- anterior margin; A3-A4- mass; A5-A6- mass with. cavity; A7- mass; A8- adjacent normal; A9- section with medial (red inked). tissue edge adjacent to sections from A1-A6; A10- - adjacent section of. medial-posterior (red and black inked) tissue edges; A11-A12- sections of. white fibrous area with lateral (yellow inked) tissue edge in plane. immediately next to plane of sections A1-A10; A13 - sections of anterior. (blue inked) tissue edge adjacent to tumor area taken from A7; A14-. medial-anterior (red and blue inked) tissue edges taken from area adjacent. to A7. Matched sections of A3, A5-A8 are submitted in OCT for CBCP Protocol. Specimen #: GROSS DESCRIPTION (continued). B: Received fresh, labeled with the patient's name,. and. designated "Level 1 and 2 Axillary Lymph Node" is a 10.0. x. 7.5. x. 2.0. cm. irregular portion of soft tissue. Sectioning reveals multiple pink-red to. pink-tan - lymph nodes ranging in size from 0.7 cm in greatest dimension to. 3.0 x 1.0 x 0.7 cm. Sectioning through the larger lymph nodes reveals a. markedly congested cut surface. The lymph nodes are submitted entirely as. follows: Cassette Summary: B1-B2- one lymph node; B3-B4- - one lymph node; B5- one. lymph node, bisected; B6 - one lymph node; B7 - four lymph nodes; B8- one. lymph node; B9- one lymph node, bisected; B10- one lymph node, bisected;. B11- - one lymph node; B12 - one lymph node, bisected; B13- - two lymph nodes. bisected (one inked green) ; B14-21: additional lymph node candidates. Matched sections of B1, B3,B6,B8 are submitted in OCT for CBCP Protocol.	true	breast	not_stated	t2	n1b	mx	not_stated	not_stated	2	2	3	2	7	2	not_stated	left	not_stated	invasive_carcinoma_no_special_type	partial_mastectomy	true	true	not_stated	true	true	not_stated	true	true	not_stated	not_stated
tcga1_33	TCGA-A2-A0EO.61BC91AE-CD06-432D-BCBA-6FAE2209C610	test	Specimen #: Race: WHITE. Physician (s) : I. SPECIMEN: A: SENTINAL LYMPH NODE #1. B: SENTINAL LYMPH NODE #2. C: LEFT BREAST TISSUE. FINAL DIAGNOSIS: A. LYMPH NODE, SENTINEL #1, EXCISIONAL BIOPSY: - TWO (2) LYMPH NODES NEGATIVE FOR MALIGNANCY BY ROUTINE AND. IMMUNOHISTOCHEMICAL STAINS. B. LYMPH NODE, SENTINEL #2, EXCISIONAL BIOPSY: - ONE (1) LYMPH NODE NEGATIVE FOR MALIGNANCY BY ROUTINE AND. IMMUNOHISTOCHEMICAL STAINS. C. BREAST, LEFT, BIOPSY: -MULTIFOCAL INFILTRATING DUCTAL CARCINOMA (TWO FOCI, 1.5 CM AND 0.6 CM. IN GREATEST DIMENSION), INTERMEDIATE GRADE BY COMBINED HISTOLOGIC. CRITERIA. -SURGICAL MARGINS : LARGER TUMOR 2.0 MM FROM SUPERIOR MARGIN. SMALLER TUMOR 1.5 MM FROM SUPERIOR MARGIN. -NO EVIDENCE OF LYMPHVASCULAR INVASION. -IN-SITU COMPONENT: DUCTAL CARCINOMA IN-SITU (INTERMEDIATE GRADE,. CRIBRIFORM PATTERN, COMPRISING 10% OF THE TUMOR) . CLINICAL DIAGNOSIS AND HISTORY: female with infiltrating ductal carcinoma of the left breast. diagnosed on core biopsy. Specimen #: GROSS DESCRIPTION: A. SENTINEL LYMPH NODE #1. received in formalin, labeled with the. patient's name, designated "SENTINEL LYMPH NODE NUMBER ONE" consists of a. tan, fibrofatty tissue fragment measuring 2.0 x 1.3 x 0.4 cm in size. Sectioning reveals two ovoid, tan nodules suggestive of lymphoid tissue. The largest one is 0.5 cm in size, the smaller is 0.4 cm in size. The specimen is bisected and entirely submitted in cassette A. B. SENTINEL LYMPH NODE #2. received in formalin, labeled with the. patient's name, designated "SENTINEL LYMPH NODE NUMBER TWO" is a roughly. ovoid, tan, firm tissue fragment measuring 0.6 x 0.5 x 0.4 cm in size. Sectioning reveals a well-delineated homogeneous tan nodule suggestive of. a lymch node. The specimen is trisected and entirely submitted in B1. C. LEFT BREAST TISSUE received in formalin, labeled with the patient's. name, designated "LEFT BREAST TISSUE" is a fibrofatty tissue fragment. originally received fresh measuring 6.8 x 6.5 x 2.1 cm, impaled with a. needle localization wire. A radiograph accompanies the specimen. The. specimen is oriented with sutures (one stitch=medial, two. stitches=superior, wire=anterior) The specimen is inked as follows. Red=medial and lateral, blue=superior, green=inferior, yellow=anterior,. and black=posterior. Sectioning reveals a 1.5 cm tumor with well-defined. margins and abutting the superior margin. The tumor has a tan, gritty. cut surface. Approximately 1.0 cm lateral to the tumor is a second firm,. well-defined nodule. The remaining tissue is mostly fat with patches of. white, fibrous tissue. Two sections of the tumor and one section of. grossly normal fibrous tissue (lateral margin, approximately 3.0 cm from. tumor) are submitted for the CBCP protocol (matching paraffin. sections=A1-A3 respectively) The remaining specimen is sectioned and. submitted from lateral to medial in additional cassettes labeled C4-C15. Slide key: C4: Lateral most margin. C5-C6: Paired sections. C7-C8: Previously described smaller mass. C9-C10: Paired sections. C11: Same area as C2. C12: Same area as C1. C13-C14 Sections of largest tumor mass. C15: Section demonstrating medial most margin. 15CFSS.	true	breast	not_stated	t1c	n0	mx	not_stated	not_stated	2	not_stated	not_stated	not_stated	not_stated	2	not_stated	left	not_stated	invasive_carcinoma_no_special_type	partial_mastectomy	not_stated	true	not_stated	not_stated	false	not_stated	not_stated	not_stated	not_stated	not_stated
tcga1_36	TCGA-A2-A0ER.A5D94D02-5423-4055-96E3-B5AA5799DC02	test	Specimen #: Race: WHITE. Physician (s) : AMENDED. SPECIMEN: A: SENTINEL LYMPH NODE #1 B: SENTINEL LYMPH NODE #2. C: RIGHT BREAST TISSUE D: FINAL DEEP MARGIN. FINAL DIAGNOSIS: A. LYMPH NODE, SENTINEL #1, BIOPSY: - POSTIVE FOR MICROME'TASTASIS (largest deposit 0.6 mm). IN ONE OF TWO LYMPH NODES (1 of 2). B. LYMPH NODE, SENTINEL #2, BIOPSY: - NEGATIVE FOR METASTASIS IN ONE EXAMINED LYMPH NODE. (Multiple sections stained by hematoxylin & eoson and by. immunohistochemistry for keratin). C. BREAST TISSUE, RIGHT, LUMPECTOMY: - INVASIVE DUCTAL CARCINOMA, MODERATELY DIFFERENTIATED BY COMBINED. HISTOLOGICAL CRITERIA (TUBULES=3, NUCLEAR SIZE=2, MITOSES=1,. TOTAL=6). - MAXIMUM SIZE = 1.4CM (SLIDE C1). SUPERIOR-ANTERIOF MARGIN INVOLVED BY TUMOR (SLIDE C23) . OTHER. MARGINS NEGATIVE FOR TUMOR. DUCTAL CARCINOMA IN SITU, SOLID AND CRIBRIFORM-TYPE WITH NECROSIS. (SLIDE C15). - FIBROADENOMA. - FIBROCYSTIC CHANGES INCLUDING APOCRINE METAPLASIA AND USUAL DUCTAL. HYPERPLASIA. D. BREAST, DEEP MARGIN, EXCISION: - BENIGN FIBROADIPOSE TISSUE AND SKELETAL MUSCLE. - NEGATIVE FOR TUMOR. COMMENT: The report is ammended. to report evaluation. of sentinal lymph nodes during. absence. Specimen #: FINAL DIAGNOSIS (continued) : CLINICAL DIAGNOSIS AND HISTORY: year old female with history of a right breast mass. PRE-OPERATIVE DIAGNOSIS: Right breast cancer. GROSS DESCRIPTION: A. SENTINEL LYMPH NODE #1 Received fresh is a 2.5 x 1.7 x 1.5 cm fatty. tissue fragment containing 2.2 x 1.4 x 1.6 cm lymph node. Half of the node. is submitted for the CBC protocol. The remaining half is submitted for. paraffin section in one cassette. B. fresh is a 2.0 x 1.8 x 1.5 cm fatty tissue fragment containing. a 1.5 x 1.2 x 1.2 cm lymph node. Half of the node is submitted for the CBC. protocol. The remaining half is submitted for paraffin sections in a. single cassette. C. Received fresh is a fibrofatty tissue fragment, oriented with sutures. (short-superior, Long-lateral) measuring 7.5 x 5.5 x 1 cm. A needle. localization wire is in place. The accompanying radiograph is reviewed and. shows a well defined density alongside the locaation wire and about 1 cm. from a metallic clip. Inked: blue- superior-anterior, green- inferior- -. anterior, black-posterior. The specimen is sectioned from lateral to. medial revealing a 1.3 x 1.0 x 0.7 cm tumor with tan gritty cut surface in. the. mid. portion of the specimen. The tumor is located 0.3 cm from the deep. margin and 0.3 cm from the inferior anterior margin. The remaining tissue. is variably fatty and fibrous. Two tissue sections submitted for CBC. protocol with matching paraffin sections as follows : C1: tumor. C2: fibrous area near lateral margin approximately 2 cm from tumor. Additional sections are submitted as follows: C3-C4: lateral to fibrous area paired cassettes. C5-C6: medial to fibrous area paired cassettes. C7-C8: paired cassettes. Specimen #: GROSS DESCRIPTION (continued) : C9-C10: paired cassettes. C11-C13: matched cassettes. C14-C16: matched cassettes lateral to tumor. C17-C18: paired cassettes medial to tumor. C19-C21: matched cassettes. C22-C23: paired cassettes. C24-C25: paired cassettes. D. Received in formalin and labeled with the patient's name. and designated FINAL DEEP MARGIN is a single fragment of yellow-tan -. fibrous tissue measuring 3.5 x 2 x 1 cm. Inked entirely in black. Serial. sectioning reveals unremarkable fibroadipose tissue mostly adipose. Tissue. is entirely submitted.	true	breast	not_stated	t1b	n1mi	mx	not_stated	not_stated	2	2	3	1	6	not_stated	not_stated	right	not_stated	invasive_carcinoma_no_special_type	partial_mastectomy	not_stated	true	not_stated	not_stated	not_stated	not_stated	not_stated	not_stated	not_stated	not_stated
tcga1_38	TCGA-A2-A0ET.E9D3FFF1-5FB2-4F17-9C1D-D9775E3CC5AC	test	Specimen #: Race: WHITE. Physician (s) : SPECIMEN: A: RIGHT BREAST LUMPECTOMY. B: RIGHT AXILLARY NODE DISSECTION. FINAL DIAGNOSIS: A. BREAST, RIGHT, LUMPECTOMY: TUMOR TYPE: INVASIVE DUCTAL CARCINOMA. NOTTINGHAM GRADE: MODERATELY DIFFERENTIATED (G2). NOTTINGHAM SCORE: 6/9. (Tubules= 2, Nuclei=2, Mitoses= 2; mitotic count 10 per 10 HPF at. 20x power-0.5 field diameter). TUMOR SIZE (GREATEST DIMENSION) : 1.9 CM (measured microscopically) . TUMOR NECROSIS: ABSENT. MICROCALCIFICATIONS: ABSENT. VENOUS / LYMPHATIC INVASION: ABSENT. MARGINS : - INVASIVE CARCINOMA PRESENT 1.2 CM FROM ANTERIOR MARGIN. DUCTAL CARCINOMA IN SITU PRESENT 0.5 CM FROM INFERIOR MARGIN. INTRADUCTAL COMPONENT: DUCTAL CARCINOMA IN SITU, CRIBIFORM TYPE, LOW. NUCLEAR GRADE. LYMPH NODES: FIVE OF SIXTEEN POSTIVE FOR TUMOR. (see specimen B). SKIN INVOLVEMENT: ABSENT. MULTICENTRICITY: ABSENT. ESTROGEN RECEPTORS: POSITIVE. (see. PROGESTERONE RECEPTORS NEGATIVE. (see. HER 2 NEU by IHC: NEGATIVE. (see. PATHOLOGIC STAGE: pT1c N2a Mx. ADDITIONAL PATHOLOGIC CHANGES: BENIGN FIBROCYSTIC CHANGES. B. SOFT TISSUE, RIGHT AXILLA, LYMPH NODE DISSECTION: - FIVE OF SIXTEEN LYMPH NODES POSITIVE FOR METASTATIC CARCINOMA. Specimen #: CLINICAL DIAGNOSIS AND HISTORY: -year-old female with 2.0 cm right breast mass found on routine. mammagram. Patient was also found to have two lymph nodes seen. largest 1.5 cm, BIRIDS-5 Ultrasound guided biopsy of breast mass showed. Grade I Invasive Ductal Carcinoma with DCIS and FNA of axillary lymph node. showing metastatic carcinoma from primary breast on. PRE-OPERATIVE DIAGNOSIS: Right breast cancer. GROSS DESCRIPTION: A. Received fresh, labeled with the patient's name,. designated "RIGHT BREAST LUMPECTOMY" is an irregular, oblong portion of. soft tissue oriented with a short stitch superior and a long stitch. medial. The specimen measures 14.0 cm in medial to lateral, 7.0 cm. superior to inferior, and 2.5 cm anterior to posterior. The lightly. pigmented superficial skin ellipse measures 8.5 x 2.2 cm and is otherwise. unremarkable. The specimen is inked as follows superior = blue, inferior. = green, medial = red, lateral = yellow, anterior = orange, and posterior. = black. Serial sections reveal a firm, pink-white, gray mass measuring. 3.3. x 2.2 x 1.5 cm. The mass is well circumscribed, and approaches the. margins as follows: 0.2 cm from the deep margin, 0.5 cm from the anterior. margin, 1.5 cm from the inferior margin, and 1.8 cm from the superior. margin. The remainder of the specimen is predominantly composed of. lobulated, yellow-tan, adipose tissue. The fibrous tissue comprises. 5%. of. the cut surface, and is tan-white, markedly dense, and otherwise. unremarkable. Representative sections are submitted as follows: Cassette Summary : A1: Mass. A2: Adjacent normal. A3: Skin. A4-A5: Additional sections adjacent to mass. A6-A9: Additional sections of mass. A10-12 Additional sections adjacent to A1 and A9. Matched sections of A1-A2 are submitted in. or CBCP protocol. The specimen was placed in formalin at. pm for a total time in. formalin for approximately 28 hours. B. Received fresh, labeled with the patient's name,. designated "RIGHT AXILLARY NODE DISSECTION" is an 11.0 x 8.0 x 2.5 cm. irregular, unoriented portion of soft tissue. Serial sectioning reveals. Y. Specimen # : GROSS DESCRIPTION (continued). 16 lymph nodes ranging in size from 0.7 x 0.7 x 0.5 cm to 4.0 x 2.0 x 1. . 0. cm. On sectioning, four of the lymph nodes show a firm, pink-tan, cut. surface consistent with metastatic involvement. The remaining lymph nodes. are pink-yellow and otherwise unremarkable. Representative sections are. submitted as follows: Cassette Summary : B1-B4: Largest lymph node. B5: Lymph node #1. B6: Lymph node #2. B7: Lymph node #3. B8: Lymph node #4. B9: One lymph node. B10: One lymph node. B11: One lymph node bisected. B12: One lymph node bisected. B13: One lymph node bisected. B14: Two lymph nodes, each bisected. B15: Four lymph nodes. Matched sections of B1, B5-B10 - are submitted in. or CBCP protocol.	true	breast	not_stated	t1c	n2a	mx	not_stated	not_stated	2	2	2	2	6	1	not_stated	right	not_stated	invasive_carcinoma_no_special_type	partial_mastectomy	not_stated	true	not_stated	not_stated	false	not_stated	true	false	false	not_stated
tcga1_4	TCGA-A2-A04R.6A97C809-91BB-4E35-9E12-F5F2A58C9D35	test	Specimen # : F. Race: BLACK. AMENDED. SPECIMEN: A: LEFT SENTINEL LYMPH NODE B: LEFT BREAST TISSUE. FINAL DIAGNOSIS: A. LYMPH NODE, LEFT SENTINEL, EXCISION: - NEGATIVE FOR MALIGNANCY BY IMMUNOHISTOCHEMISTRY. B. BREAST, LEFT, LUMPECTOMY: - INFILTRATING DUCTAL CARCINOMA, MODERATELY DIFFERENTIATED BY COMBINED. HISTOLOGIC CRITERIA. - MAXIMUM TUMOR DIMENSION = 2.0 CM. - ASSOCIATED DUCTAL CARCINOMA IN SITU, NUCLEAR GRADE 2 WITH NECROSIS. - SURGICAL MARGINS ARE NEGATIVE FOR TUMOR. MICROCALCIFICATIONS IDENTIFIED IN THE DUCTAL CARCINOMA IN SITU. AND THE INFILTRATING CARCINOMA COMPONENTS. ESTROGEN RECEPTOR POSITIVE (80% nuclear staining). PROGESTERONE RECEPTOR: POSITIVE ( 90% nuclear staining). (SEE COMMENT) . AMMENDMENT 2: FOLLOWING INTRADEPARTMENTAL REVIEW, RESULTS OF HER2 STUDIES. ARE REVISED. HER2 BY IMMUNOHISTOCHEMISTRY: WEAKLY POSITIVE (2+). HER2 BY FISH: NOT AMPLIFIED (1. 1). COMMENT: Estrogen and progesterone receptors were evaluated by immunohistochemical. methods. A positive test is defined as easily discernable nuclear. staining in more than 58 of the tumor cells. The specimen was evaluated for HER-2/Neu (c-erbB2) overexpression by. immunohistochemical methods (DAKO Hercep Test) . Staining is interpreted. on a scale of 0 to 3+ with positivity defined as 2+ or greater. Specimens. with a weakly positive (2+) Hercep Test are further evaluated by. Specimen #. FINAL DIAGNOSIS (continued) : fluorescence in situ hybridization (PathVysion FISH assay) to detect. presence or absence of Her-2/neu - gene amplification. CLINICAL DIAGNOSIS AND HISTORY: -year-old. female with T1NOMO infiltrating ductal. carcinoma of left breast on physical exam and core biopsy. GROSS DESCRIPTION: A. LEFT SENTINEL LYMPH NODE received fresh, labeled with the patient's. name, designated "LEFT SENTINEL LYMPH NODE" consists of a 2.0 cm x 0.7 cm. x 0.4 cm soft, tan tissue fragment. Bisected. 1CF. B. LEFT BREAST TISSUE received fresh, labeled with the patient's name,. designated "LEFT BREAST TISSUE" consists of a piece of fibrofatty tissue,. measuring 9.7 cm anterior to posterior, 6.8 cm medial to lateral, and 5.0. cm superior to inferior. The overlying ellipse of brown skin, with a 0.4. cm linear incision, measures 2.6 cm x 0.8 cm. Ink code: Red=lateral,. yellow=medial, black=posterior, blue=superior, and green=inferior. The. specimen is sectioned anterior to posterior revealing a 2.0 cm tumor, with. ell-defined margins and white, gritty cut surface, 0.4 cm from the. nearest margin superior. The remaining tissue is mostly fatty with a few. patches of white fibrous tissue. One section of skin, one section of. grossly normal fibrous tissue, and two sections of tumor are submitted for. the CBCP protocol (matching paraffin section=B1, B2, and B3-B4,. respectively) . Slide key: B1: Representative skin. B2: Grossly normal fibrous tissue. B3-B4: Tumor. B5-B6: Anterior margin. B7: Representative fibrous tissue. B8-B9: Tumor. B10-B12: Section of B3. B13-B14: Representative sections. B15-B16: Section of B4. B17: Representative sections. B18-B22 Posterior. margin. 22CF.	true	breast	not_stated	t1c	n0	mx	not_stated	not_stated	not_stated	not_stated	not_stated	not_stated	not_stated	2	not_stated	left	not_stated	invasive_carcinoma_no_special_type	partial_mastectomy	true	true	not_stated	not_stated	not_stated	not_stated	true	true	not_stated	not_stated
tcga1_40	TCGA-A2-A0EV.2A62DD22-EFE6-48CD-8BE6-59B08168F78A	test	1. M. Specimen # : Race: WHITE. Locatio. SPECIMEN: A: LEFT BREAST LUMPECTOMY B: SENTINEL LYMPH NODE #1. C: SENTINEL LYMPH NODE #2 D: SENTINEL LYMPH NODE #3. E: NON-SENTINEL NODE TISSUE. FINAL DIAGNOSIS: A. BREAST, LEFT, LUMPECTOMY: - TUMOR TYPE: INFILTRATING DUCTAL CARCINOMA. - NOTTINGHAM GRADE: 2 OF 3 (MODERATELY DIFFERENTIATED). - NOTTINGHAM SCORE: 7 OF 9. (Tubules=3 , Nuclei= 2, Mitoses= 2; mitotic count 8 per 10 HPF at. 40x power). - TUMOR SIZE (GREATEST DIMENSION) : 1.3 CM (MEASURED GROSSLY). - TUMOR NECROSIS: ABSENT. - MICROCALCIFICATIONS: ABSENT. - VENOUS / LYMPHATIC INVASION: ABSENT. - MARGINS : -DISTANCE OF TUMOR FROM NEAREST MARGIN IS 0.2 CM, FROM ANTERIOR. MARGIN (MEASURED GROSSLY). - INTRADUCTAL COMPONENT: DUCTAL CARCINOMA IN SITU, INTERMEDIATE. NUCLEAR GRADE (G2) WITH CENTRAL NECROSIS. ESTROGEN RECEPTORS POSITIVE (NEARLY 100% NUCLEAR STAINING, FROM. PREVIOUS BIOPSY. PROGESTERONE RECEPTORS: POSITIVE (95% NUCLEAR STAINING, FROM. PREVIOUS BIOPSY. - HER 2 NEU by IHC: NEGATIVE (1+, FROM PREVIOUS BIOPSY. - LYMPH NODES: SEE PARTS B, C, D, AND E. - PATHOLOGIC STAGE: pT1c NO (i-) MX. - ADDITIONAL PATHOLOGIC CHANGES : - FIBROCYSTIC CHANGES, INCLUDING CYSTS AND FIBROSIS. - CHANGES OF PRIOR BIOPSY. B. LYMPH NODE, SENTINEL #1, RESECTION: - ONE LYMPH NODE NEGATIVE FOR MALIGNANCY BY HEMATOXYLIN. AND EOSIN STAIN AND IMMUNOHISTOCHEMICAL CYTOKERATIN STAIN. C. LYMPH NODE, SENTINEL #2, RESECTION: - ONE LYMPH NODE NEGATIVE FOR MALIGNANCY BY HEMATOXYLIN. Specimen #: FINAL DIAGNOSIS (continued) : AND EOSIN STAIN AND IMMUNOHISTOCHEMICAL CYTOKERATIN STAIN. D. LYMPH NODE, SENTINEL #3, RESECTION: - TWO LYMPH NODES NEGATIVE FOR MALIGNANCY BY HEMATOXYLIN. AND EOSIN STAIN AND IMMUNOHISTOCHEMICAL CYTOKERATIN STAIN. E. SOFT TISSUE, NON-SENTINEL NODE TISSUE, RESECTION: - TWO LYMPH NODES NEGATIVE FOR MALIGNANCY BY HEMATOXYLIN. AND EOSIN STAIN. COMMENT: Part A: Immunohistochemical stains for e-cadherin (positive in. invasive carcinoma) cytokeratin 903 (positive in invasive carcinoma), ,. and. p63 (positive in myoepithelial cells), are reviewed with appropriate. controls. Parts B-D: Immunohistochemical stains for cytokeratin are reviewed with. controls. This case received prospective quality control review. R. CLINICAL DIAGNOSIS AND HISTORY. female with lump above left nipple. MMG showing. speculaced mass at twelve o' clock position with overlying skin retraction. US guided biopsy confirmed intraductal carcinoma. PRE-OPERATIVE DIAGNOSIS: Left breast cancer. GROSS DESCRIPTION: A. Received fresh, labeled with the patient's name,. designated "LEFT BREAST LUMPECTOMY" is an ovoid portion of soft tissue. oriented with a short stitch superior, long stitch lateral. The specimen. measures 8.0 cm medial to lateral, 6.5 cm superior to inferior, and 3. 0 cm. anterior to posterior. Located on the anterior surface is a 4.5 x 2.0 cm. lightly pigmented, superficial skin ellipse. No scar is identified. The. specimen is inked as follows: superior = blue, inferior = green, medial. =. Specimen #: GROSS DESCRIPTION (continued) : red, lateral = yellow, anterior = orange, and posterior = black. Serial. sections reveal a fairly well defined, firm, gritty, pink-white mass. measuring 1.3 x 1.2 x 0.8 cm. The mass shows focal congestion with an. embedded clip on sectioning. The mass is located subadjacent to the skin. ellipse coming to within 0.2 cm of the anterior inked margin, and 0.4 cm. of the superior margin. The remainder of the specimen is composed of. lobulated, yellow-tan, adipose tissue admixed with a moderate amount of. fibrous tissue. No additional lesions are identified. Cassette Summary : A1: Mass with skin. A2: Adjacent normal with superior margin. A3: Mass with adjacent normal. A4-A5: - Superior and posterior margins. A6: Skin with anterior margin. A7: Medial margin. A8: Medial margin. A9: Lateral and inferior margin. A10: Lateral and anterior margin. A11: Inferior margin. Matched sections of A1 and A3 are submitted in. for CBCP protocol. B. Received fresh, labeled with the patient's name. designated "SENTINEL LYMPH NODE #1" is a 2.0 x 2.0 x 1.0 cm portion of. soft tissue. The specimen is bisected to reveal a predominantly fatty cut. surface with a partial thin, rim of pink-tan, lymphoid tissue. The. specimen is submitted in cassettes B1 and B2. C. Received fresh, labeled with the patient's name,. designated "SENTINEL LYMPH NODE #2" is a 2.5 x 2.5 x 1.0 cm portion UL. soft tissue. The specimen is bisected to reveal a predominantly fatty,. cut surface with minimal lymphoid tissue identified. The specimen is. entirely submitted in cassettes C1 and C2. D. Received fresh, labeled with the patient's name,. designated "SENTINEL LYMPH NODE #3' is a 1.5 x 1.0 x 0.5 cm portion or. soft tissue. The specimen is bisected to reveal a predominantly fatty,. cut surface with minimal lymphoid tissue identified. The specimen is. entirely submitted in cassette D1. E. Received in formalin, labeled with the patient's name,. Specimen #: GROSS DESCRIPTION (continued). designated 'NON-SENTINEL NODE TISSUE" are two portions of. yellow-brown, lobulated, soft tissue measuring 2.0 x 1.5 x 0.7 cm, and 1. 1. x 0.4 x 0.4 cm. Both fragments are bisected to reveal a predominantly,. fatty, cut surface admixed with lymphoid tissue. The larger fragment is. submitted in cassette E1. The smaller is submitted in cassette E2.	true	breast	not_stated	t1c	n0	mx	not_stated	not_stated	2	2	3	2	7	2	12	left	upper_outer_quadrant	invasive_carcinoma_no_special_type	partial_mastectomy	true	true	not_stated	not_stated	false	not_stated	true	true	false	not_stated
tcga1_44	TCGA-A2-A0ST.1E8B978E-3D1B-46E8-80EE-3A11EE571CEC	test	Patient: : Specimen # : Race: WHITE. AMENDED. SPECIMEN: A: RIGHT BREAST BIOPSY B: SENTINEL LYMPH NODE#1. C: SENTINEL LYMPH NODE#2. FINAL DIAGNOSIS: A. BREAST, RIGHT; EXCISION: - INFILTRATING DUCTAL CARCINOMA, POORLY DIFFERENTIATED (MODIFIED. BLOOM-RICHARDSON GRADE 9: MITOSES=3, NUCLEAR PLEOMORPHISM=3, TUBULE. FORMATION=3). -TUMOR SIZE 2.0 CM. - -TUMOR IS LESS THAN 0.1 CM FROM ANTERIOR AND MEDIAL SURGICAL MARGINS. - -ASSOCIATED FINDINGS: FIBROCYSTIC CHANGES INCLUDING STROMAL SCLEROSIS. AND MICROCYSTS. -MICROCALCIFICATIONS IDENTIFIED, ASSOCIATED WITH BENIGN BREAST TISSUE. - IMMUNOHISTOCHEMICAL STAINS FOR ESTROGEN AND PROGESTERONE AS FOLLOWS. ESTROGEN RECEPTOR: NEGATIVE. PROGESTERONE RECEPTOR: POSITIVE. -HER2/NEU (FISH METHODOLOGY) : NOT AMPLIFIED (1.3). B. LYMPH NODE, SENTINEL LYMPH NODE#1, BIOPSY: -ONE (1) LYMPH NODE POSITIVE FOR METASTATIC CARCINOMA ON H AND E AND. IMMUNOHISTOLOGIC SECTIONS. -TUMOR SEEN IS APPROXIMATELY 0.5 CM IN SIZE. C. LYMPH NODE, SENTINEL LYMPH NODE#2, BIOPSY: -ONE (1) LYMPH NODE POSITIVE FOR METASTATIC CARCINOMA ON H AND E AND. IMMUNOHISTOLOGIC SECTIONS. -TUMOR SEEN LESS THAN 0.1 CM IN SIZE. COMMENT: This case is amended to reflect the review of. immunohistochemical stains for estrogen and progesterone receptors and. FISH for Her2/neu amplification. There is no change in diagnosis. COMMENT. ge 1. specimen #: FINAL DIAGNOSIS (continued) : Case amended. to report results of HER2 analysis by. immunohistochemistry (DAKO Hercep Test) : HER2/NEU PROTEIN OVEREXPRESSION: NEGATIVE (SCORE: 1+) . CLINICAL DIAGNOSIS AND HISTORY: -year-old female with palpable mass on right breast with no ultrasound. or mammographic correlation. GROSS DESCRIPTION: A. RIGHT BREAST BIOPSY received in formalin, labeled with the patient's. name, designated "RIGHT BREAST EXCISIONAL BIOPSY" is a lumpectomy specimen. measuring 10.2 x 7.0 x 3.0 cm in dimension. The specimen is composed. largely of yellow, lobulated, glistening adipose tissue admixed with white. fibrous areas. The specimen will be inked and oriented as follows: Black=deep, yellow=anterior, blue=medial, green=lateral, and red denotes. superficial and inferior. The specimen is serially sectioned from superior. to inferior revealing a fiarly well-defined, grey/tan nodule, 1.5 cm in. greatest dimension, abutting the anterior margin in the mid portion of the. specimen. Immediately adjacent to this nodule is a 1.5 cm patch of. indurated fibrous tissue involving the anterior and medial margins. The. remaining tissue consists of an admixture of fibrous tissue (approximately. 40%) and fat (approximately 60%) . The fibrous tissue is variably. indurated, particularly in the inferior half of the specimen. Sections of. nodule and fibrous tissue are harvested for the CBCP protocol. Matching. paraffin sections are as follows: A1: Nodule. A2: Indurated fibrous tissue adjacent to A1. A3: Fibrous tissue 3.0 cm inferior to nodule. A4: Fibrous tissue 6.0 cm inferior to nodule at the inferior margin. The remainder of the specimen is serially sectioned and submitted from. superior to inferior as follows: A5-A12: Representative section from each level from superior to inferior. Specimen #: GROSS DESCRIPTION (continued) : A13-A14: Next lower level. A15-A16: Next lower level. A17-A18 Inferior most section. B. SENTINEL LYMPH NODE#1 received in formalin, labeled with the patient'. name, designated "SUPERIOR LYMPH NODE NUMBER ONE" is a 1.7 x 1.3 x 0.8 cm. lymph node. A small portion of the node is harvested for the CBCP. protocol. The remaining tissue is entirely submitted in cassette B1. C. SENTINEL LYMPH NODE#2 received in formalin, labeled with the patient' S. name, designated "SENTINEL LYMPH NODE NUMBER TWO" is a 1.2 x 0.8 x 0.5 cm. tan/brown lymph node. The tissue is entirely submitted in cassette C1.	true	breast	not_stated	t2	n1a	not_stated	not_stated	not_stated	3	3	3	3	9	not_stated	not_stated	right	not_stated	invasive_carcinoma_no_special_type	wide_excision	not_stated	false	not_stated	not_stated	not_stated	not_stated	false	true	false	not_stated
tcga1_46	TCGA-A2-A0SV.161E2817-7DB2-46F8-BFEB-256DBBEFE633	test	Specimen #: Race: WHITE. Physician (s) : SPECIMEN: WUID:161E2817-7082-46F8-BFEB-256DBBEFE633. A: RIGHT BREAST B: RIGHT AXILLARY CONTENTS. FINAL DIAGNOSIS: A. RIGHT BREAST, MASTECTOMY: TUMOR TYPE: INFILTRATING DUCTAL CARCINOMA, NO SPECIAL TYPE. NOTTINGHAM GRADE: POORLY DIFFERENTIATED (G3). NOTTINGHAM SCORE: 9/9. (Tubules= 3, Nuclei= 3, Mitoses= 3 mitotic count 14 per 10 HPF at. 40x power). TUMOR SIZE (GREATEST DIMENSION) : 4.5 CM (MEASURED GROSSLY). TUMOR NECROSIS: PRESENT, IN INFILTRATING COMPONENT AND DCIS. MICROCALCIFICATIONS: PRESENT IN INFILTRATING COMPONENT AND BENIGN. PROCESSES. VENOUS / LYMPHATIC INVASION: PRESENT; EXTENSIVE. MARGINS : DEEP MARGIN POSITIVE FOR TUMOR IN TISSUE AND LYMPHATICS. INTRADUCTAL COMPONENT: PRESENT; MINIMAL. NIPPLE INVOLVEMENT: PRESENT (without Pagetoid spread) . SKIN INVOLVEMENT: PRESENT. MULTICENTRICITY: PRESENT; MULTIPLE SEPARATE MICROSCOPIC FOCI IN OTHER. QUADRANTS (SEE COMMENT). ESTROGEN RECEPTORS: Previously ordered and positive. PROGESTERONE RECEPTORS: Previously ordered and positive. HER 2 NEU by IHC: Previously ordered; weakly positive. HER 2 Neu BY FISH: Previously ordered and pending. PATHOLOGIC STAGE: pT4d N2a MX. ADDITIONAL PATHOLOGIC CHANGES. -DUCTAL CARCINOMA IN-SITU, HIGH GRADE. - -CYSTIC CHANGE WITH APOCRINE METAPLASIA. B. LYMPH NODES, RIGHT AXILLA, DISSECTION: EIGHT LYMPH NODES POSITIVE FOR TUMOR, WITH EXTENSIVE EXTRACAPSULAR. EXTENSION IDENTIFIED, AND DEPOSITS LARGER THAN 2 MM. COMMENT: ER, PR, and Her2Neu are performed on the patient's prior material. collected by mammotome biopsy,. and will not be. repeated. This tumor shows satellite nodules throughout all quadrants. Specimen #: FINAL DIAGNOSIS (continued) : sampled except the lower outer quadrant. These nodules are not measured. separately as separate primary tumors; they appear to have arisen from. intramammary lymphatic spread. It is likewise difficult to measure the. degree of extranodal extension of tumor from the lymph nodes due to the. extensive perinodal tumor deposits. CLINICAL DIAGNOSIS AND HISTORY: yo white female with right nipple inversion, right breast. Prior. mammotome biopsy with ductal carcinoma. A. Right breast, Long stitch lateral, short stitch superior (fresh). B. Right axillary contents including thoraco bundle (fresh). GROSS DESCRIPTION: A. Specimen received in formalin labeled with patient's name. consists of a 627 gram right mastectomy specimen oriented with short. stitch superior and long stitch lateral. Specimen measures 24 cm superior. to inferior, 23 cm medial to lateral, 4 cm anterior to posterior. Superficial skin ellipse measures 9.5 x 4 cm and displays a centrally. located inverted nipple. No scar is noted. No discharge is noted. Deep. resection margin shows scant portions of muscular tissue. Deep margin. inked black and superficial margin is inked blue. Serial sections reveal a. centrally located poorly defined firm pink white mass measuring 4.5 x 4.5. x. 2.0. cm. Periphery of the mass shows hemorrhage consistent with previous. biopsy. Mass abuts deep margin. Fibrous parenchyma surrounding mass is. nodular and cystic suggestive of additional foci. Located in the deep. margin of mid inner quadrant is a 0.4 cm firm tan ill defined nodule. consistent with possible additional lesion (located approximately 2 cm. from central lesion) . Sectioning of nipple shows dense fibrous tissue. with possible lesion involvement. Remainder of parenchyma is lobulated. yellow tan and fatty with scant fibrous tissue. No lymph nodes identified. Representative sections: A1: skin. A2: nipple. A3: mass (lateral portion). A4: mass and adjacent fibrous tissue (medial portion). Specimen #: GROSS DESCRIPTION (continued). A5: mid inner quadrant nodule with margins. A6: mass with deep margin (central). A7: upper outer quadrant. A8: lower outer quadrant. A9: lower inner quadrant. A10: upper inner quadrant . Matched sections of A1-A4 and A7-A10 are. submitted. for CBCP protocol. A11-A20 represent additional sections of mass. Remaining breast tissue is. unoriented, no sutures remain in tissue. Representative samples of lesion. beneath elliptical wedge of skin and nipple are represented. A13-A14. represent one match set. Specimen submitted. B. Received in formalin labeled with patient's name. labeled. "RIGHT AXILLARY CONTENTS INCLUDING SARCO BUNDLE" consists of an 11 x 6 x 3. cm irregular unoriented portion of fatty tissue. Sectioning reveals two. matted portions of soft tissue measuring 4 x 3.5 x 1.5 cm and 8 x 4 x 1.2. cm. On sectioing the cut surfaces show dense indurated fibrotic tissue. with red tan lymphoid tissue noted along periphery of the smaller portion. tissue. Single intact discrete lymph node is identified and remaining. tissue which measures 0.6 cm. Exact number of lymph nodes cannot be. determined. Representative sections are as follows: B1-B3: smaller portion of tissue. B4-B6: larger portion of tissue. B7: one bisected lymph node.	true	breast	not_stated	not_stated	n2a	mx	not_stated	not_stated	3	3	3	3	9	3	not_stated	right	nipple	invasive_carcinoma_no_special_type	total_mastectomy	not_stated	true	not_stated	true	true	not_stated	true	true	true	not_stated
tcga1_50	TCGA-A2-A0T0.6F5EBE67-0A25-4B20-A1F6-9CE6C4FF4096	test	SURGICAL REPORT. Sex: F. Date Collected: Date Received: M.R. Number: Account Number. Doctor: PRE-OPERATIVE DIAGNOSIS. LEFT BREAST CANCER. POST-OPERATIVE DIAGNOSIS. LEFT BREAST CANCER. PROCEDURE. LEFT BREAST LUMPECTOMY WITH AXILLARY LYMPH NODE DISSECTION. TISSUES. A. BREAST EXCISION NEEDLE LOC, SIMPLE, MARGINS,ETC - LEFT. B. AXILLARY - CONTENTS LEFT. C. AXILLARY - ADDITIONAL CONTENTS LEFT. D. MARGINS - ADDITIONAL LATERAL. E. MARGINS - ADDITIONAL MEDIAL. ADDENDUM 2. HER-2 (IHC) -. o. NOT AMPLIFIED. SPECIAL STAINS PERFORMED: Her-2 (IHC) (HA). Revlewed and electronically signed out by: ADDENDUM. ESTROGEN AND PROGESTERONE RECEPTOR RESULTS: ESTROGEN RECEPTORS -. NEGATIVE IN THE MALIGNANT CELLS (0%). PROGESTERONE RECEPTORS- -. NEGATIVE IN THE MALIGNANT CELLS (0%). Comment: The control tissues for Estrogen and Progesterone Receptor. Immunohistochemical Studies display appropriate staining pattern. 3. SURGICAL REPORT. FS DIAGNOSIS. A. LEFT BREAST LUMP (GROSS MARGINS) -. PORTION OF BREAST TISSUE WITH TUMOR (3.2 X 3.1 X 3.0 CM.) EXTENDING TO. LATERAL SURGICAL MARGIN AND WITHIN 0.1 CM. OF THE MEDIAL SURGICAL. MARGINS. ALL OF THE REMAINING DESIGNATED SURGICAL MARGINS ARE WITHIN 0.6 CM. OF THE TUMOR (GROSS). (REPORTED TO SURGEON: Diagnosed by: FINAL DIAGNOSIS. A. LEFT BREAST LUMP -. BREAST TISSUE DISPLAYING INVASIVE POORLY DIFFERENTIATED DUCTAL. ADENOCARCINOMA OF THE BREAST, 3+3+3, 3.2 CM. IN GREATEST DIMENSION. TUMOR EMBOLI SEEN IN ANGIOLYMPHATIC SPACES. MARGINS ARE FREE. THE NEAREST MARGIN IS 0.1 CM. TO THE TUMOR AS REPORTED IN THE GROSS. EXAMINATION. B. AXILLARY CONTENTS LEFT -. LYMPH NODE, METASTATIC DUCTAL ADENOCARCINOMA IN TWO LYMPH. NODES FROM A TOTAL OF TWELVE LYMPH NODES (2/12). THE LARGEST NODE WITH TUMOR IS 1 CM. IN GREATEST DIMENSION. THE TUMOR TOTALLY OCCUPIES THE NODE WITH EXTRACAPSULAR. EXTENSION TO THE FAT. C. ADDITIONAL AXILLARY CONTENTS, LEFT -. LYMPH NODES, TWO REACTIVE. D. ADDITIONAL LATERAL MARGINS -. FIBROADIPOSE TISSUE AND BREAST TISSUE, NO TUMOR SEEN; HOWEVER, THERE IS. MICROSCOPIC FOCUS OF TUMOR EMBOLI SEEN IN ANGIOLYMPHATIC SPACES. E. ADDITIONAL MEDIAL MARGINS- -. FIBROADIPOSE TISSUE AND BREAST TISSUE, NO TUMOR SEEN. PTNM CLASSIFICATION: T2 N1 MX, STAGE IIB, DUCTAL ADENOCARCINOMA, G3. PQRI CATEGORY II: 3260F. Diagnosed by: /. COMMENT. This case is discussed with. SURGICAL REPORT. GROSS DESCRIPTION. The specimen is received in five separate containers labeled. designated A. through E. A. The container is received fresh unfixed labeled "left breast lump" and consists of a 30 gm. ovoid. mass of apparent fatty and fibrous-encased tissue which is 4.5 x 3.5 x 2.8 cm. in greatest overall. dimension. There is a single short suture indicating superior margin inked with orange, inferior. is. inked red. There is a single long suture indicating lateral margin inked with black dye, medial. is. inked blue. There are two short sutures indicating anterior margin inked with green dye, deep. is. inked yellow. Sectioning reveals a tumor, a gray-white irregular bordered tumor which is 3.2 x 3.1. x 3 cm. in greatest overall dimension and has scattered yellow-tan chalky areas varying up to 0.3. cm. in greatest dimension and a central 0.4 cm. slightly gelatinous hemorrhagic area. The tumor. mass grossly appears to involve the lateral/black margin is 0.1 cm. from the medial/blue, 0.5 cm. from the anterior/green, 0.5 cm. from the deep/yellow, 0.5 cm. from the superior/orange and 0.5. cm. from the inferior/red. Gross margins are obtained by Dr. The entire specimen is. submitted in seventeen blocks. Key Note Block Summary: 1-lateral/black, 2-medial/blue, 3-anterior/green, 4. deep/yellow, 5-superior/orange, 6-inferior/red (all are perpendicular), 7 through 17-remaining. B. The container is received fixed labeled "left axillary contents" and consists of an irregular mass of. apparent fat 3.5 x 3 x 2.5 cm. Sectioning reveals pink-tan nodules varying up to 2 cm. in greatest. dimension. The larger nodes are hemisected and placed in cassettes 2 through 5. C. The container is received fixed labeled "additional axillary contents" and consists of an irregular. mass of apparent fatty tissue which is 1 x 0.6 x 0.4 cm. Sectioning reveals a 0.4 cm. pink-tan. nodule. The entire specimen is submitted as one section in one block. D. The container is received fresh unfixed labeled "additional lateral margin" and consists of an 8. gm. ovoid mass of apparent fatty and fibrous encased tissue is 3 x 2.5 x 2 cm. in greatest overall. dimension. There is an attached suture indicating new lateral margin inked with red dye. Sectioning reveals fat and a scant amount of fibrous tissue. The entire specimen is submitted in. four blocks. E. The container is received fresh unfixed labeled "additional medial margin - suture on new medial. margin" and consists of an 8 gm. ovoid mass of apparent fatty and fibrous encased tissue is 3 x. 3. x 2.5 cm. in greatest overall dimension. There is a suture indicating new medial margin inked. with blue dye. The entire specimen is submitted in four blocks. MICROSCOPIC EXAM. MICROSCOPIC EXAMINATION CONDUCTED BY PATHOLOGIST CONFIRMS FINAL DIAGNOSIS. SURGICAL REPORT.	true	breast	not_stated	t2	n1a	mx	iib	not_stated	3	3	3	3	9	not_stated	not_stated	left	not_stated	invasive_carcinoma_no_special_type	partial_mastectomy	not_stated	not_stated	not_stated	true	true	not_stated	false	false	false	not_stated
tcga1_52	TCGA-A2-A0T2.0DCD80E1-173E-4A1B-BDD8-74C7D12C1313	test	SURGICAL REPORT. Sex: F. Date Collected: Date Received: M.R. Number. Doctor: Account Numbe. PRE-OPERATIVE DIAGNOSIS. CA RIGHT BREAST. POST-OPERATIVE DIAGNOSIS. CA RIGHT BREAST. PROCEDURE. MODIFIED RADICAL MASTECTOMY RIGHT BREAST, INSERTION MEDIPORT. TISSUES. BREAST MASTECTOMY (WMV) NODES - RIGHT BREAST AND AXILLARY CONTENTS. FINAL DIAGNOSIS. RIGHT BREAST AND AXILLARY CONTENTS -. POORLY DIFFERENTIATED INFILTRATING DUCTAL CARCINOMA, SCARFF-. BLOOM-RICHARDSON GRADE III/III. THE TUMOR MEASURES 10.5 CM. IN MAXIMUM. DIMENSION. LYMPHOVASCULAR INVASION IDENTIFIED INSIDE THE TUMOR. ALL SURGICAL MARGINS ARE FREE OF THE LESION. THE CLOSEST SURCICAL. MARGIN IS THE DEEP SURGICAL MARGIN WHICH IS 1.2 MM. FROM THE TUMOR (JUST. ABOVE THE MUSCLE). BENIGN SKIN AND NIPPLE. TEN OF FOURTEEN LYMPH NODES ARE POSITIVE FOR METASTATIC. CARCINOMA (10/14). TUMOR STAGE: STAGE IIIC, T3, N3, MX. PQRI CATEGORY II: 3260F. Diagnosed by: COMMENT. This case is discussed with. GROSS DESCRIPTION. The container is received fresh unfixed labele. ight breast and axillary contents" and. consists of a 788 gm. apparent right breast which is 24x 17 x 5 cm. in greatest overall dimension. The. attached skin ellipse is 11.5 x 8.5 cm. There is an eccentrically attached nipple. There is also an. SURGICAL REPORT. of 2. attached suture indicating superior lateral/upper outer aspect inked with an orange dye. The lower outer. is inked green, the upper inner is inked black, the lower inner is inked red. The deep surgical margin is. inked yellow. Sectioning reveals a dense gray-white slightly swirled tumor mass which is 10.5 x 5.5 x 4. cm. in greatest overall dimension and grossly appears to be 3 cm. from the superior lateral/upper outer, 3. cm. from the upper inner and appears to be 3.5 cm. from the lower outer and 4 cm. from the lower inner. It grossly appears to be 0.8 cm. from the deep surgical margin. The tumor mass has scattered yellow-tan. chalky areas varying up to 0.2 cm. and hemorrhagic areas varying up to 0.1 cm. Sectioning through the. axillary fat reveals tan-gray nodules varying up to 2.5 cm. in greatest dimension, each are bisected, one-. half submitted. Twenty blocks. Key Note Block Summary: 1-nipple, 2-deep surgical margin, 3-superior lateral/upper. outer, 4--lower outer, 5-upper inner, 6-lower inner, 7 through 10-tumor, 11 through 13-random, 14. through 20-apparent nodes. MICROSCOPIC EXAM. MICROSCOPIC EXAMINATION CONDUCTED BY PATHOLOGIST CONFIRMS FINAL DIAGNOSIS. SURGICAL REPORT.	true	breast	not_stated	t3	n3a	mx	iiic	not_stated	3	3	3	3	9	not_stated	not_stated	right	upper_outer_quadrant	invasive_carcinoma_no_special_type	modified_radical_mastectomy	not_stated	not_stated	not_stated	not_stated	true	not_stated	not_stated	not_stated	not_stated	not_stated
tcga1_55	TCGA-A2-A0T5.7B1E6EEB-3B61-4CE8-B695-ED11C2EF169F	test	Specimen: Spec Type: SURGICAL P. BREAST CANCER. DOCTOR (s) : A. LEFT BREAST SUPERFICIAL MARGIN RE-EXCISION. B. RIGHT BREAST. C. LEFT BREAST. PART A RECEIVED LABELED. LEFT BREAST UPPER OUTER QUADRANT. SUPERFICIAL MARGIN REEXCISION STITCH NEW MARGIN, IS AN IRREGULAR PORTION. OF YELLOW-PINK FATTY TISSUE MEASURING 12.5 x 7.5 x 1.0 CM IN GREATEST. DIMENSIONS. A SUTURE DENOTES THE NEW MARGIN. THIS SIDE IS MARKED WITH. BLUE INK WITH A PERIMETER OF BLACK INK. REPRESENTATIVE SECTIONS TO. INCLUDE APPROXIMATELY 40% OF THE SPECIMEN ARE SUBMITTED LABELED A1. THROUGH 10. PART B RECEIVED LABELED. RIGHT BREAST STITCH AT 12. O'CLOCK, IS A SIMPLE MASTECTOMY SPECIMEN MEASURING 24 x 18.5 x 5.5 CM. THE NIPPLE IS GROSSLY UNREMARKABLE WITHIN A 7 x 3.5-CM SKIN ELLIPSE. A. SUTURE DENOTES 12 O' CLOCK. THE SUPERFICIAL ASPECT IS MARKED WITH BLUE. INK, THE DEEP WITH BLACK. SECTIONING REVEALS DENSE GRAY-TAN FIBROUS. TISSUE INTERMIXED WITH YELLOW FATTY TISSUE. THE FIBROUS TISSUE IS. PRIMARILY IN THE MID TO LOWER OUTER QUADRANT AREAS. THIS IS SURROUNDED. BY BLAND YELLOW FATTY TISSUE. THE FIBROUS TISSUE COMPRISES UP TO 40% OF. THE SPECIMEN. SECTIONS ARE SUBMITTED AS FOLLOWS: 31--NIPPLE,. B2 --CENTRAL DEEP MARGIN, B3 AND 4--UPPER INNER QUADRANT, B5 AND --UPPER. OUTER QUADRANT, B7 AND 8 -LOWER OUTER QUADRANT, B9 AND 10--LOWER INNER. QUADRANT. PART C RECEIVED FRESH LABELED. LEFT BREAST STITCH AT 12. O'CLOCK, IS A 26 x 18 x 6-CM SIMPLE MASTECTOMY SPECIMEN. THE NIPPLE IS. UNREMARKABLE WITHIN AN 8 x 4.2-CM SKIN ELLIPSE. A SUTURE DENOTES 12. O'CLOCK. THE SUPERFICIAL ASPECT IS MARKED WITH BLUE INK, THE DEEP WITH. BLACK. SECTIONING REVEALS A PINK-TAN FIRM GRITTY MASS AT, 30 O'CLOCK. LATERAL BREAST. THIS AREA MEASURES 4.5 x 2.4 x 4.0 CM IN GREATEST. DIMENSIONS. THE TISSUE BETWEEN THIS LESION AND THE DEEP MARGIN CONSISTS. OF YELLOW FATTY TISSUE AND PINK-TAN FIBROUS TISSUE. THE MARGIN GROSSLY. A. SECOND PALPABLE AREA OF FIRMNESS IN THE UPPER OUTER QUADRANT AT THE. IS 0.8 CM AWAY. THIS IS 0.8 CM FROM THE PROXIMAL MARGIN. THERE IS. LATERAL EDGE OF THE SPECIMEN WHICH WHEN SECTIONED REVEALS NO GROSS. LESION. BY PALPATION, THIS AREA IS 2 CM IN GREATEST DIMENSION. THIS. AREA DOES DEMONSTRATE YELLOW-WHITE COLORATION SUGGESTIVE OF GROSS FAT. specimen. Spec Type: SURGICAL P. NECROSIS. THIS AREA IS 5 CM FROM THE LESION. CENTRALLY, THE BREAST DOES. DEMONSTRATE GRAY-TAN FIBROUS TISSUE. THE PERIMETER OF THE SPECIMEN IS. BLAND YELLOW FATTY TISSUE. THE FIBROUS TISSUE COMPRISES NO MORE THAN 25%. OF THE SPECIMEN. SECTIONS ARE SUBMITTED AS FOLLOWS: C1--NIPPLE AND SKIN. (MIRROR IMAGE TO PROTOCOL), C2 AND 3--FULL CROSS-SECTION OF LESION. (MIRROR IMAGE TO TISSUE TAKEN PER PROTOCOL), C4--LESION AND DEEP MARGIN,. C5 AND 6--LESION AND SUPERFICIAL MARGIN, C7 AND 8--FULL CROSS-SECTION OF. LESION (MIRROR IMAGE TO TISSUE TAKEN PER PROTOCOL), C9 AND 10--TISSUE. EXTREME UPPER OUTER QUADRANT WITH INDURATION, 11--CENTRAL BREAST TISSUE. WITH FIBROSIS, C12--UPPER OUTER QUADRANT, 11--UPPER INNER QUADRANT,. C14 - -LOWER INNER QUADRANT, C15--LOWER OUTER QUADRANT. PROCEDURES: 88307/3, A BLK/10, B BLK/10, C BLK/15. PART A LEFT BREAST UPPER OUTER QUADRANT SUPERFICIAL MARGIN REEXCISION: FIBROADIPOSE TISSUE WITH NO EVIDENCE OF NEOPLASM. THE NEW INKED MARGIN. IS FREE OF NEOPLASM. FOCUS OF PREVIOUS BIOPSY SITE CHANGE WITH. ORGANIZING FAT NECROSIS WITH REACTIVE FIBROSIS. PART B RIGHT BREAST, SIMPLE MASTECTOMY: FIBROCYSTIC DISEASE WITH PATCHY. FIBROSIS, APOCRINE METAPLASIA, CYST FORMATION AND A SMALL FIBROADENOMA. NO EVIDENCE OF ATYPIA OR MALIGNANCY. UNREMARKABLE NIPPLE SKIN. PART C LEFT BREAST, SIMPLE MASTECTOMY: 1. MODERATELY DIFFERENTIATED INTRADUCTAL AND INFILTRATING DUCT. CARCINOMA, NUCLEAR GRADE II WITH LOW MITOTIC INDEX, WITH AN IN SITU. COMPONENT OF APPROXIMATELY 10% OF SOLID AND CRIBRIFORM TYPE WITH FOCI. OF INTRADUCTAL NECROSIS. 2. THE TUMOR GROSSLY MEASURES 4.5 CM IN GREATEST DIMENSION. THE NIPPLE,. DEEP AND SUPERFICIAL MARGINS ARE FREE OF NEOPLASM. 3. FOCI SUSPICIOUS FOR LYMPHATIC INVASION ARE PRESENT. 4. BIOPSY SITE CHANGE WITH REACTIVE FIBROSIS AND ORGANIZING FAT NECROSIS. INCLUDING AN AREA FROM THE UPPER OUTER QUADRANT WHICH MAY REPRESENT A. PREVIOUS SENTINEL NODE BIOPSY SITE. 5. FIBROCYSTIC CHANGE WITH PATCHY DENSE FIBROSIS AND CYST FORMATION. Specimen: Spec Type: SURGICAL p. 1. (prelim.). (signature on file).	true	breast	not_stated	t2	n0	mx	not_stated	not_stated	not_stated	2	not_stated	not_stated	not_stated	2	not_stated	left	upper_outer_quadrant	invasive_carcinoma_no_special_type	simple_mastectomy	false	true	not_stated	not_stated	true	not_stated	not_stated	not_stated	not_stated	not_stated
tcga1_56	TCGA-A2-A0T6.377F7050-F900-4345-A326-568F00050BC3	test	/F. Acct# : Unit# : Specimen: Spec Type: SURGICAL P. LEFT BREAST CANCER INVASIVE. DOCTOR (s) : PROCEDURE: BILATERAL SIMPLE MASTECTOMY-SENTINEL NODE BX. A. LT SENTINEL NODE #2 - FS. B. LT SENTINEL NODE #1. C. LT SIMPLE MASTECTOMY. D. RT SIMPLE MASTECTOMY. E. RT SENTINEL NODE #10/1. F. RT SENTINEL NODE #2 0/1. 4. POSSIBLE LT SENTINEL NODE. LT SENTINEL NODE # $91. A. BENIGN. and. PART A RECEIVED FRESH LABELED. LEFT SECOND SENTINEL NODE. PALPABLE, CONSISTS OF AN IRREGULAR PORTION OF YELLOW-RED FATTY TISSUE. MEASURING 2.5 X 1.0 X 1.0 CM. SECTIONING REVEALS 2 LYMPH NODES, THE. LARGER 0.9 CM IN DIAMETER DEMONSTRATES A RIBBON CLIP THE SECOND IS 0.5. CM. SECTION OF THE LARGER IS SUBMITTED AS FSA. THE REMAINDER OF THE. SPECIMEN IS SUBMITTED LABELED A. PART B RECEIVED FRESH LABELED. LEFT FIRST SENTINEL NODE. HOT AND BLUE, IS A PORTION OF YELLOW-RED FATTY TISSUE MEASURING 2.2 X 1.5. x 1.0 CM. SECTIONING REVEALS GROSSLY UNREMARKABLE NODAL TISSUE WITH. FOCAL BLUE DYE. ONE HALF IS SUBMITTED PER PROTOCOL, THE REMAINDER IS. SUBMITTED LABELED B. PART C RECEIVED FRESH LABELED. LEFT SIMPLE MASTECTOMY. STITCH AT 12 O'CLOCK, IS A MASTECTOMY SPECIMEN WITH OVERALL DIMENSIONS OF. 23.5 X 20.5 X 4.5 CM. THE NIPPLE IS UNREMARKABLE AND IS WITHIN AN. IRREGULAR SHAPED SKIN EXCISION MEASURING 8.0 x 4.3 CM IN GREATEST. 1. ?. Specimen. Spec Type: SURGICAL P. GROSS. DIMENSIONS. A SUTURE DENOTES 12 O'CLOCK AND BLUE DISCOLORATION IS NOTED. IN THE UPPER INNER QUADRANT. THE SUPERFICIAL ASPECT IS MARKED WITH BLUE. INK, THE DEEP MARGIN IN BLACK INK. SECTIONING REVEALS DENSE PINK-TAN. FIBROUS NODULE IN THE MIDPORTION OF THE SPECIMEN WHICH IS CENTRAL AND IN. THE SUPERIOR ONE-HALF OF THE SPECIMEN TO INCLUDE BOTH THE OUTER AND INNER. QUADRANTS. IT HAS AN IRREGULAR SHAPE WITH NO PERCEPTIBLE DIFFERENTIATION. BETWEEN THE LOBULATED ARMS CREATING A 7.0 CM SPAN FROM MEDIAL TO LATERAL. 3.5 CM FROM SUPERIOR TO INFERIOR AND UP TO 2.5 CM FROM ANTERIOR TO. POSTERIOR. THIS EXTENDS TO WITHIN 0.7 CM OF THE DEEP MARGIN. THERE ARE. SMALL PALPABLE NODULES SURROUNDING THIS. ONE OF THESE IN THE UPPER INNER. QUADRANT MEASURES 0.5 CM AND IS 1.3 CM FROM THE DEEP MARGIN. GROSSLY. THIS IS NOT IN CONTINUATION WITH THE LESION AND SEPARATED BY 1 CM. THE. PERIMETER TISSUE IS BLAND YELLOW FATTY TISSUE. SECTIONS ARE SUBMITTED AS. FOLLOWS: C1 --NIPPLE AND SKIN (MIRROR IMAGE TO PROTOCOL), C2--THE - FAR. MEDIAL PORTION OF THE LARGE LESION IN THE UPPER INNER QUADRANT, C3 - - THE. SMALL NODULE IN THE UPPER INNER QUADRANT, C4--TISSUE FROM LOWER INNER. QUADRANT 2 CM INFERIOR TO C2, C5 THROUGH C7--A SUPERIOR TO INFERIOR. CROSS-SECTION OF THE LESION IMMEDIATELY SUBAREOLAR, C8--LESION AND DEEP. MARGIN (MIRROR IMAGE TO PROTOCOL SECTION). C9 AND C10--SECTIONS OF. PALPABLE LESION FAR LATERAL, SUPERIOR, AND INFERIOR, C11--LESION AND. SUPERFICIAL MARGIN, --THE SUPERFICIAL PORTION OF THE LESION AND SKIN. CORRESPONDING TO C8, C13--LOWER OUTER QUADRANT 3 CM FROM TUMOR,. C14--UPPER OUTER QUADRANT 3 CM FROM TUMOR, C15--TUMOR (MIRROR IMAGE TO. PROTOCOL), C16--TISSUE 6 'CLOCK. PART D RECEIVED FRESH LABELED. RIGHT SIMPLE MASTECTOMY. STITCH AT 12 O'CLOCK, IS A SIMPLE MASTECTOMY SPECIMEN MEASURING 16.0 x. 15.5 x 4.0 CM. THE NIPPLE IS UNREMARKABLE WITHIN A 7.2 X 4.3 CM SKIN. ELLIPSE. A SUTURE DENOTES 12 O'CLOCK. THE SUPERFICIAL ASPECT IS MARKED. WITH BLUE INK, THE DEEP WITH BLACK. SECTIONING REVEALS A CENTRAL PORTION. OF THE BREAST TO CONSIST OF PINK-TAN FIBROUS TISSUE WITH MULTIPLE. FLUID-FILLED CYSTS. THIS IS SURROUNDED BY A PERIMETER OF BLAND YELLOW. FATTY TISSUE WITH FINE FIBROUS BANDS. THE FIBROUS COMPONENT IS 50% OF. THE SPECIMEN. ONE CYST IN THE 9 O'CLOCK AREA CONTAINS TAN PUTTY-LIKE. MATERIAL (D3) THE SPECIMENS ARE SUBMITTED AS FOLLOWS D1--NIPPLE,. D2--9 O' 'CLOCK AREA (MIRROR IMAGE TO PROTOCOL BLOCK), D3-CYST IN 9. 'CLOCK AREA, D4 - LOWER OUTER QUADRANT, D5 --UPPER OUTER QUADRANT,. D6--CENTRAL DEEP MARGIN, D7 AND 08--LOWER INNER QUADRANT, D9 AND. 010--UPPER INNER QUADRANT. PART E RECEIVED FRESH LABELED. RIGHT SENTINEL NODE BLUE. NOT HOT, IS FATTY TISSUE MEASURING 2.8 X 2.5X 1.0 CM. SECTIONING. REVEALS A 0.8 CM IN DIAMETER RED-TAN NODE. HALF IS SUBMITTED FOR. PROTOCOL, THE REMAINDER IS SUBMITTED LABELED E. PART F RECEIVED FRESH LABELED. SECOND RIGHT SENTINEL NODE. Specimen: Req# : Spec Type: SURGICAL P. GROSS OMSCRIPTION. HOT BLUE, IS AN OVOID PORTION OF RED-TAN TISSUE MEASURING 2.5 x 1.3 x 1.0. CM, IS A 1.2 CM LYMPH NODE SHOWING BLUE DISCOLORATION. ONE-HALF IS. SUBMITTED PER PROTOCOL, THE REMAINDER IS SUBMITTED LABELED F. PART G RECEIVED FRESH LABELED. LEFT FOURTH SENTINEL. NODE_ HOT ONLY, IS YELLOW FATTY TISSUE MEASURING 2.3 X 1.5 X 0.8 CM. IT. REVEALED A 1 CM GROSSLY UNREMARKABLE LYMPH NODE. ONE HALF IS SUBMITTED. PER PROTOCOL, THE REMAINDER IS SUBMITTED LABELED G. PART H RECEIVED FRESH LABELED. POSSIBLE LEFT SENTINEL. NODE HOT NOT BLUE, YELLOW-FATTY TISSUE. THIS NODAL TISSUE IS IDENTIFIED. AND THE SPECIMEN IS SUBMITTED ENTIRELY LABELED H. PROCEDURES: 88307/8, IMMUNOPEROXIDAS/6, PATH FS , ABX X6, BBX X6, C BLK/16, D BLK/10,. EBX X6, FBX X6, FROZ.SEC. A, GBX X6, HBX X6. PARTS A AND B LEFT SECOND AND FIRST AXILLARY SENTINEL LYMPH NODE. BIOPSIES: LYMPH NODES WITH NO EVIDENCE OF METASTATIC DISEASE, SUPPORTED. BY NEGATIVE CYTOKERATIN IMMUNOHISTOCHEMICAL STAINING. PART C LEFT SIMPLE MASTECTOMY: MULTICENTRIC IN SITU AND INFILTRATING. LOBULAR CARCINOMA. THE TUMOR IS NUCLEAR GRADE II/III WITH A LOW MITOTIC. INDEX. INVASIVE CARCINOMA SPANNED A GROSS DISTANCE OF 7.0 CM FROM MEDIAL. TO LATERAL IN THE SUPERIOR CENTRAL PORTION OF THE SPECIMEN, SPANNING THE. OUTER AND INNER QUADRANTS, WITH A DISTINCT AND SEPARATE 1 0-CM NODULE. INVASIVE LOBULAR CARCINOMA IN THE UPPER OUTER QUADRANT OF THE BREAST. THE SUPERFICIAL AND DEEP MARGINS ARE FREE OF TUMOR BY AT LEAST 1 CM. PART D RIGHT SIMPLE MASTECTOMY FIBROCYSTIC CHANGES WITH FOCALLY MARKED. NON-ATYPICAL INTRADUCTAL EPITHELIAL HYPERPLASIA PRESENT. NO EVIDENCE OF. MALIGNANCY. PARTS E AND F RIGHT FIRST AND SECOND AXILLARY SENTINEL LYMPH NODE. BIOPSIES: LYMPH NODES WITH NO EVIDENCE OF METASTATIC DISEASE, SUPPORTED. BY NEGATIVE CYTOKERATIN IMMUNOHISTOCHEMISTRY. PART G LEFT FOURTH AXILLARY SENTINEL LYMPH NODE, BIOPSY: LYMPH NODE. WITH NO EVIDENCE OF METASTATIC DISEASE, SUPPORTED BY NEGATIVE CYTOKERATIN. IMMUNOHISTOCHEMICAL STAINING. Speciment. Spec Type: SURGICAL P. PART H POSSIBLE LEFT AXILLARY LYMPH NODE, BIOPSY ADIPOSE TISSUE WITH p. NO LYMPH NODE PRESENT. (signature on file).	true	breast	not_stated	not_stated	n0	m0	not_stated	not_stated	2	not_stated	not_stated	not_stated	not_stated	not_stated	not_stated	left	upper_outer_quadrant	invasive_lobular_carcinoma	simple_mastectomy	not_stated	not_stated	not_stated	not_stated	not_stated	not_stated	not_stated	not_stated	not_stated	not_stated
tcga1_6	TCGA-A2-A04U.B14456B1-4992-492D-AFB5-4F975F20A277	test	Specimen #: (Age: F Race: WHITE. Physician (s) : SPECIMEN: A: SENTINEL LYMPH NODE #1 B: SENTINEL LYMPH NODE #2. C: SENTINEL LYMPH NODE #3 D: RIGHT BREAST. FINAL DIAGNOSIS: A. SENTINEL LYMPH NODE #1, EXCISIONAL BIOPSY : NEGATIVE FOR TUMOR BY H&E AND IMMUNOHISTOCHEMISTRY. B. SENTINEL LYMPH NODE #2, EXCISIONAL BIOPSY: RARE SINGLE CYTOKERATIN POSITIVE CELLS BY IMMUNOHISTOCHEMISTRY,. NO GROUPS MEASURING MORE THAN 0.2 MM IN DIAMETER. C. SENTINEL LYMPH NODE #3, EXCISIONAL BIOPSY: NEGATIVE FOR TUMOR BY H&E AND IMMUNOHISTOCHEMISTRY. D. BREAST, RIGHT, MASTECTOMY: INFILTRATING DUCTAL CARCINOMA, POORLY DIFFERENTIATED (BLOOM AND. RICHARDSON GRADE: TUBULES=3, NUCLEAR PLEOMORPHISM=3, MITOSES=3, TOTAL. SCORE=9). TUMOR SIZE 4.0 CM. NO DUCTAL CARCINOMA IN SITU IDENTIFIED. TUMOR 1.2 CM FROM DEEP MARGIN (NEAREST MARGIN). NO LYMPH VASCULAR INVASION IDENTIFIED. EXTENSIVE FIBROCYSTIC CHANGES CONSISTING OF FIBROSIS, ADENOSIS,. SCLEROSING ADENOSIS, AND DUCT ECTASIA. COMMENT: Immunostains for hormone receptors and HER 2 neu were performed. on the previous biopsy. with the following results: ESTROGEN RECEPTOR: NEGATIVE. PROGESTERONE RECEPTOR: NEGATIVE. HER 2 NEU (BY HERCEPTEST) : 1+ (NEGATIVE). The AJCC stage is pT2pNO (i+) MX. Specimen #: FINAL DIAGNOSIS (continued). Report Signed Out. CLINICAL DIAGNOSIS AND HISTORY: -year-old white female with T2MXNX right breast cancer. PRE-OPERATIVE DIAGNOSIS: Right breast cancer. GROSS DESCRIPTION: A. Received fresh, labeled with the patient's name,. designated "SENTINEL LYMPH NODE #1 BIOPSY" is a single lymph node. measuring 1.6 x 0.9 x 0.4 cm with an attached portion of fat. A portion of. the lymph node is submitted for CBCP protocol. The remaining tissue is. submitted for microscopic examination. One cassette, none saved. B. Received in formalin, labeled with the patient's name,. designated "SENTINEL LYMPH NODE #2" consists of a white/tan,. somewhat fibrous tissue fragment consistent with a lymph node. Sectioning. reveals a dense, white, fibrous nodule located within the specimen. measuring 0.8 cm in its greatest dimension. No areas of hemorrhage or. necrosis are identified. Entirely submitted. One cassette, none saved. C. Received in formalin, labeled with the patient's name,. designated "SENTINEL LYMPH NODE #3" consists of a tan/brown,. irregularly shaped tissue fragment measuring 2.5 x 2.0 x 1.5 cm. Sectioning reveals a tan/brown, unremarkable cut surface. Entirely. submitted. Two cassettes, some saved. D. Received fresh, labeled with the patient's name,. designated "RIGHT BREAST" is an 883.0 gram total mastectomy specimen,. measuring 22.0 cm from the superior to inferior margin, 20.5 cm from the. medial to the lateral, and 4.7 cm from the posterior margin. The overlying. ellipse of nipple bearing skin measuring 4.6 x 4.2 cm and is without. obvious scars or other abnormalities. An ink code is as follows : Blue=superior to anterior margin, green=inferior anterior margin,. black=posterior margin. Sectioning reveals a well-defined, firm, tan. tumor, measuring 4.0 x 3.2 x 2.5 cm in the mid anterior - left upper. quadrant, approximately 1.5 cm from the deep margin. The remaining tissue. is mostly fatty with patches of white, fibrous tissue especially. inferiorly. Multiple sections are submitted for the CBCP protocol. Paraffin sections as follows: Specimen #: GROSS DESCRIPTION (continued) : D1: Skin and lateral tip. D2: Tumor. D3: Fibrous left lower quadrant. D4: Random section upper inferior quadrant. D5: Random section upper most quadrant. D6 : Fibrous sections of the tumor. D7: Section of nipple and underlying connective tissue. D8: Tumor deep margin. D9: Tumor deep margin. D10: Tumor deep margin. 10 CASSETTES.	true	breast	not_stated	t2	n0	mx	not_stated	not_stated	3	3	3	3	9	not_stated	not_stated	right	upper_outer_quadrant	invasive_carcinoma_no_special_type	total_mastectomy	not_stated	false	not_stated	not_stated	false	not_stated	false	false	false	not_stated
tcga1_60	TCGA-A2-A0YE.C58701EF-98C4-448E-978C-B39D125CC7E8	test	SURGICAL REPORT. Sex: F. Date Collected: Date Received: M.R. Number. Doctor: Account Number. PRE-OPERATIVE DIAGNOSIS. RIGHT BREAST CA. POST-OPERATIVE DIAGNOSIS. RIGHT BREAST CA. PROCEDURE. RIGHT BREAST LUMPECTOMY WITH SENTINEL LYMPH NODE BIOPSY, F.S., POSSIBLE AXILLARY DISSECTION, POSSIBLE. CED INSERTION. TISSUES. A. LYMPH NODE (S) - RIGHT SENTINEL LYMPH NODE #1 FS. B. LYMPH NODE (S) - RIGHT SENTINEL LYMPH NODE #2 FS. C. LYMPH NODE (S) - RIGHT SENTINEL LYMPH NODE #3 FS. D. LYMPH NODE (S) - RIGHT SENTINEL LYMPH NODE #4. E. AXILLARY - CONTENTS. F. BREAST EXCISION, NEEDLE LOC, SIMPLE, MARGINS,ETC. - RIGHT BREAST. LUMPECTOMY. G. MARGINS - ADDITIONAL LATERAL. ADDENDUM. ESTROGEN AND PROGESTERONE RECEPTOR RESULTS: ESTROGEN RECEPTORS -. NEGATIVE (0%) IN THE MALIGNANT CELLS. PROGESTERONE RECEPTORS -. NEGATIVE (0%) IN THE MALIGNANT CELLS. Comment: Immunohistochemical (IHC) stains for Estrogen Receptors (ER) and Progesterone. Receptors (PR) display an appropriate staining pattern on control tissue. Revlewed and electronically signed outby: FS DIAGNOSIS. A. RIGHT SENTINEL LYMPH NODE #1, F.S. -. ONE NEGATIVE LYMPH NODE (0/1). B. RIGHT SENTINEL LYMPH NODE #2, F.S. -. ONE NEGATIVE LYMPH NODE (0/1). SURGICAL REPORT. C. RIGHT SENTINEL LYMPH NODE, #3, F.S. -. ONE POSITIVE LYMPH NODE (1/1). F. RIGHT BREAST LUMP (GROSS MARGINS) -. 4.7 CM. TUMOR MASS AND FOCALLY INVOLVING LATERAL SURGICAL MARGIN. (REPORTED TO SURGEON: Diagnosed by: FINAL DIAGNOSIS. A. RIGHT SENTINEL LYMPH NODE #1 -. LYMPH NODE, REACTIVE. B. RIGHT SENTINEL LYMPH NODE #2 -. LYMPH NODE, REACTIVE. C. RIGHT SENTINEL LYMPH NODE, #3 -. METASTATIC POORLY DIFFERENTIATED DUCTAL ADENOCARCINOMA IN THE. LYMPH NODE. THE METASTATIC TUMOR INVOLVES APPROXIMATELY 40% THE SIZE OF THE. OF THE NODE AND BEST SEEN IN THE CRYOSTAT SECTIONS WITH NO EXTRA-. CAPSULAR EXTENSION. D. RIGHT SENTINEL LYMPH NODE #4 -. LYMPH NODE, ONE REACTIVE. E. RIGHT AXILLARY CONTENTS. LYMPH NODES, TOTAL OF FIFTEEN REACTIVE LYMPH NODES. F. RIGHT BREAST LUMP. BREAST TISSUE DISPLAYING POORLY DIFFERENTIATED DUCTAL ADENOCARCINOMA. OF THE BREAST, HIGH GRADE (2+3+3), 47 MM. IN GREATEST DIMENSION. THE NEAREST MARGIN IS THE LATERAL MARGIN APPROXIMATELY 1 MM. ALL OTHER MARGINS ARE FREE. ASSOCIATED FIBROADENOMA OF THE BREAST. G. ADDITIONAL LATERAL MARGIN -. FIBROADIPOSE AND BREAST TISSUE, NO PATHOLOGIC CHANGE. PTNM CLASSIFICAITON: T2 N1 MX, STAGE IIB, DUCTAL ADENOCARCINOMA OF BREAST,. G3. PQRI CATEGORY II: 3260F. Diagnosed by: COMMENT. Patient Nams. SURGICAL REPORT. Pathology Numbe. This case is discussed with Dr. by Dr. Breast cancer prognostic. profile will be performed and reported separately. GROSS DESCRIPTION. The specimen is received in seven separate containers labeled. signated A. through E. A. The container is received fresh unfixed labeled "right sentinel lymph node #1 for frozen section". and consists of an ovoid mass of apparent fatty material measuring 1.5x 1 x 0.6 cm. Sectioning. reveals a 0.5 cm. pink-tan firm nodule. Touch prep and frozen section are obtained by Dr. The entire specimen including frozen section is submitted In two blocks. B. The container is received fresh unfixed labeled "right sentinel lymph node #2 for frozen section". and consists of an irregular mass of apparent fat which is 1 x 0.6 x 0.4 cm in greatest overall. dimenslon. Sectioning reveals a 0.8 cm. purple-tan firm nodule. Touch prep and frozen section. are obtained by Dr. The entire specimen Including frozen section Is submitted in two. blocks. C. The container is received fresh unfixed labeled "right sentinel lymph node #3 for frozen section". and consists of an irregular mass of apparent fat which is 1 x 0.4 x 0.4 cm. in greatest overall. dimension. Sectioning reveais a pink-tan nodule 0.5 cm. in greatest dimension. Touch prep and. frozen section are obtained by Dr. The entire specimen including frozen section is. submitted in two blocks. D. The container is received fresh unfixed labeled "right sentinel lymph node #4 for frozen section". and consists of an irregular mass of apparent fat which is 0.6 x 0.4x 0.3 cm. The specimen is. deferred for permanent. The entire specimen is submitted in one block. E. The container is received fresh unfixed labeled "right axillary contents" and consists of an. irregular mass of fat which is 4.5 x 4 x 3 cm. in greatest overall dimension. Sectioning reveais. purple-tan nodules varying up to 2 cm. in greatest dimension. The specimen is submitted in four. blocks. F. The container is received fresh unfixed labeled "right breast lump" and consists of a 57 gm. ovoid. mass of apparent fatty and fibrous-encased tissue measuring 6,5 x 5 x 5 cm. in greatest overali. dimension. Sectioning reveals a tumor mass which is 6x 5 x 5 cm. in greatest overall dimension. There are two short sutures indicating superior margin inked with red dye, inferior is inked yellow. There Is a single short suture Indicating anterior margin Inked with orange dye, deep is inked with. black. There is a single long suture indicating lateral margin inked with blue dye, medial is inked. green. Gross margins are observed by Dr. The tumor mass grossly appears to be 0.6. away from the superior, 1 cm. away from the inferior, 1.5 cm. away from the anterior, 1 cm. away. from the deep and grossly appears to Involved the lateral or less than 0.1 cm. from the lateral; is. approximately 0.4 cm. away from the medial. The specimen is submitted in ten blocks. Key Note Block Summary: 1-superior, 2-inferior, -anterior, 4-deep, 5-lateral, 6-. medial, 7 through 10-random. G. The container Is received fresh unfixed labeled "additional lateral margin" and consists of a 7 gm. irregular mass of apparent fatty tissue which is 3 x 2.5 x 2 cm. in greatest overall dimension. There is an attached suture indicating new lateral margin inked with black dye. Serial sectioning. reveals apparent fatty tissue. The entire specimen is submitted as six blocks. Pathology Numbr. SURGICAL REPORT. Pathology Numbe. MICROSCOPIC EXAM. MICROSCOPIO EXAMINATION CONDUCTED BY PATHOLOGIST CONFIRMS FINAL DIAGNOSIS. SPECIAL STAINS PERFORMED: ER, PR, Her-2 (IHC) (specimen F-2) -. Pathology Numbe. SURGICAL REPORT.	true	breast	not_stated	t2	n1a	mx	iib	not_stated	3	2	3	3	8	not_stated	not_stated	right	not_stated	invasive_carcinoma_no_special_type	partial_mastectomy	not_stated	not_stated	not_stated	false	not_stated	not_stated	not_stated	not_stated	not_stated	not_stated
tcga1_61	TCGA-A2-A0YF.C4C7D190-F0EC-4A70-8136-534EA3419217	test	Chief of Pathology. specimen. Status SOUT. spec Type: SURGICAL P. TREOPERATIVA. BREAST CANCER IN SITU/NIPPLE DISCHARGE/LT BREAST MACROMASTIA. OPERATION PERFORSED. DOCTOR (S) : PROCEDURE: SENTINEL NODE DEEP AXILLARY. TISSUE REGIOVED. A. LT BREAST TISSUE. B. RT SIMPLE MASTECTOMY. C. RT AXILLA SENTINEL NODE #1. PART A RECEIVED FRESH LABELED. LEFT BREAST TISSUE, IS. A LEFT BREAST TISSUE, IS A 643.5 GRAMS OF FIBROFATTY BREAST TISSUE AND. SKIN SUBMITTED IN 2 PIECES, ONE IS A PORTION OF SKIN WITH AREOLAR TYPE. TISSUE AT ONE END AND THE SECOND IS SKIN AND UNDERLYING FIBROFATTY TISSUE. REMOVED IN A BREAST REDUCTION PATTERN. SECTIONING REVEALS BLAND YELLOW. FATTY TISSUE WITH FINE FIBROUS BANDS AND NO AREAS OF MYELOFIBROSIS OR. MASS IS IDENTIFIED. REPRESENTATIVE TISSUE IS SUBMITTED AS FOLLOWS: A1--KKIN TISSUE SUPERIOR, A2--MEDIAL ARM, A3 THROUGH A5--LATERAL ARM FROM. SUPERIOR TO INFERIOR. PART B RECEIVED FRESH LABELED. RIGHT SIMPLE MASTECTOMY. STITCH 12 O'CLOCK, IS A SIMPLE MASTECTOMY SPECIMEN MEASURING 21 x 21.5 x. 6.6 CM. THE NIPPLE IS UNREMARKABLE. WITHIN A 21.2 x 12.5 CM SKIN. ELLIPSE, A SUTURE DENOTES 12 O' CLOCK. THE SUPERFICIAL ASPECT IS MARKED. WITH BLUE INK, THE DEEP MARGIN WITH BLACK INK. A WELL-HEALED SCAR IS. NOTED ON THE LATERAL ASPECT OF THE BREAST SKIN MEASURING 5.0 CM IN. LENGTH. SECTIONING REVEALS BLAND YELLOW FATTY TISSUE WITH FINE FIBROUS. BANDS IN THE MIDPORTION. BLUE DYE IS NOTED. THERE IS AN簞 AREA-OF GRAY. FIBROSIS WITH TAN-BROWN DISCOLORATION SUGGESTIVE OF A PREVIOUS BIOPSY. SITE IN THE UPPER OUTER QUADRANTS. THERE IS A FIRM NODULE IN THE 9. O' CLOCK LATERAL ASPECT OF THE SPECIMEN WITH FOCAL BLUE DYE SUGGESTIVE OF. A LYMPH NODE. THIS IS 1.1 CM FROM THE DEEP MARGIN. SECTION IS SUBMITTED. IN B2 (MIRROR IMAGE TO PROTOCOL) THE AREA BETWEEN THIS BIOPSY SITE IS 5. CM FROM THE DEEP MARGIN. BIOPSY CLIPS ARE NOT OTHERWISE IDENTIFIED. WITHIN THE SPECIMEN. SECTIONS ARE SUBMITTED AS FOLLOWS: B1--NIPPLE AND. SKIN SCAR, 2--POSSIBLE LYMPH NODE AT 9 O' CLOCK AREA, B3-DEEP MARGIN TO. B2, B4--DEEP MARGIN TO PREVIOUS BIOPSY SITE, B5 THROUGH 012--ESTIONS OF. THIS PREVIOUS BIOPSY SITE WITH B7 AND B12 THE FARTHEST FROM EACH OTHER AT. 2 CM SPA, B13 - - NODULARITY IMMEDIATELY DEEP TO B12, UPPER OUTER QUADRANT,. B14--UPPER OUTER QUADRANT IMMEDIATELY ADJACENT TO B13, B15--LOWER OUTER. QUADRANT IMMEDIATELY INFERIOR TO B2, B16--RANDOM LOWER OUTER QUADRANT 6. CM FROM PREVIOUS BIOPSY SITE, 817--NODULARITY 6 O' CLOCK AREA 9 CM FROM. PREVIOUS BIOPSY SITE (MIRROR IMAGE TO PROTOCOL), B18 --LOWER INNER. ogy. 2. Specimen. spec Type: SURGICAL P. GROSS DESCRIPTION. QUADRANT, B19--PUPPER - INNER QUADRANT. SEPARATELY SUBMITTED WITHIN THE. CONTAINER IS A SMALL FRAGMENT OF YELLOW FATTY TISSUE MEASURING 3.5 x 3.0. x 1.2 CM IN GREATEST DIMENSION. THIS IS GROSSLY UNREMARKABLE AND. REPRESENTATIVE TISSUE IS SUBMITTED IN B20. PART C RECEIVED FRESH LABELED. RIGHT AXILLA FIRST. SENTINEL NODE HOT AND BLUE, IS YELLOW-TAN FATTY TISSUE MEASURING 3.4 x. 2.0 x 1.0 CM. SECTIONING REVEALS A GROSSLY UNREMARKABLE FAT-REPLACED. NODAL TISSUE SUBMITTED ENTIRELY LABELED c. PROCEDURES. PROCEDURES: 88305, 88307/2, IMMUNOPEROXIDAS, A BLK/5, B BLK/20, CBX X6. FINAL DIAGNOSIS. PART A LEFT BREAST, REDUCTION MAMMOPLASTY: 1. CONSISTENT WITH MACROMASTIA. 2. SCATTERED FOCI OF ATYPICAL LOBULAR HYPERPLASIA. PART B RIGHT BREAST, SIMPLE MASTECTOMY: 1. MODERATELY DIFFERENTIATED INTRADUCTAL AND INFILTRATING DUCT. CARCINOMA. THE INVASIVE COMPONENT SHOWS NUCLEAR GRADE 2, MODERATE. MITOTIC INDEX AND TUBULE FORMATION 3 FOR A TOTAL NOTTINGHAM SCORE OF. 7. DCIS OF THE CRIBRIFORM AND PAPILLARY TYPES, NUCLEAR GRADE 2 HAS. RARE FOCI OF INTRALUMINAL NECROSIS AND COMPRISES APPROXIMATELY 50% OF. THE TUMOR. 2. THE TUMOR IS MULTIFOCAL IN THE UPPER OUTER QUADRANT WITH THE LARGEST. INVASIVE FOCUS MEASURING 7 MM IN GREATEST DIMENSION. ADDITIONAL. INVASIVE FOCI ARE ALSO PRESENT THAT RANGE FROM 2 TO 3 MM IN GREATEST. DIMENSION. DCIS IS IDENTIFIED ON 15 OF 20 BLOCKS EXAMINED HAVING A. MAXIMUM CALCULATED DIMENSION OF 6 CM. 3. THE NIPPLE SKIN, RANDOM SECTIONS OF REMAINING QUADRANTS AND MARGINS. ARE FREE OF TUMOR. 4. LYMPHOVASCULAR INVASION IS NOT IDENTIFIED. 5. THE BIOPSY SITE. IS PRESENT. PART C RIGHT AXILLA, SENTINEL LYMPH NODE BIOPSY: METASTATIC BREAST. CARCINOMA IS IDENTIFIED IN THE SUBCAPSULAR SINUS/CORTEX IN A FOCUS. MEASURING 0.17 MM IN GREATEST MICROSCOPIC DIMENSION ON THE CYTOKERATIN. STAIN WHICH WERE NOT SEEN ON INITIAL H AND E EXAMINATION. RARE. Chief of Pathology. Specimen: Spec Type: SURGICAL P. FINAL DIAGNOSTS. ADDITIONAL ISOLATED TUMOR CELLS ARE ALSO PRESENT. (prelim.). (signature on file).	true	breast	m	t1b	n0	not_stated	not_stated	not_stated	2	2	3	2	7	2	not_stated	right	upper_outer_quadrant	invasive_carcinoma_no_special_type	simple_mastectomy	not_stated	true	not_stated	not_stated	false	not_stated	not_stated	not_stated	not_stated	not_stated
tcga1_66	TCGA-A2-A0YK.C3B5F075-864A-4D8B-B0CB-1B1FA28ACF4F	test	Chief of Pathology. Specimen: Req# 2. Spec Type: SURGICAL P. LEFT BREAST CANCER INVASIVE. OPERATION PERFORNED. DOCTOR (8) : PROCEDURE: STMPLE MASTRCTOMY/EX) EXCTSIONAL SENTINEL NODE. A. LT MASTECTOMY. B. RT MASTECTOMY. c. LT SENTINEL NODE #1. D. LT SENTINEL NODE #2. PART A RECEIVED LABELED. LEFT MASTECTOMY STITCH AT. 12 O'CLOCK, IS A SIMPLE MASTECTOMY SPECIMEN MEASURING 15 x 15 x 3.5 CM IN. GREATEST DIMENSIONS. THE NIPPLE IS IN THE INFERIOR PORTION OF A SKIN. ELLIPSE MEASURING 9.7 x 5.5 CM IN GREATEST DIMENSIONS. A SUTURE DENOTES. 12 O'CLOCK. BLUE DYE IS NOTED IN THE SUPERIOR PORTION OF THE SPECIMEN. THE SUPERFICIAL MARGIN IS MARKED IN BLUE INK, THE DEEP MARGIN IN BLACK. INK. SECTIONING REVEALS THE CENTRAL ASPECT OF THE BREAST TO CONSIST OF. DENSE TAN FIBROUS TISSUE WITH FOCAL CYSTIC AREAS WITH BROWN MUCINOUS. MATERIAL. THIS IS SURROUNDED BY BLAND YELLOW FATTY TISSUE AT THE. PERIMETER. IN THE SUPERIOR 12 O'CLOCK AREA, THERE IS A DISTINCT PINK-TAN. GRITTY AREA WITHIN THIS FIBROUS TISSUE WHICH MEASURES 1.6 x 1.3 x 3.5 CM,. WHICH SPANS INTO THE 2 O'CLOCK AREA WHERE THERE IS FOCAL RED-TAN. DISCOLORATION SUGGESTIVE OF PREVIOUS BIOPSY. GROSSLY, THESE AREAS OF. FIRMNESS ARE CONTIGUOUS. THIS LESION IS 0.5 CM FROM THE DEEP MARGIN. A. WING CLIP IS IDENTIFIED IN THIS 12 O'CLOCK AREA. SECTIONS ARE SUBMITTED. AS FOLLOWS: A1--KKIN AND NIPPLE, A2 AND 3--12 O'CLOCK LESION WITH DEEP. MARGIN (MIRROR IMAGE TO PROTOCOL), A4--TISSUE SUPERFICIAL TO LESION TO. INCLUDE SUPERFICIAL MARGIN AND SKIN, A5-- O'CLOCK AREA (MIRROR TMAGE TO. PROTOCOL), A6--2 O'CLOCK AREA WITH DEEP MARGIN, A7--TISSUE SUPERFICIAL TO. A8, A8--UPPER OUTER QUADRANT TISSUE BETWEEN THE 12:00 AND 2:00 AREAS. (MIRROR IMAGE TO PROTOCOL), A9 --UPPER INNER QUADRANT 2 CM FROM THE 12. O' CLOCK LESION, A10--LOWER INNER QUADRANT 3.5 CM FROM THE 12 O'CLOCK. LESION, All--LOWER OUTER QUADRANT 3.5 CM FROM THE 12 O'CLOCK LESION. (NOTE: A9 THROUGH A10 ARE MIRROR IMAGES TO PROTOCOL SECTIONS). A12--TISSUE FROM CENTRAL BREAST, A13--ADDITIONAL TISSUE LOWER OUTER. QUADRANT. PART B RECEIVED LABELED. RIGHT MASTECTOMY STITCH AT. 12 O'CLOCK, IS A SIMPLE MASTECTOMY SPECIMEN WITH OVERALL DIMENSIONS OF 20. x 16.5 x 3.0 CM. THE NIPPLE IS UNREMARKABLE AND SITS WITHIN A 9 x 4.5 CM. SKIN ELLIPSE. A SUTURE DENOTES 12 0'CLOCK. THE SUPERFICIAL ASPECT IS. MARKED IN BLUE, THE DEEP MARGIN IN BLACK INK. SECTIONING REVEALS THE. Chief of Pathology. Specimen: Rea# : Spec Type: SURGICAL P. GROSS DESCRIPTION. CENTRAL ASPECT OF THE BREAST TO CONSIST OF DENSE PINK-TAN FIBROUS TISSUE. WITH FOCAL AREAS OF CYST FORMATION CONTAINING BROWN OILY MATERIAL. THIS. IS SURROUNDED BY A PERIMETER OF BLAND YELLOW FATTY TISSUE. SECTIONS ARE. SUBMITTED AS FOLLOWS: B1--NIPPLE, B2--CENTRAL DEEP MARGIN, B3 AND. 4 -UPPER INNER QUADRANT, B5 AND ---UPPER OUTER QUADRANT, B7 AND -LOWER. OUTER QUADRANT, B9 AND 10--LOWER INNER QUADRANT. NOTE THAT B1, B3, B5,. B7 AND B9 ARE MIRROR IMAGES TO PROTOCOL PIECES. PART C RECEIVED FRESH LABELED. LEFT SENTINEL NODE. #1, IS AN OVOID PORTION OF BLUE-STAINED TISSUE AND YELLOW FAT MEASURING. 2.1 x 1.7 x 1.0 CM. SECTIONING REVEALS A 1.0 CM IN DIAMETER GROSSLY. UNREMARKABLE LYMPH NODE. ONE-HALF IS SUBMITTED PER PROTOCOL; THE. REMAINDER IS SUBMITTED LABELED C. PART D RECEIVED FRESH LABELED. LEFT SENTINEL NODE. #2, IS AN OVOID PORTION OF YELLOW FATTY TISSUE MEASURING 2 x 1.2 x 0.5. CM. SECTIONING REVEALS A 0.6 CM IN DIAMETER GROSSLY UNREMARKABLE LYMPH. NODE. THE TISSUE IS SUBMITTED ENTIRELY LABELED D. PROCEDURES: 88307/4, IMMUNOPEROXIDAS/2, A BLK/13, B BLK/10, CBX X3, DBX X3. FIMAE. PART A LEFT BREAST, SIMPLE MASTECTOMY: 1. MULTICENTRIC IN SITU AND INVASIVE LOBULAR CARCINOMA OF BREAST,. NUCLEAR GRADE II WITH MODERATE MITOTIC INDEX, WITH TUMOR IDENTIFIED. IN THE PREVIOUSLY BIOPSIED SITES. AND ALSO IN RANDOM. SECTIONS FROM THE LOWER INNER QUADRANT, CENTRAL BREAST AND NIPPLE. SKIN. 2. THE TUMOR NODULES MEASURE IN SIZE FROM 2 MM TO 35 MM TGROSSLY) . THE. DEEP MARGIN IS FREE OF NEOPLASM. 3. LYMPHATIC INVASION IS NOT IDENTIFIED. 4. A SMALL INTRAMAMMARY LYMPH NODE (1) IS NEGATIVE FOR TUMOR (SLIDE A7). 5. FIBROCYSTIC DISEASE WITH DENSE FIBROSIS AND FIBROADENOMA. PART B RIGHT BREAST, SIMPLE MASTECTOMY: PROLIFERATIVE FIBROCYSTIC. DISEASE WITH DENSE FIBROSIS, SCLEROSING ADENOSIS, APOCRINE METAPLASIA,. CYST FORMATION AND RADIAL SCAR FORMATION. MICROCALCIFICATIONS ARE. PRESENT. ATYPIA OR MALIGNANCY IS NOT IDENTIFIED. PART C LEFT SENTINEL NODE #1, BIOPSY: LYMPH NODE (1), NEGATIVE FOR. Chief of Fathology. Specimen: Spec Type: SURGICAL P. FINAS. TUMOR BY STEP SECTION AND CYTOKERATIN STAIN. A FOCUS OF PERINODAL. FIBROSIS IS PRESENT WHICH MAY REPRESENT A PREVIOUS BIOPSY SITE. PART D LEFT SENTINEL NODE #2, BIOPSY: LYMPH NODE (1), NEGATIVE FOR. TUMOR BY STEP SECTION AND CITOKERATIN STAIN. (prelim. ). (signature on file).	true	breast	m	t2	n0	not_stated	not_stated	not_stated	not_stated	2	not_stated	2	not_stated	not_stated	not_stated	left	others	invasive_lobular_carcinoma	simple_mastectomy	not_stated	not_stated	not_stated	not_stated	not_stated	not_stated	not_stated	not_stated	not_stated	not_stated
tcga1_68	TCGA-A2-A0YM.E1D8F2CB-25F1-49E0-92D3-132DCA8FD533	test	SURGICAL REPORT. Sex: F. Date Collected: Date Received: M.R. Number: Doctor. Account Number: PRE-OPERATIVE DIAGNOSIS. LEFT BREAST CANCER. POST-OPERATIVE DIAGNOSIS. LEFT BREAST CANCER. PROCEDURE. LEFT BREAST LUMPECTOMY, LEFT AXILLARY SENTINEL MAPPING, F.S. TISSUES. A. BREAST EXCISION, NEEDLE LOC, SIMPLE, MARGINS, ETC. - LEFT BREAST LUMP. B. MARGINS - ADDITIONAL ANTERIOR MARGIN. C. MARGINS - ADDITIONAL SUPERIOR MARGIN. D. LYMPH NODE (S) - SENTINEL LYMPH NODE #1 FS. E. LYMPH NODE (S) - SENTINEL LYMPH NODE #2 FS. F. LYMPH NODE (S) - SENTINEL LYMPH NODE #3 FS. G. LYMPH NODE (S) - SENTINEL LYMPH NODE #4 FS. H. LYMPH NODE (S) - ADDITIONAL NON-SENTINEL NODE FS. FS DIAGNOSIS. A. LEFT BREAST LUMP "GROSS MARGINS". BREAST TISSUE WITH TUMOR (2.4 X 2.2 2.2 CM.) EXTENDING WITHIN 0.2 CM. OF NEAREST SUPERIOR SURGICAL MARGIN AND 0.3 CM. OF ANTERIOR SURGICAL. MARGIN. ALL DESIGNATED SURGICAL MARGINS ARE FREE OF TUMOR (GROSS). D. SENTINEL LYMPH NODE #1, F.S.-. LYMPH NODE, NEGATIVE FOR MALIGNANCY,. E. SENTINEL LYMPH NODE #2, F.S. -. LYMPH NODE, NEGATIVE FOR MALIGNANCY. F. SENTINEL LYMPH NODE #3, F.S.-. LYMPH NODE, NEGATIVE FOR MALIGNANCY. G. SENTINEL LYMPH NODE #4, F.S. LYMPH NODE, NEGATIVE FOR MALIGNANCY. H. SENTINEL LYMPH NODE #5, F.S. -. LYMPH NODE, NEGATIVE FOR MALIGNANCY. (Reported to surgeon: SURGICAL REPORT. Pathology Numb. Diagnosed by: FINAL DIAGNOSIS. A. LEFT BREAST LUMP -. INFILTRATIVE DUCT CARCINOMA (2.4 CM.). BLOOM-RICHARDSON GRADING: GRADE III OF III (MINIMAL TUBULE FORMATIONS, HIGH NUCLEAR GRADE. AND HIGH MITOTIC INDEX). DCIS: NONE IDENTIFIED. TUMORAL NECROSIS/CALCIFICATION: NECROSIS ONLY. LOBULAR CANCERIZATION: PRESENT, FOCAL. SURGICAL MARGINS: UNINVOLVED, SUPERIOR MARGIN IS THE CLOSEST AND IS 0.2 CM. FROM. THE TUMOR. B. ADDITIONAL ANTERIOR MARGIN -. BENIGN BREAST TISSUE, THE NEW REVISED ANTERIOR MARGIN IS 0.9 CM. (0.3. 0.6 CM.). C. ADDITIONAL SUPERIOR MARGIN -. BENIGN BREAST TISSUE, THE NEW REVISED SUPERIOR MARGIN IS 0.8 CM. (0.2 + 0.6 CM.). D. SENTINEL LYMPH NODE #1 -. ONE BENIGN REACTIVE LYMPH NODE (0/1). E. SENTINEL LYMPH NODE #2-. ONE BENIGN REACTIVE LYMPH NODE (0/1). F. SENTINEL LYMPH NODE #3. ONE BENIGN REACTIVE LYMPH NODE (0/1). G. SENTINEL LYMPH NODE #4. ONE BENIGN REACTIVE LYMPH NODE (0/1). H. ADDITIONAL NON-SENTINEL LYMPH NODE-. ONE BENION REACTIVE LYMPH NODE. PTNM CLASSIFICATION: T2, NO, MX, STAGE IIA. Diagnosedby: COMMENT. The ER, PR, and Her-2/neu have been performed on previous surgical. This case is. discussed with Dr. by Dr. COMMENT2. SURGICAL REPORT. Patmology Number: Lymph nodes in parts D, E, F, G and H are negative for malignancy by Cytokeratin (AE1/AE3). staining. GROSS DESCRIPTION. The specimen is received in eight separate containers labeled. hated A. through H. A. The container is received fresh unfixed labeled "left breast lump for gross margin". The specimen. consists of a 20 gm. ovoid mass of apparent fatty and fibrous encased tissue which is 4.1 X 3.3 x. 2.5 cm. in greatest overall dimension. There is a single short suture indicating anterior margin. inked with yellow dye, posterior/deep margin is inked black. There are two short sutures. Indicating superior margin Inked with orange dye, inferlor is Inked red. There is a single long. suture indicating lateral margin inked with blue dye, medial is inked green. Sectioning reveals. a. well-circumcised tumor mass which is 2.4x 2.2x 2.2 cm. in greatest overall dimension and. consists of a pink-tan firm with scattered cystic spaces filled with amber-colored fluld. The tumor. mass grossly appears to be 0.3 cm. from the anterior, 0.5 cm. from the posterior/deep, 0.2 cm. from the superior, o 4 cm. from the inferior, 0.6 cm. from the lateral, 0.6 cm. from the medial. The. specimen is submitted In ten blocks. Key Note Block Summary: 1-anterior, 2-posterlor/deep, 3-superior, 1-inferior, 5-. medial, 6-lateral, 7 through 10-remaining. B. The container is received fresh unfixed labeled "additional anterior margin - suture on new. anterior margin". The specimen consists of a 2 gm. ovoid mass of apparent fatty tissue which is. 3.5 x 2) 0.6 cm. In greatest overall dimension. There is an attached suture indicating new. anterior margin Inked orange. Serial sectioning reveals fatty tissue and a scant amount of pink-. tan firm tissue. The entire specimen is submitted in two blocks. C. The container is received fresh unfixed labeled "additional superior margin - suture on new. superior margin". The specimen consists of a 3 gm. ovoid mass of apparent fatty tissue which. is. 2.5 x 2.5 x 0.6 cm. in greatest overall dimension. The attached suture indicates new superior. margin inked with yellow dye. Serial sectioning reveals fatty tissue. The entire specimen is. submitted in two blocks. The container is received fresh unfixed labeled "sentinel lymph node #1 for frozen section". The. specimen consists of an ovoid nodule of tan-gray firm rubbery tissue with attached fatty material. measuring 0.6 x 0.6x 0.4 cm. Touch prep and frozen section are obtained by Dr. The entire specimen Including frozen section is submitted In two blocks. E. The container is received fresh unfixed labeled "sentinel lymph node #2 for frozen section". The. specimen consists of an ovoid nodule of tan-gray firm rubbery tissue with attached fatty material. 0.3 x 0.3 x 0.2 cm. Touch prep and frozen section are obtained by Dr. The. specimen is bisected and the entire specimen including frozen section is submitted in two blocks. F. The container is received fresh unfixed labeled "sentinel lymph node #3". The specimen consists. of an ovold nodule of tan-gray firm rubbery tissue with attached fatty material 0.3 x 0.3 x 0,3 cm. Frozen section and touch prep are obtained by Dr. The specimen is bisected and. the entire specimen including frozen section is submitted in two blocks. G. The container is received fresh unfixed labeled "sentinel lymph node #4 for frozen section". The. specimen consists of an ovold nodule of tan-gray firm rubbery tissue with fatty material 0.6x 0.3 x. 0.3 cm. Frozen section and touch prep are obtained by Dr. (. The specimen is. bisected. The entire specimen including frozen section is submitted in two blocks. SURGICAL REPORT. Number: H. The container is received fresh unfixed labeled "additional non-sentinel node for frozen section". The specimen consists of an ovoid nodule of tan-gray firm rubbery tissue with attached fatty. material 0.3 x 0.2 x 0.2 cm. Frozen section and touch prep are obtained by Dr. The. specimen is bisected. The entire specimen including frozen section is submitted in two blocks. MICROSCOPIC EXAM. MICROSCOPIC EXAMINATION CONDUCTED BY PATHOLOGIST CONFIRMS FINAL DIAGNOSIS. SPECIAL STAINS PERFORMED: Cytokeratin (AE1/AE3) (specimens D, E, F, a, H). SURGICAL REPORT.	true	breast	not_stated	t2	n0	mx	not_stated	not_stated	3	3	3	3	9	not_stated	not_stated	left	not_stated	invasive_carcinoma_no_special_type	partial_mastectomy	not_stated	not_stated	not_stated	not_stated	not_stated	not_stated	not_stated	not_stated	not_stated	not_stated
tcga1_71	TCGA-A2-A1FW.849E9FA7-3420-427B-A310-3346CFA9F0CC	test	SURGICAL REPORT. Sex: F. Date Collected: Date Received: M.R. Number. Doctor: Account Number: PRE-OPERATIVE DIAGNOSIS. RIGHT BREAST CA. POST-OPERATIVE DIAGNOSIS. RIGHT BREAST CA. PROCEDURE. MODIFIEO RADICAL RIGHT MASTECTOMY, SENTINEL LYMPH NODE BIOPSY, F.S.; POSSIBLE AXILLARY DISSECTION. TISSUES. A. LYMPH NODE (S) - RIGHT SENTINEL LYMPH NODE #1FS. B. LYMPH NODE (S) - RIGHT SENTINEL LYMPH NODE #2FS. C LYMPH NODE (S) - RIGHT SENTINEL LYMPH NODE #3FS. D LYMPH NODE (S) - RIGHT SENTINEL LYMPH NODE #4FS. E LYMPH NODE (S) - RIGHT SENTINEL LYMPH NODE #5FS. F LYMPH NODE (S) - RIGHT SENTINEL LYMPH NODE #6FS. G BREAST MASTECTOMY (WAVO) NODES - RIGHT BREAST AND AXILLARY CONTENTS. FS DIAGNOSIS. A. LYMPH NODE #1, F.S. -. DEFERRED FOR PERMANENT. B. LYMPH NODE #2, F.S. -. DEFERRED FOR PERMANENT. C. LYMPH NODE #3, F.S. -. DEFERRED FOR PERMANENT. D. LYMPH NODE #4, F.S. -. POSITIVE FOR METASTATIC MALIGNANCY (1/1). E. LYMPH NODE #5, F.S. -. DEFERRED FOR PERMANENT. F. LYMPH NODE #6, F.S.. DEFERRED FOR PERMANENT. (REPORTED TO SURGEON: Diagnosed by. FINAL DIAGNOSIS. A. RIGHT SENTINEL LYMPH NODE #1 -. SURGICAL REPORT. LYMPH NODE POSITIVE FOR METASTATIC CARCINOMA. B. RIGHT SENTINEL LYMPH NODE #2 -. LYMPH NODE POSITIVE FOR METASTATIC CARCINOMA. c. RIGHT SENTINEL LYMPH NODE #3 -. LYMPH NODE POSITIVE FOR METASTATIC CARCINOMA. D. RIGHT SENTINEL LYMPH NODE #4 -. LYMPH NODE POSITIVE FOR METASTATIC CARCINOMA. E. RIGHT SENTINEL LYMPH NODE #5 -. LYMPH NODE, NEGATIVE FOR MALIGNANCY. F. RJOHT SENTINEL LYMPH NODE #6 -. LYMPH NODE POSITIVE FOR METASTATIC CARCINOMA. G. RIGHT BREAST AND AXILLARY CONTENTS. POORLY DIFFERENTIATED INVASIVE DUCTAL CARCINOMA, 75 MM IN GREATEST. DIMENSION, EXTENDINO WITHIN 26 MM. OF THE NEAREST DEEP INKED SURGIGAL. MARGIN. ALL DESIGNATED INKED SURGICAL MARGINS ARE FREE OF TUMOR. SCARFF-BLOOM-RICHARDSON BREAST CANCER HISTOLOGIC SCORE OF 9. (3+3+3). EXTENSIVE ANGIOLYMPHATIC INVASION IS PRESENT. SCLEROSING ADENOSIS, FIBROSIS, DUCT ECTASIA, AND APOCRINE METAPLASIA,. REMAINING BREAST TISSUE DISPLAYS FIBROCYSTIC CHANGE INCLUDING. INCIDENTAL FIBROADENOMA, 10 MM. IN GREATEST DIMENSION. STIPPLED MICROCALCIFICATIONS AND MONCKEBERG'S MEDIAL CALCIFICATIONS ARE. PRESENT IN THE NON-NEOPLASTIC TISSUE. THIRTEEN REACTIVE REGIONAL AXILLARY LYMPH NODES, NEGATIVE FOR. MALIGNANCY. PATHOLOGIC TNM STAGE: T3 N2a M not applicable, STAGE IIIA, G3, INVASIVE DUCTAL. CARCINOMA. PORI CATEGORY II: 3260F. Diagnosed by. Reviewed a d electronicaliv signed nut by: COMMENT. This case is discussed with Dr. on. SURGICAL REPORT. Patient Nam. Key Note Block Summary. 1-nipple, 2 through 7-tumor, 8-deep resection line, 9-. superior/lateral/red, 10-inferior/lateral/black, 11-superior/medial/green, 12-. inferior/medial/orange, 13, 14 and 15-random, 16, 17 and 18-apparent nodes. MICROSCOPIC EXAM. MICROSCOPIO EXAMINATION CONDUCTED BY PATHOLOGIST CONFIRMS FINAL DIAGNOSIS. SYNOPTIC REPORT: Specimen. Total breast (including nipple and skin). Procedure. Total mastectomy (including nipple and skin). Lymph Node Sampling: Sentinel lymph nodes, Axillary dissection. Specimen Integrity: Single Intact specimen (margins can be evaluated). Specimen Size: greatest dimension - 27 cm.; additional dimensions 20 x 5.5 cm. Specimen Laterality. Right. Tumor Site: Mid superior lateral. Tumor Size. Greatest dimension of largest focus of invasion over 0.1 cm.: 7.5cm;. Additional dimensions: 5x 3 cm. Tumor Focality: Single focus of Invasive carcinoma. Skin: Invasive carcinoma does not invade into the dermis or epidermis. Skeletal Muscle: No skeletal muscle present. Ductal Carcinoma In-situ: No DCIS is present. Histologic Type of Invasive Carcinoma: Invasive ductal carcinoma (no special type or not otherwise. specified). Glandular: Score 3: <10% of tumor area forming giandular/tubular structures. Nuclear P(eomorphism: Score 3: Vesicular nuclel, often with prominent nucleoli, exhibiting marked. variation in size and shape, occasionally with very large and bizarre forms. Mitotic Count. Score 3. Overall Grade. Grade 3: scores of 8 or 9. Margins: uninvolved by invasive carcinoma: Distance from closest margin: 25 mm (deep). Distance from superior margin: 35 mm. Distance from inferior margin: 80 mm. Distance from posterior margin: 25 mm. Distance from medial margin: 80 mm. Distance from lateral margin: 35 mm. Treatment Effect: In the breast - No known presurgical therapy. In the lymph nodes - No known presurgical therapy. Lymph-Vascular Invasion: Present. Dermal Lymph-Vascular Invasion: Not identified. Lymph Nodes: Number of sentinel lymph nodes examined: 6. Total number of lymph nodes examined: 19. Number of lymph nodes with macrometastases: 5. Size of largest metastatic deposit: 15 mm. Extranodal Extension: Present. Method of Evaluation of Sentinel Lymph Nodes: Hematoxylin and eosin, one level. H&E, multiple levels. Immunohistochernistry. Pathologic Stage: SURGICAL REPORT. I. COMMENT2. Immunohistochernical (IHC) stain for pankeratin (AE1/AE3) is negative for micrometast獺ses in. the uninvolved regional lymph nodes (specimens E and G). GROSS DESCRIPTION. The specimen IS received in seven separate containers labeled. designated A. through G. A. The container is received fresh unfixed labeled "right sentinel lymph node #1 for frozen section". and consists of an ovoid nodule of apparent fat which is 0.3 x 03x 0.2 cm. Sectioning reveals a. 0.3 cm. tan-gray nodule. Frozen section is deferred by Dr. The entire specimen is. submitted in one block. B. The container is received fresh unfixed labeled "right sentinel lymph node #2 for frozen section". and consists of an irregular mass of apparent fat which Is 0.8 x 0.6 x 0.4 cm. in greatest overal. dimension. Sectioning reveais a 0.6 cm. tan-gray nodule. Frozen section is deferred by Dr. The entire specimen is submitted in one block. C. The container is received fresh unfixed labeled "right sentinel lymph node #3 for frozen section". and consists of an ovoid mass of apparent fat which is x 1 x 0.6 cm. in greatest dimension. Sectioning reveals a 0.3 cm. tan-gray area. Frozen section is deferred by Dr. D. The container Is received fresh unfixed labeled "right sentinel lymph node #4 for frozen section". and consists of an ovoid mass of tan-gray firm rubbery tissue which is 1.5x 1 x 1 cm ingreatest. overall dimension. Touch prep and frozen section are obtained by Dr. The entire. specimen including frozen section is submitted in two blocks. E. The container is received fresh unfixed labeled "right sentinel lymph node #5 for frozen section". and consists of an irregular mass of apparent fat which is 1 x 0.4x 03 cm. in greatest overall. dimension. Sectioning reveais a 0.3 cm. tan-gray area. Frozen section is deferred by Dr. The entire specimen is submitted in one block. F. The container is received fresh unfixed labeled "right sentinel lymph node #6 for frozen section". and consists of an irregular mass of apparent fat which is 0.6 x 0.4x 0.4 cm. Sectioning reveals. 0.3 cm. tan-gray area. Frozen section is deferred by Dr. The entire spedimen is. submitted in one block. G. The container is received fresh unfixed labeled right breast - suture on superior/lateral aspect". and consists of a 1,242 gm. apparent right breast which is 27 x 20 x 5.5 cm. in greatest overali. dimension and has an apparent axillary tall. There is an attached suture indicating. superior/lateral aspect inked with red dye, lower lateral is inked black, upper medial is inked. green, lower medial is inked orange. The underlying deep is inked with yellow. There is a. eccentrically placed nipple which is slightly inverted. Sectioning through the breast stroma. reveals a gray-white irregular-bordered tumor mass which grossly appears to be 7.5 x 5x 3 cm. In greatest overall dimension and grossly appears to be located in the mid superior/lateral region. The tumor mass is 2.5 cm. from the underlying/yellow margin, 3.5 cm. from the. superior/lateral/red margin, 8 cm. from the inferior/lateral/black margin, 8 cm. from the. superior/medial/green margin and 7 cm. from the inferior/medial/orange margin. Sectioning. through the attached axiliary fat reveals pink-tan nodules varying up to 1.5 cm in greatest. dimension. The specimen is submitted in eighteen blocks. SURGICAL REPORT. Primary Tumor: pT3. Regional Lymph Nodes: pN2a. Distant Metasstasis: Not applicable. Ancillary Studies. ER. Performed on another specimen - -. Immunoreactive tumor cells present - Quantiation 90%. PR. Performed on another specimen -. No immunoreactive tumor cells present. Immunoperoxidate Suties. Performed on another specimen - S-1500-10. Negative (score 0). Microcalcifications: Present in non-neoplastic tissue. Clinical History. Palpable mass. SPECIAL STAINS PERFORMED: pankeratin (blocks E, G16 through G18). SURGICAL REPORT.	true	breast	not_stated	t3	n2a	mx	iiia	not_stated	3	3	3	3	9	not_stated	not_stated	right	upper_outer_quadrant	invasive_carcinoma_no_special_type	modified_radical_mastectomy	not_stated	not_stated	not_stated	true	true	not_stated	not_stated	not_stated	not_stated	not_stated
tcga1_72	TCGA-A2-A1FX.EAFC71A1-D6FC-46EA-BC47-D054C497D705	test	SURGICAL REPORT. Sexc F. Date Collected: I. Date Received: M.R. Number. Doctor: Account Number. PRE-OPERATIVE DIAGNOSIS. RIGHT BREAST CANCER. POST-OPERATIVE DIAGNOSIS. RIGHT BREASTS CANCER. PROCEDURE. RIGHT SENTINEL LYMPH NODE BIOPSY. TISSUES. A. LYMPH NODE (S) - SENT NODE #1 "FS. B. LYMPH NODE (S) - SENT NODE #2 FS. C. BREAST EXCISION,NEEDLE LOC,SIMPLE,MARGINS,ETC.- - RIGHT BREAST MASS. D. AXILLARY - AXILLARY CONTENTS. E. MARGINS - ADDITIONAL RIGHT BREAST TISSUE. F. MARGINS - ADDITIONAL LATERAL MAGINS. WRI TISSUE -. FS DIAGNOSIS. A. RIGHT SENTINEL LYMPH NODE#1, F.S. -. ONE POSITIVE LYMPH NODE (1/M). B. FS NOT PERFORMED PER DR. DEFER. C. RIGHT BREAST MASS, F.S. -. TUMOR MASS 4.7 CM. AND INVOLVING SUPERIOR, INFERIOR,. MEDIAL, ANTERIOR SURGICAL MARGINS. TUMOR IS ALSO VERY CLOSE TO POSTERIOR AND LATERAL SURGICAL MARGINS. (WITH SMALL INDURATED NODULES). E. ADDITIONAL RIGHT BREAST TISSUE (GROSS MARGINS ONLY) -. LATERAL SURGICAL MARGIN IS POSITIVE FOR MALIGNANCY. THE REMAINING SURGICAL MARGINS ARE FREE OF TUMOR. F. ADDITIONAL LATERAL MARGIN (GROSS MARGINS ONLY) -. SURGICAL MARGIN is FREE OF LESION. SURGICAL REPORT. nology Number. (Time Reported to Surgeon: FINAL DIAGNOSIS. A. RIGHT SENTINEL LYMPH NODE #1 -. POSITIVE FOR MULTIPLE FOCI OF METASTATIC BREAST. CANCER. B. RIGHT SENTINEL LYMPH NODE #2 -. POSITIVE FOR METASTASIS, SUBCAPSULAR SINUS DEPOSITS,. MEASURING LESS THAN 0.2 MM. IN AGGREGATE (1/1). c. RIGHT BREAST MASS -. POSITIVE FOR INFILTRATING CARCINOMA MEASURING 4.7 CM. IN GREATEST. DIMENSION WITH FOCAL EXTENSION TO THE SUPERIOR, INFERIOR AND MEDIAL. MARGINS WITH EXTENSION TO WITHIN 1/2 MM. OF THE ANTERIOR AND LATERAL. MARGINS RESECTION. D. AXILLARY CONTENTS -. POSITIVE FOR METASTASIS IN FOUR OF TWENTY TWO LYMPH NODES, TWO OF FOUR. DISPLAY SUBCAPSULAR METASTASIS MEASURING MORE THAN 2 MM. IN GREATEST. DIMENSION, ONE OF FOUR DISPLAYS MICROMETASTASIS IN SUBCAPSULAR SINUS. MEASURING LESS THAN 2 MM. AND REMAINING ONE OF FOUR DISPLAYS ISOLATED. POSITIVE CELLS IN SUBCAPSULAR SINUSES (4/22). E. ADDITIONAL RIGHT BREAST TISSUE-. POSITIVE FOR ADDITIONAL CARCINOMA WITH FOCAL EXTENSION TO THE LATERAL,. ANTERIOR, SUPERIOR AND INFERIOR SURGICAL MARGINS OF RESECTION. F. ADDITIONAL LATERAL MARGINS. POSITIVE FOR FOCAL EXTENSION TO THE NEW LATERAL. SURGICAL MARGIN OF RESECTION. PTNM CLASSIFICATION: T2 N2a, MX, STAGE IIIA. Comment: This case is discussed with Dr. The Cytokeratin (AE1/AE3) performed on specimen "B and 0" support the diagnosis. given. E-cadherin stain on specimen "C" confirms the infiltrative duct carcinoma. (. Signature on file. GROSS DESCRIPTION. SURGICAL REPORT. nology Number. The specimen is received in six separate containers labeled. designated A, B, C, D, E. and F. A. The container is received fresh unfixed labeled "right sentinel lymph node #1. for frozen section". The specimen consist of an ovoid mass of pink-tan, firm,. rubbery tissue with attached fat measuring 1.5x 1x 1 cm in greatest overall. dimension. Touch prep and frozen section are obtained by Dr. The entire. specimen, including frozen section, submitted in two blocks. B. The container is received fresh unfixed labeled "right sentinel lymph node #2. for frozen section". The specimen consists of an ovoid mass of tan-gray, firm,. rubbery tissue with attached fat measuring 0.9 x 0.8 x 0.4 cm in greatest overall. dimension. A touch prep is obtained by Dr. A frozen section Is not. performed per Dr. Entire specimen one block. C. The container is received fresh unfixed labeled "gross margins right breast. mass". The specimen consists of an 18 gram ovoid mass of apparent fatty and fiber incased. ovoid mass which is 5.5 x 3 x 2 cm in greatest overali dimension. There is an Inserted Indicator. wire. There is an attached single suture indicating anterior margin inked with a blue dye. Posterior is inked with a black. There are two short sutures indicating superior margin inked with. a red dye. Inferior is inked with a yellow. There is a long suture indicating lateral margin Inked. with an orange. Medial is Inked with a green. Gross margins are observed by Dr. He. states tumor mass is 4.7 cm and involving superior, inferior, medial, anterior, surgical margins. Tumor mass is very close to the posterior and lateral surgical margin, with small indurated. nodules. The specimen is submitted in twelve blocks. Key note block summary: 1- superior, 2 - Inferior, 3 - anterior, 4 - posterior, 5 -. lateral, 6 - medial. All of those are perpendicular. 7 through 12 - remaining. D. The container is received fresh unfixed labeled "exiliary contents". The specimen. consists of an irregular mass of apparent fatty tissue measuring 10 x 8: x 3 cm in. greatest overali dimension. Serial sectioning reveais firm, purple-tan nodules. varying up to 0.9 cm in greatest dimension. The entire specimen is submitted in. five blocks. E. The container is received fresh unfixed for gross margins which are obtained by. Dr. labeled "additional right breast tissue". There is a single short suture indicating anterior. margin inked with an orange dye. Deep margin is inked with a black dye. There are two short. sutures indicating superior margin inked with a red dye. Inferior is inked with a yellow. There is a. single long suture indicating lateral margin inked with a green dye. Medial is inked with a blue. Sectioning reveais firm nodules varying up to 4 cm in greatest dimension. Lateral/green margin is. grossly positive. These nodules are chiefly located in the anterior lateral area and approximately. 0.2 cm from the anterior margin. The specimen is submitted in nine blocks. Key note block summary: 1 - lateral, 2 - medial, 3 - anterior, 4 - deep, 5 - superior, 6 - inferior,. 7 through 9 - random. F. The container is received fresh unfixed labeled "additional lateral margins -. suture on new lateral margin which is inked with a green dye. Gross margins are. observed by Dr. Sectioning reveais firm paipable nodules varying up to. 0,3 cm in greatest dimension. They appear to be 0.4 cm from the new lateral. margin. The specimen is submitted as four sections in four blocks. SURGICAL REPORT. mology Number: MICROSCOPIC EXAM. MICROSCOPIC EXAMINATION CONDUCTED BY PATHOLOGIST CONFIRMS FINAL DIAGNOSIS. SPECIAL STAINS PERFORMED: E-Cadherin (specimen C); Cytokeratin. (AE1/AE3) (specimens B and D). SURGICAL REPORT.	true	breast	not_stated	t2	n2a	mx	iiia	not_stated	not_stated	not_stated	not_stated	not_stated	not_stated	not_stated	not_stated	right	not_stated	invasive_carcinoma_no_special_type	partial_mastectomy	not_stated	not_stated	not_stated	not_stated	not_stated	not_stated	not_stated	not_stated	not_stated	not_stated
tcga1_73	TCGA-A2-A1FZ.F93E326D-F4E0-4000-8A67-AA19C4D3637A	test	Path- site : breast, central portion (50.1. Chief of. specimen: spec Type: SURGICAL P. RT BR CA - INVASIVE. DOCTOR(s) $. PROCEDURE: A.RT BR TISSUE. B.RT AX SENTINEL NODE #1. C.RT AX SENTINEL NODE #2. D.RT AX SENTINEL NODE #3. PART A RECEIVED LABELED. RIGHT BREAST, IS A SIMPLE. MASTECTOMY SPECIMEN MEASURING 28 x 27 x 5.7 CM. THE NIPPLE IS. UNREMARKABLE. THE SURROUNDING SKIN ELLIPSE MEASURES 25.5 x 16.3 CM. FOCAL BLUE DYE IS NOTED IN THE CENTRAL PORTION OF THE SKIN WHICH IS UPPER. OUTER QUADRANT TO THE NIPPLE. A SUTURE DENOTES 12 O' CLOCK. ADDITIONALLY. WITHIN THE CONTAINER IS A V-SHAPED PORTION OF SKIN WITH UNDERLYING FATTY. TISSUE MEASURING 9.5 x 10 X 1.6 CM IN GREATEST DIMENSIONS. THIS IS NOT. OTHERWISE ORIENTED. THE SUPERFICIAL ASPECT IS MARKED WITH BLUE INK, THE. DEEP WITH BLACK INK. SECTIONING REVEALS BLAND YELLOW FATTY TISSUE NITH. FINE FIBROUS BANDS AND A STELLATE PINK-GRAY FIBROUS LESION IN THE 9. O' CLOCK AREA MEASURING 2.2 x 1.7 x 3.0 CM FROM MEDIAL TO LATERAL. THIS. IS ALSO IN THE CENTRAL PORTION OF THE BREAST. IT IS 2 CM FROM THE DEEP. MARGIN AND 2 CM FROM THE SKIN AND THEREBY GREATER THAN 3 CM FROM ALL. OTHER MARGINS. SECTIONS ARE SUBMITTED AS FOLLOWS: A1--NIPPLE (MIRROR. IMAGE TO PROTOCOL), A2--DEEP MARGIN TO LESION, A3 AND 4--FULL. CROSS-SECTION OF LESION, A5--LESION, A6 AND 7--FULL CROSS-SECTION OF. LESION. NOTE THAT A5 THROUGH A7 ARE MIRROR IMAGE TO PROTOCOL SECTIONS. AND NOTE THAT A7 IS IN AREA OF WING CLIP. A8--UPPER INNER QUADRANT,. A9 -UPPER OUTER QUADRANT, A10--LOWER OUTER QUADRANT, .1--LOWER INNER. QUADRANT. NOTE: A8 THROUGH All ARE MIRROR IMAGES TO PROTOCOL SECTIONS. SECTIONING THE SEPARATELY SUBMITTED PORTION OF TISSUE REVEALS IT TO BE. GROSSLY UNREMARKABLE, AND A REPRESENTATIVE SECTION AT THE POINT OF THE. V. IS SUBMITTED LABELED A12. PART B RECEIVED LABELED. RIGHT AXILLA SENTINEL NODE #1,. IS A 3 x 1.8 x 1.2 CM PORTION OF YELLOW FATTY TISSUE WITHIN WHICH IS A. 1.5 CM CENTRALLY FAT-REPLACED GROSSLY UNREMARKABLE LYMPH NODE. THIS IS. BISECTED AND SUBMITTED LABELED B. PART C RECEIVED LABELED. RIGHT AXILLA SENTINEL NODE #2,. IS A 3.7 x 2 x 1.3 CM IRREGULAR FRAGMENT OF YELLOW-RED FATTY TISSUE. SECTIONING REVEALS A GROSSLY FAT-REPLACED GROSSLY UNREMARKABLE LYMPH. Chief of Pathology. thone. Tax. (Contizued). Specimen. Spec Type: SURGICAL P. NODE, SUBMITTED LABELED C1 THROUGH 3. PART D RECEIVED LABELED. RIGHT AXILLA SENTINEL NODE #3,. IS AN OVOID PORTION OF YELLON FATTY TISSUE MEASURING 3 x 1.7 x 0.5 CM. SECTIONING REVEALS GROSSLY FAT-REPLACED NODAL TISSUE. THE SPECIMEN IS. ENTIRELY SUBMITTED LABELED D. PROCEDURES: 88307/4, IMMUNOPEROXIDAS/3. A BLK/12, BBX X6, CBX x6/3, DBX X6. PART A RIGHT SIMPLE MASTECTOMY: POORLY DIFFERENTIATED INFILTRATING DUCT. CARCINOMA, NUCLEAR GRADE II/III WITH A MODERATE MITOTIC INDEX. THE TOMOR. IS 22 MM IN MAXIMUM MICROSCOPIC DIMENSION. AREAS OF POSSIBLE LYMPHATIC. SPACE INVASION ARE PRESENT, BUT THIS MAY ONLY BE RETRACTION ARTIFACT. ALL MARGINS ARK FREE OF TUNOR BY DISTANCES OF AT LEAST 20 MM. PARTS B, c, AND D RIGHT AXILLARY SENTINEL LYMPH NODES NUMBERS 1-3,. BIOPSIES: LYMPH NODES WITH NO EVIDENCE OF MSTASTATIC DISEASE, SUPPORTED. BY NEGATIVE CITOKERATIN IMMUNOHISTOCHEMICAL STAINING. 1. (prelim.). (signature on file).	true	breast	not_stated	t2	not_stated	not_stated	not_stated	not_stated	not_stated	2	not_stated	2	not_stated	not_stated	9	right	upper_outer_quadrant	invasive_carcinoma_no_special_type	simple_mastectomy	not_stated	not_stated	not_stated	not_stated	true	not_stated	not_stated	not_stated	not_stated	not_stated
tcga1_77	TCGA-A2-A259.33569E07-D7BF-491B-A352-CEEA81556800	test	Specimen #: ge: if Race: Physician (s) : SPECIMEN: A: SENTINEL LYMPH NODE BIOPSY, LEFT. B: LEFT BREAST LUMPECTOMY. FINAL DIAGNOSIS: A. SENTINEL LYMPH NODE, DESIGNATED LEFT BREAST, BIOPSY: -LYMPH NODES EXAMINED 2. - -LYMPH NODES POSITIVE FOR METASTASIS: o. (EXAMINATION OF MULTIPLE SECTIONS STAINED WITH HEMATOXIN AND EOSIN. AND BY IMMUNOHISTOCHEMISTRY FOR CYTOKERATIN). B. LEFT BREAST, LUMPECTOMY: -TUMOR TYPE: INVASIVE DUCTAL CARCINOMA. -NOTTINGHAM GRADE: 2 (MODERATELY DIFFERENTIATED). -NOTTINGHAM SCORE: 7 (Tubules- 3, Nuclei= 3, Mitoses= 1, mitotic count. 4 per 10 HPF at 40x power). -TUMOR SIZE (GREATEST DIMENSION) : GREATEST DIMENSION 1.5 CM. (MEASURED GROSSLY). TUMOR NECROSIS: ABSENT. -MICROCALCIFICATIONS: PRESENT IN DUCTAL CARCINOMA IN-SITU, INVASIVE. CARCINOMA, AND BENIGN DUCTS. -VENOUS/LYMPHATIC INVASION: ABSENT. -MARGINS : NOT INVOLVED (BUT CLOSE: -DISTANCE OF INVASIVE TUMOR FROM NEAREST MARGIN: 0.95 MM FROM SUPERIOR MARGIN (B2). -DISTANCE OF INTRADUCTAL CARCINOMA FROM NEAREST MARGIN: 1.1 MM FROM SUPERIOR MARGIN (B1). - INTRADUCTAL COMPONENT: DUCTAL CARCINOMA IN SITU WITH FOCAL NECROSIS, GRADE 2. COMPRISES LESS THAN 20% OF THE TUMOR. LOBULAR CARCINOMA IN SITU. -ESTROGEN RECEPTORS: POSITIVE. (REPORTED ON EARLIER CORE BIOPSY. -PROGESTERONE RECEPTORS: POSITIVE. (REPORTED ON EARLIER CORE BIOPSY. -HER 2 NEU by IHC: NEGATIVE (1+). (REPORTED ON EARLIER CORE BIOPSY. - PATHOLOGIC STAGE: pT1cNO (i-) MX. Specimen #: FINAL DIAGNOSIS (continued) : - -ADDITIONAL PATHOLOGIC CHANGES: ADENOSIS. CHANGES CONSISTENT WITH PRIOR BIOPSY. CLINICAL DIAGNOSIS AND HISTORY: left breast cancer. GROSS DESCRIPTION: A. Received fresh labeled with the patient's name. designated "SENTINEL LYMPH NODE BIOPSY LEFT BREAST" consists of a 4.0 x. 3.0 x 1.0 cm irregular portion of soft tissue. Sectioning reveals two grey. yellow fatty lymph nodes each measuring 1.5 x 1.0 x 0.3 cm in overall. dimension. The specimen is entirely submitted as follows : A1-A2: lymph node #1. A3-A4: lymph node #2. A5-A6: remaining adipose tissue. 6CFNS. B. Received fresh with accompanying radiograph and embedded localization. wire labeled with the patient' S name. designated "LEFT. BREAST LUMPECTOMY" consists of an irregular portion of tan yellow soft. tissue oriented with short stitch superior and long lateral. The specimen. measures 9.5 cm medial to lateral, 6.5 cm superior to inferior, 2.5 cm. anterior to posterior. The superior margin is focally disrupted. The. specimen is inked as follows: superior blue, inferior green, medial red,. lateral yellow, anterior orange, posterior black. Serial sections reveal a. fairly well defined pink grey gritty mass measuring 1.5 x 1.2 x 1.0 cm in. overall dimension. The mass comes to within 0.2 cm of the anterior margin. and is located 1.0 cm from superior margin. The remainder of the cut. surface is composed of markedly dense pink grey fibrous tissue with. lobulated yellow tan adipose tissue. No additional lesions are identified. Sections are submitted as follows : B1-B2: - mass. B3: anterior margin. B4: normal appearing fibrous tissue. specimen #: GROSS DESCRIPTION (continued) : B5-B6: medial and posterior margin. B7-B8 : superior margin. B9-B10: inferior margin. B11-B12: lateral margin. 12CFSS.	true	breast	not_stated	t1c	n0	mx	not_stated	not_stated	2	3	3	1	7	2	not_stated	left	not_stated	invasive_carcinoma_no_special_type	partial_mastectomy	false	true	not_stated	not_stated	false	not_stated	true	true	false	not_stated
tcga1_78	TCGA-A2-A25A.3971CA42-F1B0-4D85-9AD3-210B98E76A9C	test	FOI. Specimen #: 'Age: pare: AMENDED. SPECIMEN: A: LEFT BREAST MASTECTOMY B: RIGHT BREAST. FINAL DIAGNOSIS: A. BREAST, LEFT MASTECTOMY: - MODERATELY DIFFERENTIATED INFILTRATING LOBULAR CARCINOMA WITH. LOBULAR CARCINOMA IN SITU, EXTENDING INTO THE MILK DUCTS AND SKIN OF. THE NIPPLE AND INVOLVING THE UPPER OUTER QUADRENT, AND EXTENDING. WITHIN 1MM OF (BUT NOT INVOLVING) THE DEEP SURGICAL MARGIN. ATYPICAL LOBULAR HYPERPLASIA INVOLVING THE LOWER INNER QUADRANT AND. LOWER OUTER QUADRANT. B. BREAST, RIGHT) MASTECTOMY: - LOBULAR CARCINOMA IN SITU (1MM) WITH EXTENSIVE LOBULAR HYPERPLASIA. - ATYPICAL LOBULAR HYPERPLASIA. - FIBROCYSTIC CHANGES INCLUDING CYSTS, FIBROSIS, AND APOCRINE. METAPLASIA. COMMENT #1: ESTROGEN RECEPTORS : NEGATIVE. PROGESTERONE RECEPTORS: POSITIVE (80-90% OF NUCLEAR SUTAINING). COMMENT #2: HER2/NEU (FISH METHODOLOGY) : NOT AMPLIFIED (1.1). CLINICAL DIAGNOSIS AND HISTORY: -year-old with left infiltrating lobular carcinoma by biopsy. Scheduled. for bilateral mastectomy and left sentinel node biopsy. PRE-OPERATIVE DIAGNOSIS: Left breast carcinoma. TC. Specimen #: GROSS DESCRIPTION: A. LEFT BREAST MASTECTOMY received fresh is a 243.0 gram simple mastectomy. specimen, 15.5 x 15.0 x 3.3 cm, with overlying ellipse of nipple bearing. skin, 4.8 x 3.3 cm. The skin and nipple are unremarkable. The specimen is. oriented with sutures (long=lateral, short=superior) and inked as follows : Blue-superior superficial, green-inferior superficial, and. black-posterior. Sectioning reveals a 3.2 x 3.0 x 2.0 cm tumor centrally. extending into the upper inner quadrant. The tumor has poorly defined. stellate borders and a firm, tan, gritty cut surface. It is located 0.3 cm. from the inked posterior margin. The remaining tissue is predominantly. fibrous with a few admixed fluid filled cysts. Sections of skin, tumor,. and grossly unremarkable fibrous tissue harvested for the CBCP protocol;. matching paraffin sections are as follows: A1: Skin, medial tip. A2: Tumor, lateral portion. A3: Fibrous, 1.0 cm inferior to tumor. A4: Fibrous, 2.0 cm inferior to tumor. A5: Fibrous, 5.0 cm inferior to tumor. Sections through the nipple are placed in cassette labeled A6. There is no. surgical scar visible. There is a detached fragment of skin measuring 3.4. x 2.1 x 1.6 cm. A representative section from this tissue fragment is. placed in cassette A7. Representative sections of tumor are placed in. cassettes A8 through A10. Other representative sections are as follows: All: Upper inner quadrant. A12 Lower inner quadrant. A13: Lower outer quadrant. A14: Upper outer quadrant. 14CFSS. B. RIGHT BREAST received fresh is a 336.0 gram simple mastectomy specimen,. 18. x 12.5 x 2.5 cm. The specimen is oriented with sutures (long-lateral,. short-superior) and inked as follows Blue-superior superficial,. green-inferior superficial, black-posterior. The specimen is serially. sectioned revealing predominantly fibrous tissue with scattered admixed. cysts measuring up to 1.2 cm in diameter. No disctete masses are. identified. One section of each, skin and fibrous tissue (lower outer. quadrant) are harvested for the CBCP protocol; mirror images for Histology. are in cassettes B1 and B2 respectively. There is no visible scar in the. overlying nipple/areola. Sections from the areola are placed in cassette. B3. Representative sections from the 1.2 cm cyst from the central superior. quadrant (centrally between the upper inner and upper outer quadrant) are. placed in cassette B4. Representative sections are placed as follows. Specimen # : GROSS DESCRIPTION (continued) : B5-B6: Upper outer quadrant. B7-B8: Lower outer quadrant. B9-B10: Lower inner quadrant. B11-B12: Upper inner quadrant. 12CFSS.	true	breast	not_stated	t2	nx	not_stated	not_stated	not_stated	2	not_stated	not_stated	not_stated	not_stated	not_stated	not_stated	left	upper_outer_quadrant	invasive_lobular_carcinoma	simple_mastectomy	not_stated	not_stated	not_stated	not_stated	not_stated	not_stated	false	true	not_stated	not_stated
tcga1_79	TCGA-A2-A25B.FCE29F34-5D13-4A21-A950-A8577C957C10	test	This report contains corrections, additions or deletions. Any previous versions are stored internally and are available if necessary. Specimen: Spec Type: SURGICAL P. Suba Dr: LEFT BREAST CANCER INVASIVE. DOCTOR (S) 3. PROCEDURE: SENTINEL NODR BX/SIMPLE MASTECTOMY. A. LT SENTINEL NODE #1 - FS. B. LEFT BREAST. C. LEFT AXILLARY NODES. D. ADDITIONAL ANTERIOR MARGIN OF THE INFERIOR PORTION OF LEFT BREAST. A. METASTATIC CARCINOMA. PART A IS RECEIVED DESIGNATED. SENTINEL LYMPH. NODE #1. IT IS RECEIVED IN THE FRESH STATE FOR FROZEN. SECTION AND CONSISTS OF A FRAGMENT OF YELLOWISH-PINK FIBROADIPOSE TISSUE. WITH 2 PALPABLE NODULES, THE SPECIMEN HAVING OVERALL DIMENSIONS 4.3 x. 2.7 x 1.5 CM WITH THE LARGEST NODULE MEASURING 2 x 2 x 1 CM AND THE. SMALLER 1.5 x 1.2 x 0.3 CM. SECTIONING THE LARGER NODULE SHOWS MULTIPLE. GRAY-WHITE NODULES WITHIN A TANNISH-PINK PARENCHYMA MEASURING UP TO 0.6. x 0.4 x 0.4 CM. THE SMALLER NODULE ON SECTIONING REVEALS A. TANNISH-PURPLE PARENCHYMA WITH A 0.8 x 0.5 x 0.5-CM GRAYISH-TAN NODULE. THE SECTIONS SUBMITTED FOR FROZEN SECTION ARE SUBMITTED FOR PERMANENTS. LABELED. SECTIONS OF UNFROZEN TISSUE ARE SUBMITTED WITH A. REPRESENTATIVE SECTION FROM THE LARGEST NODULE AND THE REMAINING SMALLER. NODULE ENTIRELY. REPRESENTATIVE SECTIONS ARE SUBMITTED AS FOLLOWS FSA. SECTION FROM LARGER AND SMALLER NODULES IN 1 CASSETTE: A1-CROSS. SECTION OF LARGEST NODULE, A2 -SMALLER NODULE ENTIRELY, SECTION. PART B RECEIVED LABELED. LEFT BREAST, IS A. SIMPLE MASTECTOMY SPECIMEN MEASURING 23.5 x 22 x 8.0 CM. THE NIPPLE. IS. UNREMARKABLE WITHIN A 13.5 x 9-CM SKIN ELLIPSE. A SUTURE DENOTES 12. THE SUPERFICIAL ASPECT IS MARKED WITH BLUE INK, THE DEEP WITH. Specimen: tatus: Spec Type: SURGICAL P. BLACK. SECTIONING REVEALS YELLOW FATTY TISSUE INTERSPERSED WITH. PINK-TAN GRANULAR FIBROUS TISSUE WHICH IS PRESENT DIFFUSELY THROUGHOUT. THE BREAST. IN THE 6 AND 7 CLOCK AREA, THERE IS A FIRM PINK-TAN LESION. WHICH HAS A CENTRAL CYLDNDRICAL-SHAPEI METAL CLIP. THIS FIRM AREA. MEASURES 4 x 2.5 X 3 CM IN GREATEST DIMENSIONS. IT GROSSLY EXTENDS TO. WITHIN 0.8 CM OF THE DEEP MARGIN AND 0.3 CM OF THE SUPERFICIAL MARGIN. SUPERIOR AND CENTRAL WITHIN THE BREAST, THERE IS A 4.5 x 2-CM AREA OF. FATTY TISSUE WITHOUT FIBROUS BANDS NHICH GROSSLY SEEMS DELINEATED FROM. THE SURROUNDING PARENCHYMAL TISSUE (B2) SECTIONS ARE SUBMITTED AS. FOLLOWS: B1--NIPPLE, 12--CENTRAL FATTY TISSUE, B3--TUMOR AND. SUPERFICIAL MARGIN, B4 THROUGH 7--FULL CROSS-SECTION OF THE LESION TO. INCLUDE THE DEEP AND SUPERFICIAL MARGIN, B8--FIBROUS TISSUE IMMEDIATELY. LATERAL TO THE LESION, 19--TISSUE IMMEDIATELY MEDIAL TO LESION IN LOWER. INNER QUADRANT, B10--UPPER INNER QUADRANT 14 CM FROM LESION, B11--TISSUE. AT 9 O' CLOCK 9 CM FROM LESION, B12--LOWER OUTER QUADRANT 4 CM FROM. LESION, B13--3 O'CLOCK 13 CM FROM LESION, B14--UPPER OUTER QUADRANT 15. CM FROM LESION, 15--ADDITIONAL SECTION OF TUMOR AND SUPERFICIAL MARGIN. SECTIONS OF TUMOR AND BREAST TISSUE ARE SUBMITTED PER PROTOCOL. AFTER X-RAYING THE SPECIMEN, A CLIP IS IDENTIFIED IN THE 6 O' CLOCK AREA. AT THE EDGE OF THE SKIN ELLIPSE. THIS IS 3 CM ANTERIOR AND LATERAL TO. THE PREVIOUSLY DESCRIBED LESION. THIS AREA CONSISTS OF A RED-BROWN CLOT. SURROUNDED BY INDURATED YELLOW-TAN FATTY TISSUE MEASURING 1.7 x 1.0 x 1.5. CM. THIS IS 0.5 CM FROM THE INFERIOR SUPERFICIAL MARGIN AND 3.5 CM FROM. THE DEEP MARGIN. SECTIONS FROM THIS AREA ARE SUBMITTED IN B16 THROUGH. B19. B20--DEEP MARGIN TO LESION B21 -TISSUE TAKEN BETWEEN THIS LESION. AND THE LARGER TUMOR MASS. TISSUE IS ALSO TAKEN FROM THE SECOND AREA PER. PROTOCOL. PART C RECEIVED LABELED. LEFT AXILLARY NODE,. IS YELLOW-RED FATTY TISSUE MEASURING 7.5 x 6 x 1.7 CM. THIS IS EXAMINED. FOR LYMPH NODES. ALSO LOOSE WITHIN THE CONTAINER IS A 1-CM OVOID. RED-TAN STRUCTURE. THIS IS CONSISTENT WITH A GROSSLY UNREMARKABLE LYMPH. NODE. IT IS SECTIONED AND SUBMITTED LABELED C1 WITH A PORTION SUBMITTED. PER PROTOCOL. THREE LARGER NODES ARE IMMEDIATELY IDENTIFIABLE WITHIN. THE FATTY TISSUE. THESE ARE SECTIONED WITH ONE-HALF OF EACH SUBMITTED. WITHIN C2 THROUGH C4, RESPECTIVELY, WITH C3 GROSSLY POSITIVE. SECTIONS. OF THESK NODES ARE ALSO SUBMITTED PER PROTOCOL. ADDITIONAL NODES ARE. SUBMITTED AS FOLLOWS: --FOUR NODES. PART D RECEIVED LABELED. ADDITIONAL ANTERIOR. MARGIN OF THE INFERIOR PORTION OF LEFT BREAST STITCH MARKS 12 O'CLOCK,. IS AN ELLIPTICAL PORTION OF BROWN PIGMENTED SKIN MEASURING 16 x 2.7 x. 0.9 CM. ALONG THE MIDPORTION OF ONE EDGE IS A SUTURE DENOTING 12. D'CLOCK. THIS EDGE IS MARKED WITH BLUE INK. THE 3 O'CLOCK SIDE OF THE. SPECIMEN IS THEN MARKED BLACK AND THE 9 O'CLOCK RED. THE 3 O' CLOCK. ELLIPTICAL END IS AMPUTATED AND BISECTED LONGITUDINALLY AND SUBMITTED AS. Specimen: Spec Type: SURGICAL P. D1. THE 9 O'CLOCK ELLIPTICAL END IS AMPUTATED AND BISECTED. LONGITUDINALLY AND SUBMITTED LABELED D2. BY PALPATION, THERE IS SOME. NODULARITY IN THE CENTRAL PORTION OF THE SPECIMEN AND CROSS-SECTIONS ARE. SUBMITTED IN D3 AND 4. ADDITIONAL SECTIONS FROM THE 3 O' 'CLOCK SIDE ARE. SUBMITTED IN D5 AND ADDITIONAL SECTIONS FROM THE 9 D'CLOCK SIDE ARE. SUBMITTED IN D6. PROCEDURES: PATH FS , A BLK/2, B BLK/15, C BLK/5, D BLK/6, FS-A. PART A LEFT AXILLA, SENTINEL LYMPH NODE #1: METASTATIC BREAST CARCINOMA. IS PRESENT IN ONE OF TWO LYMPH NODES EXAMINED. EXTRANODAL EXTENSION IS. NOT IDENTIFIED. PART B LEFT BREAST, SIMPLE MASTECTOMY. 1. INTRADUCTAL AND INFILTRATING DUCT CARCINOMA. INVASIVE COMPONENT. IS POORLY DIFFERENTIATED SHOWING NUCLEAR GRADE 3/3, MODERATE MITOTIC. INDEX AND TUBULE FORMATION 3 WITH TOTAL NOTTINGHAM SCORE OF 8. HIGH GRADE DCIS OF THE CRIBRIFORM AND SOLID TYPES HAVING AREAS. OF COMEDONECROSIS IS IDENTIFIED SURROUNDING AND WITHIN THE TUMOR. WITH EXTENSION INTO TERMINAL LOBULES COMPRISING APPROKIMATELY 20% OF. THE TUMOR. 2. THE INVASIVE COMPONENT HAS A MAXIMUM GROSS DIMENSION OF 4 CM AND IS. FOCALLY IDENTIFIED APPROXIMATELY 2 MM FROM THE NEAREST INKED. SUPERFICIAL MARGIN (B15). 3. RANDOM SECTIONS OF THE REMAINING QUADRANTS AND NIPPLE SKIN ARE FREE. OF TUMOR. SEE COMMENT. 4. LYMPHOVASCULAR INVASION IS IDENTIFIED. 5. THE BIOPSY SITE. IS PRESENT. 6. DIFFUSE LACTATIONAL CHANGES. PART C LEFT AXILLA, LYMPH NODE DISSECTION: METASTATIC BREAST CARCINOMA. IS IDENTIFIED IN 1 OF 6 LYMPH NODES EXAMINED. EXTRANODAL EXTENSION IS. NOT SEEN. Specimen: Spec Type: SURGICAL P. PART D LEFT BREAST, ADDITIONAL ANTERIOR MARGIN OF THE INFERIOR PORTION,. EXCISION: SKIN AND SUBCUTANEOUS TISSUE WITH NO EVIDENCE OF RESIDUAL. TUMOR AND CLEAR MARGIN. THE SECOND BIOPSY SITE WAS NOT IDENTIFIED ON INITIAL GROSS EXAMINATION. THE SPECIMEN NILL BE X-RAYED TO FIND THE BIOPSY CLIP AND ADDITIONAL. SECTIONS WILL BE SUBMITTED. ADDITIONAL SECTIONS SURROUNDING THE SECOND BIOPSY SITE SHOW DCIS, SOME OF. WHICH EXTENDS INTO TERMINAL LOBULES, RARE MICROSCOPIC FOCI OF. INFILTRATING DUCT CARCINOMA, AND LYMIPHOVASCULAR INVASION. 1.	true	breast	not_stated	t2	n1a	m0	not_stated	not_stated	3	3	3	2	8	3	6	left	lower_inner_quadrant	invasive_carcinoma_no_special_type	simple_mastectomy	true	true	not_stated	false	true	not_stated	not_stated	not_stated	not_stated	not_stated
tcga1_8	TCGA-A2-A04W.84CA9DDD-36CA-466E-A74C-C7FB03E7C9E4	test	LOGY REPORT. Specimen # : (Age. F. Race: WHITE. AMENDED ICD-0-3. SPECIMEN: A: RIGHT BREAST AND AXILLARY CONTENTS. B: ADDITIONAL RIGHT BREAST TISSUE. FINAL DIAGNOSIS: A & B. BREAST, RIGHT, MODIFIED RADICAL MASTECTOMY WITH AXILLARY LYMPH. NODES, EXCISION: TUMOR TYPE: APOCRINE CARCINOMA, INFILTRATING (A2,A3,A14, A15). (HISTIOCYTOID SUBTYPE) (SEE COMMENT). NOTTINGHAM GRADE: MODERATELY DIFFERENTIATED (G2). NOTTINGHAM SCORE: 7/9. (Tubules= 3, Nuclei= 3, Mitoses= 1i mitotic count 3 per 10 HPF at. 40x power). TUMOR SIZE (GREATEST DIMENSION) : 4.5 CM (MEASURED GROSSLY; See. comment). TUMOR NECROSIS: ABSENT IN INFILTRATING COMPONENT, PRESENT (COMEDO,. N-SITU TYPE) IN DCIS. MICROCALCIFICATIONS PRESENT IN STROMA. VENOUS / LYMPHATIC INVASION: PRESENT (A10,A14). MARGINS : NEGATIVE. -DISTANCE OF TUMOR FROM NEAREST MARGIN IS 1.1 CM, FROM DEEP MARGIN. (A3). INTRADUCTAL COMPONENT: EXTENSIVE. LYMPH NODES: ONE OF 18 POSITIVE FOR TUMOR BY IHC ONLY (SEE COMMENT). NIPPLE INVOLVEMENT: ABSENT. SKIN INVOLVEMENT : ABSENT. MULTICENTRICITY ABSENT. ESTROGEN RECEPTORS: NEGATIVE (PREVIOUSLY EVALUATED FROM. PROGESTERONE RECEPTORS: NEGATIVE (PREVIOUSLY EVALUATED FROM. HER 2 NEU by IHC: POSITIVE (3+) (PREVIOUSLY EVALUATED FROM. $05-12958). PATHOLOGIC STAGE: pT2 NO (i+) MX (AJCC Stage II). ADDITIONAL PATHOLOGIC CHANGES CYSTIC CHANGE, SCLEROSING ADENOSIS,. FIBROADENOMATOID CHANGE, APOCRINE METAPLASIA. COMMENT: COMMENT #2 (. Specimen #: FINAL DIAGNOSIS (continued) : This case is amended to change the lymph node assessment to the above from. a prior assessment of. "LYMPH NODES: 18 NEGATIVE FOR TUMOR. ", and to change the stage to. T2 NO (i+) from T2 NO. Dr. requested additional evaluation of the. lymph nodes on this patient to collaborate with the PET findings of a. positive node, so the nodes in A10, A11, A12, A19 and A20 were evaluated. with keratin. In A10, the node originally showing pericapsular lymphatic. involvement, the keratin shows individual cells and one subcapsular. cluster of tumor cells less than 0.2 mm in diameter. Dr. was informed of this change in report today by email. ORIGINAL COMMENT: The tumor was too large for microscopic measurement, so exact. measurement is not possible. Some of the DCIS component may have been. included in the gross measurement, but the bulk of tumor is infiltrative. and represents at least a T2 lesion. Slide A10 contains a lymph node with lymphvascular space invasion just. outside of the capsule. We are interpreting this as a negative node. This report was amended. due to a typographical error in the. patient history listing her age incorrected as years. Additionally, the. pathologic stage was changed from N1 to NO, another typographical error. CLINICAL DIAGNOSIS AND HISTORY: year old female with invasive ductal carcinoma of right breast and. positive for axillary lymph nodes. Presents for modified radical. mastectomy. PRE-OPERATIVE DIAGNOSIS: Right breast cancer. POST-OPERATIVE DIAGNOSIS: Right breast cancer. GROSS DESCRIPTION. A. Received fresh consists of a 504 gram right mastectomy specimen single. stitch medial and double stitch superior. Specimen measures 24 cm superior. to inferior, 21 cm medial to lateral, and 3 cm anterior to posterior. The. jightly pigmented skin ellipse measures 12 x 5 cm, centrally located. 3. Specimen #: GROSS DESCRIPTION (continued) : everted nipple measuring 1.5 x 1.5 x 1.2 cm with no discharge. No scars. inked black. Specimen serially sectioned to reveal fairly well. identified. Superficial upper outer quadrant is inked blue and deep margin. circumscribed pink firm mass measuring 4.5 x 2.5 x 2.0 cm. The mass. focal hemorrhage and lies within a bed of dense, diffusely nodular,. shows. and 0.5 cm from blue superficial margin. Remaining tissue shows scattered margin. focally necrotic fibrous tissue. The mass is located 1 cm from deep. cysts measuring up to 0.4 cm. Multiple indurated foci are also seen. node is seen within the upper outer quadrant. within the upper inner quadrant and lower inner quadrant. A 0.7 cm lymph. A separately received portion of axillary tail measures 10 x 3 x 1. 0 cm. and oriented with stitch on high end. Five lymph nodes are identified. measuring 0.7 to 1.0 cm. The specimen is submitted as follows: A1: skin. A2 mass, central. A3 : margin. A4: lateral mass. A5: upper outer quadrant. A6: lower outer quadrant. A7: lower inner quadrant. A8: upper inner quadrant. A9: intramammary lymph node. A10: two high axillary lymph nodes bisected. All: two mid axillary lymph nodes bisected. A12: one low axillary lymph node. A13: nipple. A14-A17: upper outer quadrant mass lateral to medial. A18: high axillary lymph node. A19: middle axillary lymph node. A20: low axillary lymph node. 20CF. B. Received in formalin labeled with patient's name. designated "RIGHT BREAST TISSUE WITH AXILLARY CONTENTS" consists of a 1.0. x 1.0 x 0.4 cm piece of red and yellow soft tissue. Specimen submitted. entirely in one cassette.	true	breast	not_stated	t2	n0	mx	not_stated	not_stated	2	3	3	1	7	not_stated	not_stated	right	upper_outer_quadrant	other_special_types	modified_radical_mastectomy	true	true	not_stated	not_stated	true	not_stated	false	false	true	not_stated
tcga1_80	TCGA-A2-A25C.1D4CA1BA-B534-4CEA-ABA5-EF9B31694204	test	Specimen: spec Type: SURGICAL P. LEFT BREAST CANCER INVASIVE. DOCTOR (S) : PROCEDURE: SENTNEL, NODE BX/STMPLE MASTRCTOMY. A. LT BREAST SIMPLE MASTECTOMY. B. LT SENTINEL NODE #1. C. LT SENTINEL NODE #2. RECEIVED IN 3 PARTS. PART A RECEIVED LABELED. SIMPLE LEFT BREAST. MASTECTOMY STITCH AT 12 O' CLOCK, IS A SIMPLE MASTECTOMY SPECIMEN. MEASURING 17.5 x 16 x 2.8 CM. THE NIPPLE IS UNREMARKABLE WITHIN A 9 x. 2.5-CM SKIN ELLIPSE. ADDITIONALLY WITHIN THE CONTAINER ARE 2 IRREGULAR. FRAGMENTS OF FATTY TISSUE WITH NO PALPABLE MASSES TOGETHER MEASURING 4.5. x 3 x 0.5 CM. THE SUPERFICIAL ASPECT IS MARKED WITH BLUE INK, THE DEEP. WITH BLACK. SECTIONING REVEALS 2 DISCRETE GRAY FIBROUS NODULES; THE MOST. LATERAL IS AT 3 O'CLOCK MEASURING 1.5 x 1.1 x 1.5 CM. ADJACENT TO THIS. SEPARATED BY 1.5 CM IN THE 6:30 AREA IS A MASS WITH A COIL CLIP MEASURING. 2.2 x 1.8 x 2.1 CM. THESE ARE BOTH 0.5 CM FROM THE DEEP MARGIN. CENTRALLY, THE BREAST HAS DENSE TAN FIBROUS TISSUE, BUT THE PERIMETER OF. THE SPECIMEN AND THE TISSUE ADJACENT TO THE DEEP MARGIN IS YELLOW FATTY. TISSUE. THE 3 O'CLOCK LESION IS 0.7 CM FROM THE SUPERFICIAL MARGIN. THE. 6 O'CLOCK LESION EXTENDS TO WITHIN 0.6 CM OF THE SUPERFICIAL MARGIN. SECTIONS ARE SUBMITTED AS FOLLOWS: 11--NIPPLE; 12--TISSUE BETWEEN THE. TWO LESIONS; A3--3 O' CLOCK LESION TO INCLUDE DEEP MARGIN; A4--3 O'CLOCK. LESION TO INCLUDE SUPERFICIAL MARGIN; A5 AND 6--FULL CROSS-SECTION OF 6. O' CLOCK LESION TO INCLUDE THE DEEP AND SUPERFICIAL MARGIN, RESPECTIVELY;. A7--6 O'CLOCK LESION; A8--UPPER OUTER QUADRANT; A9--UPPER INNER QUADRANT;. A10 - -LOWER INNER QUADRANT; A11--LOWER OUTER QUADRANT. TISSUE FROM EACH. LESION IS SUBMITTED PER PROTOCOL. PART B RECEIVED LABELED. LEFT SENTINEL NODE #1 HOT. AND BLUE, IS AN OVOID FRAGMENT OF YELLOW-RED SOFT TISSUE MEASURING 1.7 x. 1.0 x 0.9 CM. SECTIONING REVEALS A GROSSLY UNREMARKABLE 1.3-CM LYMPH. NODE WITH CENTRAL FAT REPLACEMENT AND BLUE COLORATION. THIS IS SUBMITTED. LABELED B, BISECTED. PART C RECEIVED LABELED. LEFT SENTINEL NODE #2 HOT. 1. Specimen: Spec Type: SURGICAL P. CPA : AND BLUE, IS A 1.5 x 0.6 x 0.4-CM OVOID PORTION OF RED-TAN TISSUE. SECTIONING REVEALS THIS TO BE A GROSSLY UNREMARKABLE LYMPH NODE WITH BLUK. COLORATION SUBMITTED LABELED C, BISECTED. PROCEDURES: 88307/3, IMMUNOPEROXIDAS/2, A BLK/11, BBX X6, CBX X6. PART A LEFT BREAST, SIMPLE MASTECTOMY : 1. MODERATELY DIFFERENTIATED INFILTRATING DUCT CARCINOMA, NUCLEAR GRADE. II/III, MODERATE MITOTIC INDEX AND TUBULE FORMATION 2, WITH A TOTAL. NOTTINGHAM SCORE OF 6. RARE FOCI OF DCIS OF THE CRIBRIFORM AND SOLID. TYPES, NUCLEAR GRADE II WITH LOW MITOTIC INDEX, ARE SEEN AT THE. PERIPHERY OF THE TUMOR. 2. A 1.5-CM TUMOR IS IDENTIFIED IN THE 3 O' CLOCK LOCATION AND A 2.2-CM. LESION IS IDENTIFIED IN THE 6 D'CLOCK PORTION WHICH ARE SEPARATED BY. AT LEAST 1.5 CM OF BENIGN BREAST TISSUE. 3. THE MARGINS OF EXCISION, NIPPLE SKIN AND RANDOM SECTIONS OF REMAINING 2.2cm I Scm. QUADRANTS ARE FREE OF TUMOR. 4. LYMPHOVASCULAR INVASION IS IDENTIFIED. 5. BIOPSY CHANGES. ARE PRESENT. PART B LEFT AXILLA, SENTINEL LYMPH NODE BIOPSY #1: METASTATIC BREAST. CARCINOMA IS MULTIFOCALLY IDENTIFIED ON H&E STEP SECTIONS AND CYTOKEBATIN. STAINS IN 1 LYMPH NODE EXAMINED, THE LARGEST FOCUS OF WHICH MEASURES 3 MM. IN GREATEST MICROSCOPIC DIMENSION. NO EVIDENCE OF EXTRANODAL EXTENS FON. PART C LEFT AXILLA, SENTINEL LYMPH NODE BIOPSY #2: MULTIFOCAL. METASTATIC BREAST CARCINOMA IS IDENTIFIED ON H&E STEP SECTIONS AND. CYTOKERATIN STAINS IN 1 LYMPH NODE EXAMINED, THE LARGEST FOCUS OF WHICH. MEASURES 2 MM IN GREATEST MICROSCOPIC DIMENSION. EXTRANODAL EXTENSION IS. NOT PRESENT. Specimen: Spec Type: SURGICAL P. Her-2/neu: NEGATIVE. Score: 1+. Reference Range : Negative o - 1+. Equivocal 2+. Positive 3+. M.D. See full scanned report for details. 1. SENT TO: 2. REQUESTED BY: DR. 3. DATE SENTs. 4. KETHOD or COURIER. 5. NO. OF BLOCKS: 1 BLOCR A3. 7. MATERIAL(S) TO BE RETURNED. 14. SPECIMEN SENT (Y/X) $. x. M.D. (prelim.). M.D.	true	breast	not_stated	t2	n1a	m0	not_stated	not_stated	2	2	2	2	6	2	6	left	lower_outer_quadrant	invasive_carcinoma_no_special_type	simple_mastectomy	not_stated	true	not_stated	false	true	not_stated	not_stated	not_stated	not_stated	not_stated
tcga1_86	TCGA-A2-A3XS.DD5295D4-3896-4AA5-AF75-30AEA45D1652	test	Specimen #: (Age: Race: Physician (s) : AMENDED. SPECIMEN: A: LEFT BREAST LUMPECTOMY. B: NEW MEDIAL MARGIN, LEFT BREAST. C: SENTINEL LYMPH NODE #1 D: AXILLARY CONTENTS Site: breast, NOS. FINAL DIAGNOSIS: A. BREAST, LEFT, LUMPECTOMY : - INFILTRATING (INVASIVE) AND INTRADUCTAL CARCINOMA, COMEDO-TYPE,. BLOOM-RICHARDSON GRADE. 9 (3 + 3 + 3). TUMOR INVOLVEMENT AT INFERIOR, SUPERIOR, AND ANTERIOR MARGINS. SPECIAL STAINS PENDING, ADDENDUM TO FOLLOW. B. BREAST, LEFT NEW MEDIAL MARGIN, BIOPSY: HIGH GRADE INTRADUCTAL CARCINOMA, COMEDO-TYPE, BLOOM RICHARDSON GRADE. 9 (3 + 3 + 3). - TUMOR INVOLVMENT PRESENT AT MARGIN. C. LYMPH NODE, SENTINEL LYMPH NODE #1, BIOPSY: - POSITIVE FOR METASTATIC CARCINOMA. - CYTOKERATIN STAIN POSITIVE FOR METASTATIC CARCINOMA. D. SOFT TISSUE, AXILLARY CONTENTS, BIOPSY: - NO EVIDENCE OF MALIGNANCY. AJCC PATHOLOGIC STAGING: pT2 pN1c pMX. COMMENT: AMENDMENT. Case amended by Dr. in the absence of the primary pathologist, Dr. to report results of HER2 analysis by mmunohistochemistry. Hercep Test) : HER2: WEAKLY POSITIVE (2+). NOTE: HER2 by FISH analysis previously performed on. 1. FISH: Not. amplified (1.3) . FOR OFFICIAL, USE ONLY - PERSONAL DATA -. FOR. Specimen #: FINAL DIAGNOSIS (continued) : CLINICAL DIAGNOSIS AND HISTORY: -year-old. with diagnosis of left breast cancer. GROSS DESCRIPTION: A. LEFT BREAST LUMPECTOMY received fresh labeled with the patient's name. and designated "LEFT BREAST LUMPECTOMY" is a piece of fatty tissue, 8. 0 x. 5.0 x 6.5 x 1.8 cm, impaled with a needle localization wire. The specimen. is oriented with sutures (short=superior, long=lateral) and is inked as. follows: Red=medial and lateral, blue=superior, green=inferior,. yellow=anterior, black=posterior. The needle localization wire enters the. specimen at the lateral margin. The tip of the wire is embedded in the mid. portion of the specimen. The accompanying specimen radiograph is reviewed. and shows numerous calcifications in the area of the wire localization. The specimen is serially sectioned, medial to lateral, revealing a poorly. differentiated mass, 3.0 cm in greatest dimension, corresponding to the. area of radiographic abnormality. The mass is firm and nodular, and. contains at least two vell-circumscribed masses with a tan, gritty cut. surface. The largest of these well-circumscribed - masses measures 1.2 cm in. greatest dimension. The 3.0 cm mass abuts the superior and inferior. margins. The remaining tissue is variably fatty and fibrous; the fibrous. tissue is firm and nodular in some areas. Sections of tumor and grossly. normal fibrous tissue are harvested for the. rotocol. Matched. sections for histology are as follows: A1-A2: Tumor. A3: Grossly normal fibrous tissue, medial portion of specimen. A4: Medial most margin of specimen. A5-A6: Full thickness cross section. A7-A9: Full thickness cross section. A10-A12: Full thickness cross section. A13-A15: Full thickness cross section. A16-A18: Full thickness cross section. A19-A21: Full thickness cross section. A22-A23: Full thickness cross section. A24-A25: Full thickness cross section. FOR OFFICIAL USE ONLY - PERSONAL DATA - PRIVACY ACT OF. FOR OFFICIAL US% ONLY - PERSONAL DATA - PRIVACY ACT or. Specimen #: GROSS DESCRIPTION (continued) : A26-A27: Full thickness cross section. A28-A30: Full thickness cross section. A31-A33: Full thickness cross section. A34-A35: Full thickness cross section. A36-A38: Full thickness cross section. 38CFNS. B. NEW MEDIAL MARGIN, LEFT BREAST received in formalin labeled with the. patient's name and designated "NEW MEDIAL MARGIN, LEFT BREAST" are two. fragments of yellow/tan fibrofatty soft tissue. The largest fragment. measures 7.5 x 3.0 x 2.0 cm and the smaller tissue fragment measures 4.5 x. 2.5 x 1.3 cm. The specimens are received unoriented. The specimens consist. of lobulated, yellow/tan soft tissue with areas of interdigitating white,. fibrous areas. The outer surface of each specimen is inked in black. Cross. sectioning through both tissue fragments demonstrates homogeneous, yellow,. lobulated soft tissue with interdigitating white, fibrous strands. No. discrete masses or nodules are found. Cassette key: B1-B8: Largest tissue fragment. B9-B15: Smaller tissue fragment. C. SENTINEL LYMPH NODE NUMBER ONE received in formalin labeled with the. patient's name and designated "SENTINAL LYMPH NODE NUMBER ONE" is a 0.7 cm. grossly apparent lymph node and a small amount of adherent fat. A small. portion of the node is harvested for the. protocol. The remaining. lymph node is submitted. D. AXILLARY CONTENTS received in formalin labeled with the patient's name. and designated "AXILLARY CONTENTS" are three fragments of. fibrofatty soft tissue measuring 3.5 x 3.5 x 2.0 cm in aggregate. Sectioning through the specimen demonstrates a mottled, yellow/red. fibrofatty soft tissue. Cassette key: D1-D2 Largest tissue fragment. D3: Second largest tissue fragment. D4: Remaining tissue fragment. FOR OFFICIAL USE ONLY - PERSONAL DATA - PRIVACY A<.	true	breast	not_stated	t2	n1c	mx	not_stated	not_stated	3	3	3	3	9	3	not_stated	left	not_stated	invasive_carcinoma_no_special_type	partial_mastectomy	true	true	false	not_stated	not_stated	not_stated	not_stated	not_stated	not_stated	not_stated
tcga1_89	TCGA-A2-A3XV.405B9D03-6200-4DFA-A7D1-C622D3A48AEA	test	Acct# : Unit# : Specimen. Spec Type: SURGICAL P. PREOPERATE IVE DIAGNOSIS. RIGHT BREAST CANCER - INVASIVE. OPERATION PERFORMED. DOCTOR (s) : PROCEDURE: MASTECTOMY, PARTIAL LUMPECTOMY, SENTINEL NODE BX. TISSUM REMOVED. A. RT AXILLARY SENTINEL NODE #1. B. RT AXILLARY SENTINEL NODE #2. C. RT BREAST. D. RT BREAST DEEP AND LATERAL MARGIN. GROSS DESCRIPTION. RECEIVED IN 4 PARTS. A RECEIVED LABELED. RIGHT AXILLARY SENTINEL NODE 1 HOT. COUNT 1610 IS A 3 x 2.2 x 1.2 CM PORTION OF YELLOW FATTY TISSUE WITH. FOCAL BLUE COLORATION. SECTIONING REVEALS A 2.5 CM IN DIAMETER ROUNDED. PORTION OF YELLOW FATTY TISSUE WHICH DEMONSTRATES FOCAL BLUE COLORATION. THIS IS SUBMITTED BISECTED IN A1 AND 2. ALSO IN A2 IS A SEPARATE FIRM. AREA MEASURING 0.5 CM IN DIAMETER. B RECEIVED LABELED. RIGHT AXILLARY SENTINEL NODE 2 HOT AND. BLUE COUNT 73768 IS A 4 x 2.5 x 1.2 CM PORTION OF YELLOW FATTY TISSUE. A 2.5 CM LYMPH NODE WITH MARKED BLUE COLORATION IS IDENTIFIED. THIS IS. SUBMITTED BISECTED LABELED B. C RECEIVED LABELED. RIGHT BREAST SHORT SUPERIOR LONG. LATERAL IS AN OVOID PORTION OF YELLOW-RED FATTY TISSUE MEASURING 6.8 X. 6.0 x 3.7 CM. THE SPECIMEN IS ORIENTED BY 2 SUTURES. THE MARGINS ARE. MARKED AS FOLLOWS: LATERAL ORANGE, MEDIAL RED, SUPERIOR GREEN, INFERIOR. BLUE, ANTERIOR BLACK, DEEP YELLOW. A SMALL METAL CYLINDER IS FOUND IN. THE MEDIAL ASPECT OF THE SPECIMEN WHICH IS THE EXTREME MEDIAL ASPECT OF. A CENTRAL GRAY-PINK GLISTENING MASS WHICH HAS A NODULAR APPEARANCE. THIS MEASURES 2 x 2.7 x 2 CM IN GREATEST DIMENSION. THE TISSUE INFERIOR. AND DEEP TO THIS LESION IS DENSE TAN FIBROUS TISSUE WITH FOCAL SMALL. CYSTS. THERE IS QUESTIONABLE EXTENSION OF THE LESION TO THE DEEP AND. Specimen: Spec Type: SURGICAL P. Subma Dr: GROSS DESCRIPTION. SUPERIOR ASPECT IN THE MEDIAL AREA. THIS LESION IS 0.7 CM FROM THE. ANTERIOR MARGIN AND 0.7 CM FROM THE INFERIOR MARGIN AND 1 CM OR MORE. FROM ALL OTHER MARGINS. REPRESENTATIVE SECTIONS ARE SUBMITTED AS. FOLLOWS: C1--REPRESENTATIVE PERPENDICULAR MEDIAL MARGIN,. C2--REPRESENTATIVE PERPENDICULAR LATERAL MARGIN, C3--LESION FROM MOST. MEDIAL ASPECT TO INCLUDE POSSIBLE SUPERIOR TO DEEP, C4 THROUGH 6--THE. REMAINDER OF THE CROSS SECTION TO C3, C7--ADJACENT SECTION TO C3 TO. INCLUDE POSSIBLE SUPERIOR NODULES, C8--REMAINDER OF LARGE MASS TO C7,. C9--AREA DEEP TO ca, C10--THE CLOSEST GROSS ANTERIOR AND LATERAL MARGINS. D RECEIVED LABELED. RIGHT BREAST DEEP AND LATERAL MARGIN. INK MARKS NEW MARGIN IS AN OVOID PORTION OF YELLOW-RED FATTY TISSUE. MEASURING 6 X 5 x 1.5 CM IN GREATEST DIMENSION. PURPLE-BLUE COLORATION. IS NOTED ON ONE SURFACE. THIS IS REMARKED WITH BLUE INK WITH A. PERIMETER OF BLACK INK. THIS IS SECTIONED AND SUBMITTED ENTIRELY. LABELED D1 THROUGH 8. TISSUE SECTIONS ARE PLACED IN FORMALIN AT. HOURS ON. FOR A 9-HOUR FIXATION. PATH PROCEDURES. PROCEDURES: 88307/4, IMMUNOPEROXIDAS/2, ABX X6/2, BBX x6, C BLK/10, D BLK/8. LINAL DIAGNOSTS. PARTS A AND B RIGHT AXILLA, SENTINEL LYMPH NODE BIOPSIES 1 AND 2: DERMATOPATHIC LYMPHADENITIS. NO EVIDENCE OF METASTATIC TUMOR ON H&E. STEP SECTIONS OR CYTOKERATIN STAINS IN 4 LYMPH NODES EXAMINED. PART C RIGHT BREAST, PARTIAL MASTECTOMY: 1. IN SITU AND INFILTRATING DUCT CARCINOMA. THE INVASIVE COMPONENT IS. POORLY DIFFERENTIATED HAVING APOCRINE DIFFERENTIATION, SHOWING NUCLEAR. GRADE 3/3, HIGH MITOTIC INDEX AND TUBULE FORMATION 3 WITH TOTAL. NOTTINGHAM SCORE OF 9. HIGH GRADE DCIS OF THE SOLID TYPE WHICH EXTENDS. INTO TERMINAL LOBULES SHOWS APOCRINE DIFFERENTIATION, MODERATE MITOTIC. INDEX, RARE FOCI OF LUMINAL NECROSIS AND COMPRISES APPROXIMATELY 30. PERCENT OF THE TUMOR. 2. THE TUMOR HAS A MAXIMUM GROSS DIMENSION OF 2.7 CM. Specimen: Spea Type: SURGICAL P. FINAL DIAGNOSIS. 3. THE IN SITU AND INVASIVE COMPONENTS ARE LOCATED 7 MM OR MORE FROM. THE INKED MARGINS OF RESECTION. 4. LYMPHOVASCULAR INVASION IS NOT IDENTIFIED. 5. THE BIOPSY SITE. IS PRESENT. 6. PROLIFERATIVE FIBROCYSTIC CHANGES INCLUDING SCLEROSING ADENOSIS WITH. CALCIFICATIONS, FLORID USUAL DUCT HYPERPLASIA, MICROCYST FORMATION,. APOCRINE METAPLASIA AND DENSE FIBROUS STROMA. PART D RIGHT BREAST, REEXCISION OF DEEP AND LATERAL MARGINS: FIBROGLANDULAR AND FATTY BREAST TISSUE WITH NO EVIDENCE OF RESIDUAL. TUMOR AND CLEAR MARGINS. FIBROCYSTIC CHANGES ARE PRESENT.	true	breast	not_stated	t2	n0	mx	not_stated	not_stated	3	3	3	3	9	3	not_stated	right	not_stated	invasive_carcinoma_no_special_type	partial_mastectomy	not_stated	true	not_stated	not_stated	false	not_stated	not_stated	not_stated	not_stated	not_stated
tcga1_90	TCGA-A2-A3XW.A4621FE7-E898-40BA-B45E-3DC9EF607F37	test	Specimen #: (Age: Racer. SPECIMEN: A: RIGHT BREAST B: SENTINEL NODE #1 RIGHT AXILLA. C: NON SENTINEL LYMPH NODE RIGHT AXILLA. D: SENTINEL NODE #2 RIGHT AXILLA. E: NON-SENTINEL NODE #2 RIGHT AXILLA. FINAL DIAGNOSIS: A. BREAST, RIGHT, MASTECTOMY: - -TUMOR TYPE: INFILTRATING DUCTAL CARCINOMA, NO SPECIAL TYPE. - NOTTINGHAM GRADE: MODERATELY DIFFERENTIATED (G2). - NOTTINGHAM SCORE: 7/9. (Tubules=3, Nuclei=2, Mitoses=2 i mitotic count 8 per 10 HPF at. 40x power, Slide A5). - TUMOR SIZE (GREATEST DIMENSION) : 3.0 CM (Gross measurement) . - TUMOR NECROSIS: FOCALLY PRESENT IN INFILTRATING COMPONENT. - MICROCALCIFICATIONS PRESENT IN CARCINOMA AND BENIGN BREAST TISSUE. - VENOUS / LYMPHATIC INVASION: PRESENT, EXTENSIVE. - MARGINS : NEGATIVE. - DISTANCE OF INFILTRATING TUMOR FROM THE NEAREST MARGIN IS 2.5 MM,. FROM THE DEEP MARGIN (Slide A8) . SEE COMMENT. - INTRADUCTAL COMPONENT: PRESENT. -DUCTAL CARCINOMA IN SITU WITH APOCRINE FEATURES, HIGH NUCLEAR GRADE. (G3) CRIBRIFORM AND SOLID TYPES WITHOUT DEFINITE NECROSIS. - LYMPH NODES: SEE PARTS B-E. - NIPPLE INVOLVEMENT: PRESENT WITHIN THE STROMA. - SKIN INVOLVEMENT ABSENT. - MULTICENTRICITY ABSENT. - ESTROGEN RECEPTORS : POSITIVE (95-100% Nuclear staining, per. - PROGESTERONE RECEPTORS POSITIVE (10% Nuclear staining, per. - HER2 by IHC: NEGATIVE (1+; per. - HER2 BY FISH: NOT PERFORMED. - PATHOLOGIC STAGE: pT2 N1a Mx. - ADDITIONAL PATHOLOGIC CHANGES: -FIBROCYSTIC CHANGES INCLUDING STROMAL FIBROSIS, MICROCYSTS AND. APOCRINE METAPLASIA. - NODULAR SCLEROSING ADENOSIS. - MODERATE-FLORII USUAL DUCTAL HYPERPLASIA. FOR OFFICIAL USE ONLY - PERSONAL DATA - PRIVACY ACT OF. Specimen #: FINAL DIAGNOSIS (continued) : - -FIBROADENOMATOID CHANGE. -COLUMNAR CELL CHANGE WITHOUT ATYPIA. B. LYMPH NODE, RIGHT AXILLA (#1), , SENTINEL BIOPSY: -ONE LYMPH NODE POSITIVE FOR METASTATIC CARCINOMA. -LARGEST METASTATIC FOCUS : 1.5 CM. -MICROSCOPIC FOCUS (0.8 MM) OF EXTRANODAL EXTENSION BY CARCINOMA. IDENTIFIED. -SEE COMMENT. C. LYMPH NODE, RIGHT AXILLA, NON-SENTINEL BIOPSY;. -ONE OF TWO LYMPH NODES POSITIVE FOR METASTATIC CARCINOMA. -LARGEST METASTATIC FOCUS = 1.1 CM. -NEGATIVE FOR EXTRANODAL EXTENSION BY CARCINOMA. D. LYMPH NODE, RIGHT AXILLA (#2) SENTINEL BIOPSY: -ONE LYMPH NODE, NEGATIVE FOR METASTATIC CARCINOMA BY H AND E AND. IMMUNOHISTOCHEMISTRY. -SEE COMMENT. E. LYMPH NODE, RIGHT AXILLA (#2) NON-SENTINEL BIOPSY. -TWO LYMPH NODES, NEGATIVE FOR METASTATIC CARCINOMA BY H AND E. Comment: Part A - The tumor that is closest to the margin is present. within a lymphatic space. Parts B and D are examined per the. sentinel node protocol, with four. step sections and intervening sections examined by immunohistochemistry. for pancytokeratin (x2) Control stains are reviewed. CLINICAL DIAGNOSIS AND HISTORY: yo. diagnosed with right breast cancer. PRE-OPERATIVE DIAGNOSIS: right breast cancer. FOR OFFICIAL USE ONLY - PERSONAL DATA - PRIVACY ACT OF. FOR OFFICIAL USE ONLY - PERSONAL DATA - PRIVACY ACT O!. Specimen #: POST-OPERATIVE DIAGNOSIS: none provided. GROSS DESCRIPTION: A: Received fresh, labeled with the patient's name,. and. designated "Right Breast, long-lateral, short-superior, double-deep. stitches" consists of a 344 gm mastectomy specimen oriented with short. stitch superior, long stitch lateral. The specimen measures 20.0 cm. superior to inferior, 18.0 cm medial to lateral, and 3.0 cm anterior to. posterior. The darkly pigmented superficial skin ellipse measures 9.5 x. 3.5 cm and displays a 1.0 cm centrally located, flat nipple free of. discharge. The deep margin is inked black and the superficial margin is. inked blue. Serial sections reveal a centrally located, well-defined mass. measuring 3.0 cm (superior to inferior) x 2.5 x 2.5 cm. The mass is. subjacent to (and continuous with) the nipple and comes to within 1.3. cm. of the deep margin. The cut surface is pink-white, firm and gritty with. peripheral congestion. The fibrous tissue surrounding the mass is markedly. dense and diffusely nodular, suggestive of an additional focal lesion. The. remainder of the specimen is composed moderately of dense fibrous tissue. admixed with lobulated, yellow-tan adipose tissue. No lymph nodes are. identified. Representative sections are submitted. Cassette Summary: A1- nipple with subjacent mass; A2 - mass with deep. margin; A3-A5- mass; A6- mass with skin; A7-A8- deep margin to tumor,. central breast; A9- lower mid, adjacent (inferior) to tumor; A10- margin. of A9; A11- - central breast, adjacent (medial) to tumor; A12- margin of. A11; A13- - upper outer quadrant, 4.5 cm from tumor; A14- margin of A13. A15- lower outer quadrant, 4.5 cm from tumor; A16- lower inner quadrant. with deep adjacent to tumor; A17- upper inner quadrant adjacent to. tumor;. Matched sections of A1, A3-A7, A9, A11, A13 and A15-A17 are submitted in. OCT for. protocol. B: Received fresh, labeled with the patient's name,. and. designated "Sentinel Node #1 Right Axilla" consists or a 1.5 x 1.2 x. 0.7. cm possible lymph node. The lymph node is bisected to reveal a firm,. tan-white cut surface. The specimen is submitted in cassette B1. A. matched section of section of B1 is submitted in OCT for. protocol. C: Received fresh, labeled with the patient's name,. and. designated 'Non-Sentinel Lymph Node Right Axilla" consists of two possible. lymph nodes measuring 1.5 x 1.0 x 0.5 cm and 0.5 cm in greatest dimension. The cut surface of the larger possible lymph node is pink-white and firm. The lymph nodes are submitted as follows: Cassette Summary : C1- one lymph node; C2 - one lymph node bisected. A matched section of C1 is submitted in OCT for. protocol. FOR OFFICIAL USE ONLY - PERSONAL DATA - PRIVACY ACT OF. FOR OFFICIAL US# ONLY - PERSONAL DATA - PRIVACY ACT o. Specimen #: GROSS DESCRIPTION (continued) : D: Recei 1 in formalin, labeled with the patient's name. designated "Sentinel Node #2 Right Axilla" consists of one. irregular shaped fragment of yellow lobular adipose tissue measuring 1. 5. cm in greatest dimension. Sectioning reveals one possible lymph node. measuring 0.6 cm in greatest dimension. Specimen submitted in its. entirety. E: Received fresh, labeled with the patient's name. and. designated "Non-Sentinel Node #2" consists of two possible lymph nodes. measuring 2.0 x 1.0 x 0.7 cm and 0.7 cm in greatest dimension. Sectioning. of both possible lymph nodes reveals a pink-tan unremarkable cut surface. The lymph nodes are entirely submitted as follows: Cassette Summary: E1-E2- one lymph node; E3 - one lymph node bisected. A matched section of E2 is submitted in OCT for. protocol. FOR OFFICIAL USE ONLY - PERSONAL DATA - PRIVACY.	true	breast	not_stated	t2	n1a	mx	not_stated	not_stated	2	2	3	2	7	3	not_stated	right	nipple	invasive_carcinoma_no_special_type	total_mastectomy	false	true	not_stated	true	true	not_stated	true	true	false	not_stated
tcga1_93	TCGA-A2-A3XZ.A7B6FCF6-1B81-40B5-AD92-54681CBC8FE0	test	1. y. /F. Speciment. Spec Type: SURGICAL P. PREOPERATIVE DIAGNOSIS. LEFT BREAST CANCER INVASIVE. OPERATION PERFORMED. DOCTOR (s) : PROCEDURE: MASTECTOMY COMPLETR/SIMPLE w/ SENTINED NODE BX. TISSUE REMOVED. A. LT SIMPLE MASTECTOMY. B. LT AXILLA SENTINEL NODE #1. C. LT UPPER INNER CORE BX. D. LT BREAST SUPERFICIAL MARGIN. E. LT AXILLA SENTINEL NODE #2. GROSS DESCRIPTION. PART A RECEIVED FRESH LABELED. LEFT SIMPLE MASTECTOMY. STITCH 12 O' CLOCK, IS A LEFT SIMPLE MASTECTOMY SPECIMEN MEASURING 16 x 16. x 3.5 CM. THE NIPPLE IS UNREMARKABLE WITHIN A 7.5 x 4.2 CM SKIN ELLIPSE. BLUE DYE IS NOTED IN THE SUPERIOR 12 O'CLOCK AREA OF THE BREAST. THE. SUPERFICIAL ASPECT IS MARKED WITH BLUE INK, THE DEEP WITH BLACK. AN M. CLIP IS IDENTIFIED IN THE UPPER INNER QUADRANT MEDIAL ASPECT, ASSOCIATED. WITH A PINK-TAN NODULE AT THE SUPERFICIAL MARGIN MEASURING 0.9 x 0.5 x. 1.2 CM. THIS IS 1.3 CM FROM THE DEEP MARGIN, 1 CM FROM THIS IS A 0.3 CM. FIRM GRAY-TAN AREA WHICH IS 1 CM FROM THE SUPERFICIAL MARGIN AND 1.1 CM. FROM THE DEEP MARGIN GROSSLY. IN THE 11 O'CLOCK AREA THERE IS AN. ELONGATED IRREGULAR PINK-TAN FIRM AREA WHICH ALSO EXTENDS GROSSLY TO THE. SUPERFICIAL MARGIN. THIS MEASURES 3.5 x 0.9 AND IS 1.5 CM IN GREATEST. DIMENSION. THIS LESION IS GROSSLY 3 CM FROM THE FIRST DESCRIBED LESION. THIS LESION GROSSLY EXTENDS TOWARDS THE SUPERFICIAL MARGIN AND IS 1.2 CM. FROM THE DEEP MARGIN. THE BREAST TISSUE ITSELF HAS AN OVERALL INDURATED. QUALITY TO PALPATION WITH A DIFFUSE YELLOW-GRAY APPEARANCE. THE INFERIOR. AND LATERAL ASPECTS DEMONSTRATE A MORE FATTY APPEARANCE. ALSO IN THE. AREA OF THE UPPER INNER QUADRANT, THE PARENCHYMA HAS MULTIPLE SMALL. PALPABLE LESIONS. THIS IS IN THE AREA OF THE BLUE DYE. IT IS SECTIONED. TO DEMONSTRATE THIS WHICH IS SLIGHTLY INFERIOR AND TOWARD THE NIPPLE FROM. THE SECOND DESCRIBED LESION SUBMITTED IN A10 (MIRROR IMAGE TO PROTOCOL). RANDOM TISSUE IS ALSO TAKEN FROM THE 9 O'CLOCK AREA WHICH HAS THIS. DIFFUSE INDURATED QUALITY. THE SECTIONS ARE SUBMITTED AS FOLLOWS: A1--NIPPLE AND SKIN (MIRROR IMAGE TO PROTOCOL), A2--10 O'CLOCK PERIPHERAL. LESION TO INCLUDE SUPERFICIAL AND DEEP MARGINS (MIRROR IMAGE TO. PROTOCOL), A3--10 O'CLOCK LESION (MIRROR IMAGE TO PROTOCOL), A4--MMALL. 0.3 CM NODULE WITHIN TISSUE (MIRROR IMAGE TO PROTOCOL), 15--SECTION OF 11. O'CLOCK LESION (MIRROR IMAGE TO PROTOCOL), A6 THROUGH A8--FOR. CROSS-SECTION OF 11 ''CLOCK LESION TO INCLUDE THE MOST SUPERIOR AND. SUPERFICIAL, DEEP AND SUPERFICIAL INFERIOR ASPECT OF LESIONS TO INCLUDE. SUPERFICIAL MARGIN RESPECTIVELY, A9--11 O'CLOCK LESION (MIRROR IMAGE TO. Speciment. Spec Type: SURGICAL p. GROSS DESCRIPTION. PROTOCOL), A10--TISSUE UPPER OUTER QUADRANT, A11--TISSUE 9 0'CLOCK A. REGION, A12-UPPER OUTER QUADRANT 4 CM FROM THE 11 O'CLOCK LESION (MIRROR. IMAGE TO PROTOCOL). 13--LOWER OUTER QUADRANT 8 CM FROM THE LESION. (MIRROR IMAGE TO PROTOCOL), A14--LOWER INNER QUADRANT. PART B RECEIVED FRESH LABELED. LEFT AXILLA FIRST SENTINEL. NODE HOT AND BLUE, IS A AN OVOID PORTION OF PINK-TAN SOFT TISSUE. MEASURING 2.5 x 1.3 x 1.0 CM. SECTIONING REVEALS A 1.8 CM GROSSLY. UNREMARKABLE LYMPH NODE WITHOUT OBVIOUS BLUE COLORATION. ONE HALF IS. SUBMITTED LABELED B. THE REMAINDER IS SUBMITTED PER PROTOCOL. PART C RECEIVED LABELED. LEFT UPPER INNER CORE BIOPSY. SITE, IS AN UNORIENTED ELLIPTICAL PORTION OF BROWN SKIN AND UNDERLYING. INDURATED FATTY TISSUE. THE SKIN ELLIPSE IS 1.4 x 0.5 CM. THE. UNDERLYING TISSUE MEASURES 2.1 x 0.9 x 1.8 CM. ON THE SKIN SURFACE THERE. IS A RAISED CENTRAL LESION 0.5 CM DIAMETER. THE MARGIN IS MARKED WITH. INK. THE SPECIMEN IS SECTIONED ACROSS THE NARROW MARGIN OF THE SKIN AND. THE 2 EXTREME ENDS (ELLIPTICAL END OF THE SKIN ARE SUBMITTED IN C1 WITH. THE CENTRAL TISSUE IN C2). PART D RECEIVED LABELED. LEFT BREAST SUPERFICIAL MARGIN IS. AN IRREGULAR ELONGATED FRAGMENT OF YELLOW-PINK FATTY TISSUE MEASURING 8.5. x 2.1 x 0.5 CM IN GREATEST DIMENSION. THE SPECIMEN IS NOT OTHERNISE. ORIENTED. ONE SIDE HAS A DULL APPEARANCE AND IS MARKED WITH BLUE INK. THE OPPOSITE SIDE IS MARKED YELLOW. THIS IS SECTIONED AND ENTIRELY. SUBMITTED LABELED D1 THROUGH D5. PART E RECEIVED FRESH LABELED. LEFT AXILLA SECOND SENTINEL. NODE HOT, IS AN OVOID PORTION OF YELLOW-PINK FATTY TISSUE MEASURING 2.9. x. 1.7 x 1.0 CM. SECTIONING REVEALS A 1.8 CM GROSSLY UNREMARKABLE LYMPH. NODE QUBMITTED ENTIRELY LABELED E. PATH PROCEDURES. PROCEDURES: 88307/5, IMMUNOPEROXIDAS/2, A BLK/14, BBX x6, C BLK/2, D BLK/5, EBX X6. FINAL DIAGNOSTS. PART. A LEFT SIMPLE MASTECTOMY MULTICENTRIC IN SITU AND INFILTRATING. DUCT CARCINOMA WITH AT LEAST FOUR SEPARATE FOCI OF TUMOR PRESENT. THE 10. O'CLOCK NODULE SHOWED IN SITU AND MODERATELY DIFFERENTIATED INFILTRATING. DUCT CARCINOMA, NUCLEAR GRADE III/III WITH A HIGH MITOTIC INDEX,. ASSOCIATED WITH A PREVIOUS BIOPSY SITE WITH APPROXIMATELY 1.0 CM OF IN. SITU AND 1.2 CM OF INVASIVE CARCINOMA. THIS LESION EXTENDED TO WITHIN. LESS THAN 1 MM OF THE SUPERFICIAL MARGIN. IN THE 11 O'CLOCK POSITION,. APPROXIMATELY 1.9 CM OF INVASIVE CARCINOMA WAS PRESENT ASSOCIATED WITH. 2.2 CM OF DUCT CARCINOMA IN SITU SHOWING SIMILAR NUCLEAR GRADE AND. HISTOMORPHOLOGY. THIS LESION WAS 5 MM FROM THE DEEP MARGIN AND WAS. specimens. Spec Type: SURGICAL P. FINAL DIAGNOSIS. ASSOCIATED WITH A PREVIOUS BIOPSY SITE. THE PREVIOUS BIOPSY SITE. EXTENDED TO THE SUPERFICIAL MARGIN. A SECTION OF BREAST TISSUE FROM THE. UPPER OUTER QUADRANT OF THE BREAST SHOWED APPROXIMATELY 1.1 CM OF DUCT. CARCINOMA IN SITU AND 0.5 CM OF INVASIVE CARCINOMA WITH SIMILAR. HISTOMORPHOLOGY. AN ADDITIONAL NODULE FROM THE UPPER INNER QUADRANT OF. THE BREAST SHOWED CHANGES OF A PREVIOUS BIOPSY SITE BUT NO RESIDUAL TUMOR. PARTS B AND E LEFT AXILLARY SENTINEL LYMPH NODES NUMBERS 1 AND. BIOPSIES: LYMPH NODES WITH NO EVIDENCE OF METASTATIC DISEASE, SUPPORTED. BY NEGATIVE CYTOKERATIN IMMUNOHISTOCHEMICAL STAINING. PART C LEFT UPPER INNER CORE BIOPSY SITE, REEXCISION: SKIN AND BREAST. TISSUE CONTAINING A PREVIOUS NEEDLE CORE BIOPSY SITE ASSOCIATED WITH. REACTIVE FIBROSIS AND INFLAMMATION. NO RESIDUAL TUMOR IDENTIFIED. THE. PREVIOUS BIOPSY CHANGES EXTEND INTO THE DERMIS. UIQ s-exe - tumor. PART D LEFT BREAST SUPERFICIAL MARGIN, REEXCISION: ADIPOSE TISSUE WITH. NO EVIDENCE OF MALIGNANCY. CODE. 1. (prelim.). (signature on file).	true	breast	not_stated	t1c	n0	not_stated	not_stated	not_stated	not_stated	3	not_stated	3	not_stated	3	not_stated	left	not_stated	invasive_carcinoma_no_special_type	simple_mastectomy	not_stated	true	not_stated	not_stated	not_stated	not_stated	not_stated	not_stated	not_stated	not_stated
tcga1_96	TCGA-A2-A4RX.CA88491F-5572-4B0D-8E3D-D536E3CE5069	test	Specimen #: SPECIMEN: A: right axillary sent. node #1 and #2. B: right axillary sent. node #3 C: rt breast. FINAL DIAGNOSIS: A. LYMPH NODES, RIGHT AXILLARY SENTINEL NODES #1 AND #2, EXCISION : - TWO LYMPH NODES, NEGATIVE FOR MALIGNANCY ON ROUTINE AND. IMMUNOHISTOCHEMICAL STAINS. B. LYMPH NODE, RIGHT AXILLARY SENTINEL NODE #3, EXCISION: - ONE LYMPH NODE, NEGATIVE FOR MALIGNANCY ON ROUTINE AND. IMMUNOHISTOCHEMICAL STAINS. C. BREAST, RIGHT, SIMPLE MASTECTOMY: predominant, per T35. - MIXED EPITHELIAL/MESENCHYMAL METAPLASTIC CARCINOMA (CARCINOSARCOMA). - HISTOLOGIC GRADE: 3, POORLY DIFFERENTIATED. - TUMOR SIZE: 2.5 CM. - MARGINS: NEGATIVE. - LYMPH NODES: SEE PARTS "A" AND "B". - PATHOLOGIC STAGE: pT2 (m) NO (sn). - HORMONE STATUS: (Performed on specimen. - ESTROGEN RECEPTOR: POSITIVE. - PROGESTERONE RECEPTOR: POSITIVE. - HER 2 NEU: NEGATIVE. Comment: Three distinct masses were identified in the mastectomy. specimen, all located in the lower outer quadrant. The two larger masses. (#1 and #2) are histologically similar, showing a poorly differentiated. epithelial component as well as a mesenchymal component displaying marked. pleomorphism and fascicles of spindled cells. Staining of these biphasic. areas show strong pancytokeratin positivity in the epithelial component. while the spindled areas are negative. The histologic and. immunohistochemical pattern is consistent with metaplastic carcinoma. with a malignant sarcomatous component (carcinosarcoma) . While. mass. #1. and #2 are morphologically similar, they are not grossly or histologically. contiguous. The third mass (#3) is a different histologic type (adenoid. cystic carcinoma) It is also grossly separate from masses #1 and #2. As. per the AJCC Cancer Staging Manual, the grade and stage of multiple tumors. of different histologic grade and/or type is based on the largest tumor. Specimen #: FINAL DIAGNOSIS (continued) : (mass #1) , as reflected above. Mass #3 is weakly ER positive (<5% of tumor. nuclei staining), PR negative, and Her- neu negative (1+ staining) . This case received intradepartmental peer review. References: Edge SB., Byrd DR, Carducci MA, Compton CC, eds. AJCC Cancer Staging. Manual. 7th ed. New York, NY: Springer; 2009. Start synoptic report format. - Specimen: Total breast. - Procedure: Simple mastectomy. - Specimen laterality: Right. - Tumor Site: Lower outer quadrant. - Histologic type: Mass #1: Mixed epithelial/mesenchymal metaplastic carcinoma. (carcinosarcoma). Mass #2: Mixed epithelial/mesenchymal metaplastic carcinoma. (carcinosarcoma). Mass #3 : Adenoid cystic carcinoma. - Tumor size (dominant mass) : 2.5 cm (measured grossly) . - Histologic grade (dominant mass) : - Glandular differentiation : 3. - Nuclear pleomorphism: 3. - Mitotic count: 2. - Overall grade: grade 3 score 8 of 9. - Tumor focality: Multifocal. Number of foci: 3. Sizes of individual foci: - Tumor #1: 2.5 x 2.0 x 1.8 cm (measured grossly). - Tumor #2: 2.0 x 2.0 x 1.8 cm (measured grossly). - Tumor #3: 1.1 x 0.8 cm (measured microscopically). Ductal carcinoma in situ (DCIS) : DCIS is present; high nuclear grade. with central necrosis. - Lobular carcinoma in situ: Not identified. - Specimen integrity: Single intact specimen. - Specimen size (greatest dimension) : 21.0 cm. - Margins : Margins uninvolved by invasive carcinoma. - Distance from closest (deep) margin: 1.2 cm (Slide C3, Mass #1). Margins uninvolved by DCIS. - Distance from closest (deep) margin: 1.2 cm (Slide C5). - Macroscopic and microscopic extent of tumor: Page 2 4. Specimen #: CLINICAL DIAGNOSIS AND HISTORY: F diagnosed with right breast IDC, stage 2 ER/PR weakly positive Her2. 1+, that presents for preoperative evaluation prior to planned right. mastectomy with SLNB. PRE-OPERATIVE DIAGNOSIS: POST-OPERATIVE DIAGNOSIS: Operative Findings: Post-operative Diagnosis: GROSS DESCRIPTION: A: The specimen is received in formalin, labeled with the patient's name. designated "Right Axillary Sentinel Node 1 and #2 Right. Axillary Sentinel Node" and consists of a 2.5 x 2.0 x 0.8 cm irregular. portion of yellow-tar soft tissue. Sectioning reveals two pink-tan lymph. nodes measuring 1.5 x 1.5 x 0.8 cm and 2.0 x 1.0 x 0.4 cm. Each lymph. node is trisected to reveal a pink-tan cut surface that is otherwise. unremarkable. The lymph nodes are entirely submitted as follows. A1: first described lymph node. A2: second described lymph node. B. The specimen is received in formalin, labeled with the patient's. designated "Right Axillary Sentinel Node #3" and. consists of a pink-gray lymph node measuring 2.0 x 1.5 x 0.6 cm. The. lymph node is trisected to reveal an unremarkable cut surface. The. specimen is entirely submitted in two cassettes. The specimen is received in formalin, labeled with the patient's. 癡 designated "Right Breast" and consists of a right. mastectomy oriented with a short stitch superior and long stitch lateral. The specimen measures 21.0 cm from medial to lateral, 21.0 cm from. superior to inferior and 4.0 cm anterior to posterior. The darkly. pigmented superficial skin ellipse measures 6.2 x 4.5 cm and displays a. centrally located everted nipple measuring 1.0 cm in diameter. No. discharge is noted. No scars are noted. The specimen is inked as. follows: deep margin = black. superior surface of the lower outer quadrant = blue. Upon sectioning the cut surface is composed predominantly of yellow-tan. lobulated adipose tissue admixed with approximately 20% dense pink-white. fibrous tissue which is predominantly located in the central breast. Two. discrete masses are identified in the lower outer quadrant. Mass #1. Specimen #: FINAL DIAGNOSIS (continued) : - Skin involvement : Not involved by carcinoma. - Nipple involvement : Not involved by carcinoma. - Skeletal muscle involvement: Muscle is not present. - Treatment effect: - In the breast: No known presurgical therapy. - In the lymph nodes : No known presurgical therapy. - Lymphvascular invasion: Not identified. - Necrosis : Present within DCIS. - Microcalcifications: Identified within invasive and in situ carcinoma. - Lymph Nodes: - Lymph nodes sampling: Sentinel lymph nodes. - Number of sentinel nodes: 3. - Total number of lymph nodes: 3. - Lymph nodes with macrometastasis (>0.2cm) : 0. - Lymph nodes with micrometastasis (>0.2mm to 0.2cm) : 0. - Lymph nodes with isolated tumor cells (<=0.2 mm) : 0. - Size of largest deposit: Not applicable. - Extranodal extension: Not applicable. - Additional findings. - Intraductal papilloma. - Biopsy site changes. Ancillary studies: Performed on. - Estrogen receptor: Positive (1-5% tumor nuclei staining). - Staining intensity: Weak. Progesterone receptor: Positive (5% tumor nuclei staining) . - Staining intensity: Intermediate. Her-2 Neu by IHC: Negative (score 1+) . - Her- 2 Neu by FISH: Not performed. - Pathologic staging: - Primary tumor: pT2 (m). - Regional lymph nodes : pNO (sn). - Distant metastasis: Not applicable. Specimen #: GROSS DESCRIPTION (continued) : measures 2.5 x 2.0 x 1.8 cm. The cut surface is pink-ta and gritty. The. mass is located 1.4 cm from the deep margin and 1.0 cm from the. superficial margin. Mass #2, also located within the lower outer. quadrant, measures 2.0 x 2.0 x 1.8 cm. The mass is also well defined,. pink-tan and gritty. Mass #2 is located 3.0 cm from the deep margin and. approximately 1.0 cm from the superficial surface. Mass #2 is located. anterior and medial to mass #1. The two masses are adjacent and yet. appear discrete. The remainder of the lower outer and mid outer breast. shows a 5.0 x 3.0 x 2.5 cm area of dense pink-white fibrous tissue which. is focally indurated (mass #3) On sectioning, the cut surface is. pink-white and otherwise unremarkable with no discrete lesions identified. No additional lesions are identified. No lymph nodes are identified. Representative sections are submitted in twenty-two cassettes as follows: C1: skin and nipple. C2-C4: mass #1 with deep margin. C5: mass #1 with superficial margin. C6,C7&C8: additional mass #1. C9&C10: intervening tissue between mass #1 and mass #2. C11: mass #2 with superficial margin. C12: mass #2. C13: mass #2 with superficial margin. C14: mass #2. C15, C16&C17: indurated fibrous tissue mid outer breast (mass #3). C18: upper outer quadrant. C19: lower outer quadrant. C20: lower inner quadrant. C21: upper inner quadrant. C22: central breast. (some saved, three images taken labeled with mass #1 and mass #2). Mirrored images of mass #1 and mass #2 are submitted in paraffin and OCT. per. protocol. Time/Date of Specimen removal unknown. Time/Date in Pathology: Time/Date in formalin: Total time prior to fixation: unknown. Time/Date out of formalin: Total fixation time: 28 hr 45 min. Discrep ancy. Date Re ieweit.	true	breast	m	t2	n0	not_stated	not_stated	not_stated	3	3	3	2	8	3	not_stated	right	lower_outer_quadrant	other_special_types	simple_mastectomy	true	true	not_stated	not_stated	not_stated	not_stated	true	true	false	not_stated
tcga2_10	TCGA-A6-2680.f5ed27b7-f97a-40ec-9743-f5761f7ca1c6	test	SPECIMEN. Extended right hemicolectomy. CLINICAL NOTES. PRE-OP DIAGNOSIS: Hepatic flexure cancer. POST-OP DIAGNOSIS: Same. GROSS DESCRIPTION. Received unfixed for tissue procurement, labeled "extended. right hemicolectomy" is a portion of the ileum that is 9.5. cm in length, and 3 cm in circumference. There is an attached. portion of colon that is 22 cm, which includes the cecum and. ileocecal valve. The average circumference of the colonic portion. of the specimen is 7.3 cm. Wall thickness is, on average, 0.4 cm. In the distal end of the colonic segment is a tumor that is. circumferential, with raised, rolled edges and central ulceration,. 9. x 4.2 cm in cross sectional area. The tumor mass is 5.7 cm from the. distal margin, and 24 cm from the proximal ileal margin. The mass. is 1 cm from the ileocecal valve. A portion of tumor and normal. tissue is submitted for tissue procurement. Sectioning through the. tumor shows subserosal invasion, but the mass does not reach the. serosal surface. Representative sections submitted in 13 blocks as. labeled. RS-13. BLOCK SUMMARY: 1 - proximal and distal margins; 2-4 - tumor full. thickness to inked free radial serosal surface; 5 - tumor to normal. mucosa; 6 - ICV; 7 and 8 - random colon; 9-11 - 9 whole lymph nodes. per cassette; 12 - 8 whole lymph nodes; 13 - 1 bisected lymph node. MICROSCOPIC DESCRIPTION. Histologic type: Adenocarcinoma. Histologic grade Moderately-differentiated. Primary tumor (pT3) : carcinoma invades through the muscularis. propria into the subserosa. Proximal/distal/circumferential margin: Negative. Distance of tumor from closest margin: 5.7 from distal margin. Vascular invasion: Not identified. Regional lymph nodes (pNO) : 34 negative lymph nodes (0/34). Non-lymph node pericolonic tumor: not identified. Comment: There is a small nodule of surface tumor submitted with. lymph nodes; slide also reviewed by. who agrees with. this interpretation. 5. DIAGNOSIS. Colon, hepatic flexure, extended hemicolectomy: Adenocarcinoma, moderately-differentiated, with invasion through. the muscularis propria into the subserosa (pT3). Margins of excision negative. Angiolymphatic invasion not identified. Thirty-four negative lymph nodes (0/34).	true	colorectal																												not_stated	t3	n0	mx	not_stated	hepatic_flexure	adenocarcinoma	pericolorectal_tissue	not_stated	extended_right_hemicolectomy	not_stated	not_stated	not_stated	not_stated	false	not_stated	not_stated	not_stated	not_stated	not_stated	not_stated
tcga2_11	TCGA-A6-2681.ec4bb62b-edf5-4051-8240-4e9d89fd928f	test	SPECIMEN. Right colon. CLINICAL NOTES. PRE-OP DIAGNOSIS: Cancerous cecum. GROSS DESCRIPTION. Received fresh labeled "right colon" is a previously. unopened 31 cm. segment of proximal right colon with. attached 28 cm. of distal ileum surfaced by smooth tan-pink serosa. with a copious amount of attached mesentery, mesocolon, and. unremarkable omentum. An unremarkable, 3.2 cm. appendix averaging. 0.6 cm. in diameter is present. The proximal and distal margins. measure 4.2 and 7.0 cm. in circumference respectively. On opening. there is a well-circumscribed, 2.8 X 2.5 cm. rubbery tan pink-red. tumor mass within the cecal pouch, 2 cm. distal to the ileocecal. valve. A portion of tumor and a portion of normal mucosa are. submitted for tissue procurement as requested. On sectioning, the. tumor has a maximal thickness of 0. cm., approaching the. muscularis. and extending to within 0.5 cm. of the inked free radial serosal. surface. The ileal mucosa and uninvolved colonic mucosa is. otherwise unremarkable glistening tan-pink with regular folds and. the walls average 0.5 cm. in thickness. A few uncomplicated. diverticula are evident throughout the colonic segment. Several. soft tan pink tissues in keeping with lymph nodes measuring up to 1. cm. in greatest dimension are recovered from the attached mesentery. and mesocolon. Representative sections are submitted in fifteen. blocks as labeled. RS-15. BLOCK SUMMARY: 1 - Proximal and distal margins; [11-01] -. entire. lesion;. 6 - ileum; 7 - ICV; 8 - random colon; 9 - appendix; 10,11 - eight. whole lymph nodes per cassette; 12 - seven whole lymph nodes; 13-15. - one bisected lymph node per cassette. GROSS DESCRIPTION. MICROSCOPIC DESCRIPTION. Histologic type: Adenocarcinoma. Histologic grade: Moderately-differentiated. Primary tumor (pT3) : Carcinoma extends through the muscularis. propria into the subserosal fat. Proximal/distal/radial margins: Negative. Vascular invasion: Not identified. Regional lymph nodes (pN) : twenty-three negative lymph nodes. (0/23). Non-lymph node pericolonic tumor: Not identified. Other findings : unremarkable appendix, ileum. Diverticulosis. 5. DIAGNOSIS. Colon, terminal ileum, appendix, right hemicolectomy: Adenocarcinoma, moderately-differentiated, with invasion through. the muscularis propria into the subserosal fat (pT3). Margins of excision: Negative. Vascular invasion: Not identified. Twenty-three negative lymph nodes 10/231.	true	colorectal																												not_stated	t3	n0	not_stated	not_stated	cecum	adenocarcinoma	pericolorectal_tissue	not_stated	right_hemicolectomy	not_stated	not_stated	not_stated	not_stated	false	not_stated	not_stated	not_stated	not_stated	not_stated	not_stated
tcga2_12	TCGA-A6-2682.b6280abb-7ccf-4fdb-ad83-65d8b98dfbba	test	SPECIMEN. A. Right colon. B. Apical lymph node. CLINICAL NOTES. PRE-OP DIAGNOSIS: Ascending colon cancer. GROSS DESCRIPTION. A. Received fresh for tissue procurement labeled "right. colon" is a 35 cm. segment of proximal right colon with. attached 48 cm. of distal ileum surfaced by smooth to scabrous. tan-pink serosa with a copious amount of attached mesocolon,. mesentery, and unremarkable omentum. An appendix is not identified. grossly. The proximal and distal margins measure 3.8 and 6.2 cm. in. circumference respectively. The proximal 10 cm. of ileum is adhesed. to the cecal pouch, which on opening, contains a circumferential 9. x. 5.5 cm. rubbery tan-white tumor mass. On sectioning, the tumor has. a. maximal thickness of 3.5 cm., grossly extending through the. muscularis to within 0.2 cm. of the inked free radial serosal. surface. The mucosa throughout the remainder of the ileum and. colonic segment is unremarkable glistening tan-pink with regular. folds and the walls average 0.5 cm. in thickness. No additional. abnormalities are noted. A portion is taken for tissue procurement. as requested. Several soft tan-pink to rubbery tan-white tissues in. keeping with lymph nodes measuring up to 2 cm. in greatest. dimension are recovered from the attached mesentery and mesocolon. Representative sections are submitted in 16 blocks as labeled. RS-. 16. BLOCK SUMMARY: 1 - proximal and distal margins; 2 - tumor with. adhesed portion of ileum; 3 and 4, 5 and 6 - tumor full thickness. to. inked free radial serosal surface (black) - points of continuity. inked orange and green respectively; 7 - tumor to proximal mucosa;. 8. - tumor to distal mucosa; 9 - random ileum; 10 - random colon; 11 -. GROSS DESCRIPTION. 2 whole lymph nodes; 12 - 6 whole lymph nodes; 13-15 - 1 bisected. lymph node per cassette; 16 - 1 representative section from each of. 2 grossly positive lymph nodes. B. Received fresh labeled "apical lymph node" is a 0.6 x. 0.35 x 0.2 cm. fragment of soft to slightly rubbery. glistening to chalky golden yellow adipose tissue. A definitive. lymphoid tissue is not recovered. The specimen is submitted in toto. in one block. AS-1. MICROSCOPIC DESCRIPTION. Histologic type: : Adenocarcinoma, not otherwise specified. Histologic grade: Moderately differentiated. Primary tumor (pT) : Tumor invades through the entire colonic wall. into the adhesed section of ileum into the muscularis propria of the. ileum, through the muscularis propria and into the submucosa of. the ileum. This is shown in slide A2 (pT4b). Proximal margini: Negative for tumor. Distal margin: Negative for tumor. Circumferential (radial) margin: Not applicable. Distance of tumor from closest margin: 10 cm from the ileal. margin. Vascular invasion: Prominent lymphatic and venous space invasion is. identified. Regional lymph nodes (pN) : 2 of 13 lymph nodes are positive for. metastatic. carcinoma (pN1). . Non-lymph node pericolonic tumor: Focally present in the mesenteric. fat between the ileum and colon. Distant metastasis (pM) : Cannot evaluate (pMx) . Other findings: None. MICROSCOPIC DESCRIPTION. 5x1,3260F. DIAGNOSIS. Colon, right, ileocolectomy: Invasive, moderately differentiated adenocarcinoma, invasive. through the entire right colonic wall and through the visceral. peritoneum into the wall of the adhesed ileum (pT4b). Metastatic adenocarcinoma present in 2 of 13 lymph nodes (pN1). The resection margins are negative for carcinoma. Prominent lymphatic and venous space invasion is identified.	true	colorectal																												not_stated	t4b	n1b	mx	not_stated	ascending_colon	adenocarcinoma	adjacent_organs_structures	not_stated	right_hemicolectomy	not_stated	not_stated	not_stated	not_stated	true	not_stated	not_stated	not_stated	not_stated	not_stated	not_stated
tcga2_13	TCGA-A6-2683.05891cb8-c672-4ea0-864d-6f5699bdd9e4	test	SPECIMEN. A. Right colon. B. Liver biopsy. CLINICAL NOTES. PRE-OP DIAGNOSIS: Ascending colon cancer. GROSS DESCRIPTION. A. Received fresh for tissue procurement, labeled "right. colon", is a previously unopened, 12 cm segment of. proximal. right colon with attached 6 cm of distal ileum surfaced by smooth. to. scabrous tan-pink serosa with a moderate amount of attached. mesocolon and mesentery, An unremarkable 5.7 cm appendix averaging. 0.65 cm in diameter is present. The proximal and distal margins. measure 7.5 and 6 cm in circumference respectively. On opening,. there is a circumferential, 8.5 X 6.5 cm tumor mass extending from. the ileocecal valve into the colonic segment. The tumor is present. within 7 cm of the distal margin. On sectioning, the tumor has. a. maximal thickness of 1.2 cm, grossly extending into the muscularis. to within 0.4 cm of the inked free radial serosal surface (see blue. blocks 2-4). The uninvolved ileal and colonic mucosa is. unremarkable, glistening tan-pink-red with irregular folds and the. walls average 0.5 cm in thickness. A portion of tumor and a. portion. of normal mucosa are submitted for tissue procurement as requested. Several soft to slightly rubbery pale tan tissues in keeping with. lymph nodes measuring up to 1.2 cm in greatest dimension are. recovered from the attached mesocolon and mesentery. Representative. sections are submitted in 13 blocks as labeled. RS-13. BLOCK SUMMARY: 1 - Proximal and distal margin; 2-4 - tumor to. inked. free radial serosal surface; 5 - central tumor; 6 - tumor at ICD; 7. - random ileum and colon; 8 - appendix; 9, 10 - eight whole lymph. nodes per cassette; 11 - seven whole lymph nodes; 12, 13 - one. bisected lymph node per cassette. GROSS DESCRIPTION. B. Received in formalin, labeled "liver biopsy", is a. core. biopsy of white tissue that measures 2 X 0.2 X 0.2 cm. in. dimension. The tissue is entirely submitted for permanent section. in cassette labeled B. AS-1. MICROSCOPIC DESCRIPTION. A. This right hemicolectomy specimen has an infiltrating. adenocarcinoma beginning at the ileocecal valve and extending into. the colon. Please see the template below: Histologic type: Infiltrating adenocarcinoma. Histologic grade: Moderately to poorly differentiated. Primary tumor (pT) : Tumor extends to the visceral peritoneum, pT4. Proximal margin: Negative for tumor. Distal margin: Negative for tumor. Circumferential (radial) margin: Negative for tumor. Distance of tumor from closest margin: The tumor is 7 cm. from the. distal margin. Vascular invasion: Not detected. Regional lymph nodes (pN) : All 25 regional lymph nodes are. negative. for metastatic disease, 0/25, pNO. Non-lymph node pericolonic tumor: Negative. Distant metastasis (pM) : As per part B, metastatic disease is. present in the liver, pM1. Other findings: Appendix, no significant pathology. B. This core of tissue is composed entirely of metastatic,. moderately to poorly differentiated adenocarcinoma. consistent with colonic origin. There is a markedly desmoplastic. stroma. No residual hepatic parenchyma is present. MICROSCOPIC DESCRIPTION. 5, 4. DIAGNOSIS. A. Right colon, right hemicolectomy - Moderately to poorly. differentiated adenocarcinoma of the right colon, extending deeply. into pericolonic fat and to the inked serosal peritoneal. surface. All other margins and all 25 regional lymph nodes. are negative for tumor. Appendix and portion of terminal ileum, no significant. pathology. B. Liver, core biopsy - Moderately to poorly differentiated. adenocarcinoma consistent with metastasis from colonic primary.	true	colorectal																												not_stated	t4a	n0	m1a	not_stated	ascending_colon	adenocarcinoma	visceral_peritoneum_surface	not_stated	right_hemicolectomy	not_stated	true	not_stated	not_stated	false	not_stated	not_stated	not_stated	not_stated	not_stated	not_stated
tcga2_16	TCGA-A6-2686.cedebb2f-01b9-4bbd-9b4c-c9fa79f26e72	test	SPECIMEN. Right colon. CLINICAL NOTES. PRE-OP DIAGNOSIS: Right colon CA. CLINICAL HISTORY: with above - + on bx. GROSS DESCRIPTION. Received fresh in a container labeled "right colon" is a. previously opened portion of bowel, with a tan-pink smooth. glistening serosal surface, and with adherent yellow adipose. tissue. There is an appendix present 4.5 cm long x 0.6 cm. in diameter. The. appendix is grossly unremarkable, with a tan serosa, tan wall and. tan mucosa, without focal lesion. The bowel consists of 5 cm. of. distal small bowel and 15 cm. of contiguous proximal colon. There. is. a circumferential 6 x 4.5 X 1.2 cm. tumor mass in the ileocecal. valve/cecal region. It grossly extends through the full thickness. of the bowel wall and into surrounding adipose tissue. There is. possible serosal umbilication, with this area inked blue, with this. area difficult to assess due to the prior opening. The tumor is not. near the radial margin. The mucosa away from the mass lesion is. tan-pink and glistening with a normal pattern of folds. The. colonic. portion of the specimen averages 8 cm. in circumference, and the. small bowel segment averages 4.2 cm. in circumference, The small. bowel is without focal lesion. The adipose tissue is dissected,. and. multiple soft tan lymph nodes are identified. RS-13, following. fixation, according to the accompanying block summary. BLOCK SUMMARY: 1 - proximal and distal resection margins; 2-5 -. tumor, including relationship to uninvolved bowel and to serosal. surface; 6 - appendix, 7 - largest lymph node, bisected, 8-13 -. lymph nodes, with multiple lymph nodes per block. MICROSCOPIC DESCRIPTION. The following template summarizes the findings in this case: Histologic type: Adenocarcinoma. Histologic grade: Poorly differentiated. Primary tumor (pT) : pT3. Carcinoma invades through the full. thickness of the bowel wall and into surrounding adipose tissue. Proximal margin: Negative. Distal margin: Negative. Circumferential (radial) margin: Negative. Distance of tumor from closest margin: See gross description. Vascular invasion: Not definitively identified. Regional lymph nodes (pN) : pNO. Thirty-three lymph nodes are. identified, and they are negative for malignancy. Non-lymph node pericolonic tumor: Not identified. Distant metastasis (pM) : pMX. Other findings: The appendix is without specific diagnostic. abnormalities. DIAGNOSIS. Terminal ileum, appendix, and right colon, excision. - Poorly differentiated adenocarcinoma, invading through the full. thickness of the bowel wall and into surrounding adipose tissue. (see microscopic description). - Margins negative for malignancy. - Thirty-three lymph nodes negative for malignancy. - Appendix without specific diagnostic abnormalities.	true	colorectal																												not_stated	t3	n0	mx	not_stated	cecum	adenocarcinoma	pericolorectal_tissue	not_stated	right_hemicolectomy	not_stated	not_stated	not_stated	not_stated	not_stated	not_stated	not_stated	not_stated	not_stated	not_stated	not_stated
tcga2_17	TCGA-A6-3807.64b62c44-5f24-49db-bc69-f6fab36044a2	test	SPECIMEN. A. Sigmoid colon. B. Left tube and ovary. C. Right tube and ovary. D. Appendix. CLINICAL NOTES. PRE-OP DIAGNOSIS: Sigmoid colon. GROSS DESCRIPTION. A. Received fresh, subsequently fixed in formalin, labeled. "sigmoid colon" is a 13.5 cm. long portion of colon which. is opened at both ends. The ends are arbitrarily inked blue and. black. The serosa is pink-tan smooth glistening and shows a. scabrous. surface located 5 cm. from the black-inked margins. This scabrous. focus is inked blue. The specimen is opened to show a pink-tan. smooth glistening mucosa with normal to abundant folds having an. average circumference of 4 cm. There is an ulcerated lesion located. 3 cm. from the black-inked end which is circumferential and is 5.5. 4.5 X 1.2 cm. There is also a pedunculated polyp measuring 1.5 cm. located 6 cm. from the blue-inked end. This appears to show no. additional invasion grossly identified. The large ulcerated lesion. shows invasion through the muscularis propria and possibly into the. fat coming within 7 cm. of the radial margin. Subjacent lymph. nodes, however, are firm and indurated. The remainder of the. mucosa. is pink-tan with normal to abundant folds. Representative sections. of the specimen are submitted as follows: BLOCK SUMMARY: 1 - representative luminal margins; 2-4 -. representative section of tumor, normal and fat; 5 - representative. radial margins; 6 - entire pedunculated polyp with base; 7 - 9. possible lymph nodes; 8 - 9 possible lymph nodes; 9 - 9 possible. lymph nodes; 10 - 9 possible lymph nodes; 11 - 2 possible lymph. nodes; 12 - 1 possible lymph node bisected; 13 - 1 possible lymph. GROSS DESCRIPTION. node sectioned; 14 and 15 - representative sections of largest. mottled lymph node. RS-15. B. Received fresh, subsequently fixed in formalin, labeled. "left tube and ovary" is a 3.3 x 3.0 x 2.5 cm. cystic and. cerebriform ovary. This is attached to a 4.0 X 0.5 cm. fimbriated. fallopian tube having a 2.0 cm. paratubal cyst. The cyst is. partially filled with clear fluid and shows no papillary. excresences. present. The ovarian cyst is 1.2 cm. with no papillary excresences. present. No other discrete gross lesions are identified. Representative sections of the specimen are submitted four. cassettes. RS-4. C. Received fresh, subsequently fixed in formalin, labeled. "right tube and ovary" is a 2.5 X 2.2 x 1.7 cm. pink tan. cerebriform ovary which has a fimbriated fallopian tube measuring. 4.0 X 0.7 cm. The specimen has a paratubal cyst measuring 1.2 X 0.7. cm. It is partially filled with clear fluid, shows no papillary. excresences present. The ovary is sectioned to show a white tan. mottled cut surface with no discrete gross lesions identified. Representative sections of the specimen are submitted four. cassettes. RS-4. D. Received in formalin, labeled "appendix" is a 7.2 x. 0.5. cm. appendix which is partially covered with pink-tan. smooth glistening serosa and yellow lobular fat. The specimen is. sectioned to show an intact wall averaging 0.3 cm. No other. discrete gross lesions are identified. Representative sections of. the specimen are submitted in one cassette. RS-1. Proximal end is. inked blue. MICROSCOPIC DESCRIPTION. Histologic type: Adenocarcinoma. Histologic grade: Moderately-differentiated. Primary tumor (pT3) : Carcinoma is into and through the muscularis. propria, into the subserosal fat. Proximal/distal/radial margins: Negative. Vascular invasion : Present. Regional lymph nodes (pN) : Metastatic carcinoma in 5 of 24 lymph. nodes (5/24). Non-lymph node pericolonic tumor: Not identified. Other findings: Tubular adenoma; unremarkable appendix and. fallopian tubes; bilateral adnexal cysts and ovarian follicular. cysts. 5, 3x2, 1. DIAGNOSIS. A. Colon, sigmoid, segmental resection: Adenocarcinoma, moderately-differentiated extending into and. through the muscularis propria (pT3). Margins of excision negative. Metastatic carcinoma in 5 of 24 lymph nodes (5/24) . B. Ovary and fallopian tube, left, salpingo-oophorectomy: Simple adnexal cyst. Corpus luteal cyst. Unremarkable fallopian tube. C. Ovary and fallopian tube, right, salpingo-oophorectomy. Simple adnexal cyst. Ovarian follicular cyst. Unremarkable fallopian tube. D. Appendix, incidental appendectomy: No specific pathologic abnormality.	true	colorectal																												not_stated	t3	n2a	m0	not_stated	sigmoid_colon	adenocarcinoma	pericolorectal_tissue	not_stated	segmental_colectomy	not_stated	not_stated	not_stated	not_stated	true	not_stated	not_stated	not_stated	not_stated	not_stated	not_stated
tcga2_18	TCGA-A6-3808.e1505f65-72ef-438d-a5e1-93ed8bf6635d	test	SPECIMEN. Right colon. CLINICAL NOTES. PRE-OP DIAGNOSIS: Carcinoma right colon. GROSS DESCRIPTION. Received fresh for tissue procurement labeled "right. colon". is a previously unopened 15 cm. segment of proximal right. colon with attached 15 cm. distal ileum surfaced by smooth to. scabrous tan pink serosa with a copious amount of attached. mesocolon. and mesentery. No appendix is present. The proximal and distal. margins measure 3.2 and 5.2 cm. in circumference respectively. On. opening there is a well circumscribed, 4.4 x 4.0 cm. rubbery tan. white-red tumor mass within the cecal pouch, 1 cm. distal to the. ileocecal valve. A portion of tumor and a portion of normal are. submitted for tissue procurement as requested. On sectioning, the. tumor has a maximal thickness of 1.1 cm., grossly extending through. the muscularis to within 0.1 cm. of the inked free serosal surface. The ileal mucosa and remaining colonic mucosa is unremarkable. glistening tan pink with irregular folds and the walls average 0.5. cm. in thickness. Multiple soft pale tan to tan pink tissues in. keeping with lymph nodes measuring up to 1.4 cm. in greatest. dimension are recovered from the attached mesocolon and mesentery. Representative sections are submitted in 13 blocks as labeled. RS13. BLOCK SUMMARY: 1 - Proximal and distal margins; 2-4 - tumor full. thickness to inked free radial serosal surface; 5 - tumor to. normal;. 6 - ileum; 7 - ICB; 8 - colon; 9 and 10 - eight whole lymph nodes. per cassette; 11 - six whole lymph nodes; 12 and 13 - one bisected. lymph node per cassette. MICROSCOPIC DESCRIPTION. Histologic type: Adenocarcinoma with mucinous differentiation. Histologic grade Moderately-differentiated. Primary tumor (pT) : Tumor invades through the muscularis propria. into the pericolonic fat (pT3). Proximal margin: Negative. Distal margin: Negative. Circumferential (radial) margin: Negative. Vascular invasion: Negative. Regional lymph nodes (pN) : 24 lymph nodes are negative for. metastatic carcinoma (pN0). Non-lymph node pericolonic tumor: Absent. Distant metastasis (pM) : Cannot be assessed (pMx) . DIAGNOSIS. Colon, right and terminal ileum, resection: Invasive moderately-differentiated colonic adenocarcinoma with. mucinous differentiation extending through the wall of the colon. into the pericolonic fat. The proximal, distal and radial margins of resection are free of. tumor. Twenty four mesenteric lymph nodes are negative for. metastatic carcinoma (0/24).	true	colorectal																												not_stated	t3	n0	mx	not_stated	cecum	mucinous_adenocarcinoma	pericolorectal_tissue	not_stated	right_hemicolectomy	not_stated	not_stated	not_stated	not_stated	false	not_stated	not_stated	not_stated	not_stated	not_stated	not_stated
tcga2_19	TCGA-A6-3809.b4d15a05-bc09-4ddb-b35b-13798747fecc	test	SPECIMEN. Extended right hemicolectiomy - subtotal colectomy. CLINICAL NOTES. PRE-OP DIAGNOSI : Carcinoma transverse colon. GROSS DESCRIPTION. Received fresh in a container labeled "extended right. hemicolectomy - subtotal colectomy" is a segment of bowel. consisting of 6 cm. of terminal ileum with 50 cm of contiguous. colon. There is a 30 X 11 X 1 cm. portion of omentum which is. adherent to the outer aspect of the colon wall over an area 6. X. 5. cm, with induration of the omentum in that area. The serosal. surface. of the bowel away from where the omentum is attached is glistening. and tan-pink. No appendix is present with the specimen. The bowel. is opened. The small bowel averages 4.5 cm. in circumference and. the. colon averages 8.5 cm. in circumference. The mucosa of the small. bowel is tan-pink, smooth, and glistening, with a normal pattern of. folds. There are no focal lesions in the small bowel. The colon is. notable for a circumferential mass, with the bowel 12 cm. in. circumference in this region, with this mass 9 cm. long and. maximally 1.2 cm. thick. Sectioning through the mass reveals the. tumor to invade through the bowel wall into fat in the region with. adherent omentum noted above, appearing to involve the omentum. The. tumor comes very near to, but does not clearly reach, the outer. margin. The tumor is 24 cm. from the distal resection margin. The. remainder of the colonic mucosa is tan-pink with edematous folds,. with additional polyps up to 0.3 cm. in greatest dimension. The. adipose tissue is dissected, and there are multiple soft tan lymph. nodes identified. RS-12, following fixation. BLOCK SUMMARY: 1 - proximal and distal resection margins; 2 -. ileocecal valve; 3 - mucosa away from mass, including polyps; 4-7 -. tumor, including relationship to omentum; 8-12 - lymph nodes. GROSS DESCRIPTION. MICROSCOPIC DESCRIPTION. The following template summarizes the findings in this case: Histologic type: Adenocarcinoma, with some features of mucinous. adenocarcinoma. Histologic grade: Moderately differentiated. Primary tumor (pT) : Adenocarcinoma invades through the full. thickness of the bowel wall into the surrounding adipose tissue. grossly this appeared to be into omentum, it is favored this is. pT4. Proximal margin: Negative. Distal margin: Negative. Circumferential (radial) margin: Tumor is not at the outer surface. of the specimen, but is <1 mm from the outer surface where the. omentum is adherent. Clinical correlation is recommended. regarding whether this is radial margin or a free surface. Distance of tumor from closest margin: See above. Vascular invasion: Not definitively identified. Regional lymph nodes (pN) : pNO. Twenty-four lymph nodes are. identified and they are negative for malignancy. Non-lymph node pericolonic tumor: Not identified. Distant metastasis (pM) : pMX. Other findings There is prominent necrosis in areas of the tumor. There is a separate adenomatous polyp. Note: This case has been discussed with. DIAGNOSIS. Terminal ileum and extended right hemicolectomy-subtotal colectomy,. excision. - Moderately differentiated adenocarcinoma, with some features of. mucinous adenocarcinoma, invading throught the full thickness of. colonic wall and into surrounding adipose tissue and adherent. omentum (see microscopic description). - Proximal and distal resection margins negative for malignancy,. with tumor <1 mm from outer surface of specimen (see microscopic. description). - Twenty-four lymph nodes negative for malignancy.	true	colorectal																												not_stated	t4b	n0	mx	not_stated	transverse_colon	adenocarcinoma	pericolorectal_tissue	not_stated	extended_right_hemicolectomy	not_stated	false	not_stated	not_stated	not_stated	not_stated	not_stated	not_stated	not_stated	not_stated	not_stated
tcga2_20	TCGA-A6-3810.d45c776b-26a5-406a-a4fe-f90896646611	test	SPECIMEN. A. Sigmoid colon - stitch on distal and staple line at proximal end. B. Proximal margin of sigmoid colon. CLINICAL NOTES. PRE-OP DIAGNOSIS: Left colon cancer. GROSS DESCRIPTION. A. The specimen is received unfixed, labeled "sigmoid. colon", and consists of a segment of large bowel,. measuring. 20 cm. in length and 2.8 cm. in diameter. There is abundant. pericolonic fat and the entire specimen is up to 10 cm. in. diameter. There is a suture at the open end of the specimen, the opposite end. is stapled. There is an area of narrowing where an appendix. epiploica is adherent to the serosal surface of the colon. This. area is 6 cm. from the open end. The bowel is opened with a. single. incision on the antimesenteric surface. There is a napkin ring-. like. fungating mucosal tumor, measuring 6 cm. in length and 1.2 cm. in. depth. The tumor is circumferential. It is 6 cm. from the distal. margin of resection and approximately 11 cm. from the proximal. margin. Sections after fixation and clearing. A portion of the. specimen is taken for research purposes. The fat is dissected off. the colon and there is an area that probably represents pericolonic. abscess immediately adjacent to the tumor. This area might be. associated with diverticulum. MLM:men. Block summary: 1, 2 margins of resection; 3 - 7 tumor; A. 10-22. pericolonic lymph nodes. B. The specimen is received unfixed labeled "proximal. margin of sigmoid colon" and consists of a piece of white. and yellow soft tissue with stapes in it. The specimen measures 4. 1 X 0.4 cm. RS-1. MICROSCOPIC DESCRIPTION. A. Tumor type : Colonic adenocarcinoma. Tumor grade 2 out of. 3. Tumor size: 6 cm. Distance to nearest margin: 6 cm. Level of penetration: Carcinoma penetrates into. pericolonic fat. Margins of resection: Negative for malignancy. Vascular invasion: Absent. Host response: Marked acute and chronic inflammation. One. area resembles a diverticulum with pericolonic abscess,. diverticulum destruction and carcinoma. (block A7). Attached lymph nodes: There is no evidence of malignancy. in any of 30 lymph nodes. Non-lymph node pericolonic tumor: Absent. pTNM Stage: T3 NO. B. Negative for malignancy. 5, 3. DIAGNOSIS. A. Sigmoid colon, segmental resection: Moderately differentiated colonic adenocarcinoma. Note: Carcinoma invades through the muscularis propria into. pericolonic soft tissue. There is no evidence of malignancy. in any of 30 pericolonic lymph nodes. B. Sigmoid colon, proximal margin, biopsy: Negative for malignancy.	true	colorectal																												not_stated	t3	n0	mx	not_stated	sigmoid_colon	adenocarcinoma	pericolorectal_tissue	not_stated	segmental_colectomy	not_stated	not_stated	not_stated	not_stated	false	not_stated	not_stated	not_stated	not_stated	not_stated	not_stated
tcga2_23	TCGA-A6-5656.9396cc9f-adf9-4e3e-9cb4-c0a5190299b9	test	SPECIMEN. Sigmoid colon. CLINICAL NOTES. PRE-OP DIAGNOSIS: Sigmoid colon cancer. GROSS DESCRIPTION. Received fresh and subsequently fixed in formalin is a. partially opened colon which is 24 cm long. One end. of. the specimen is stapled and inked blue; the opposite end of the. specimen is opened and is inked black. No orientation of the. specimen is given. No retroperitoneal reflection is grossly. identified. There is a suture on the surface of the serosa. The. serosa is pink-tan smooth glistening and the remainder of the. specimen is partially covered with abundant yellow lobular fat. The. suture is located 7.5 cm from the black inked end. The specimen is. opened to show pink-tan smooth glistening mucosa with normal to. abundant folds having an average circumference of 4.5 cm and. showing. multiple diverticula present. There is also a 2.7 X 2.2 X 0.4 cm. tumor which is located 7.5 cm from the black inked end. This is in. the same area as the suture. The cut surface of the tumor shows. minimal invasion into the muscularis propria showing no discrete. invasion into the fat. No other discrete gross lesions are. identified in the mucosa. No submucosal aphthoses or perforation. are grossly identified. Lymph nodes are grossly identified in the. fat. Representative sections of the specimen are submitted as. follows Block 1 - representative luminal margins; Blocks 2-4 -. representative sections of tumor to normal and tumor to fat; Block. 5. - representative section of diverticula; Block A6 - nine possible. lymph nodes; Block A7 - two possible lymph nodes; Block A8 - nine. sible lymph nodes; Block A9 - four possible lymph nodes. RS-9. MICROSCOPIC DESCRIPTION. Histologic type : Adenocarcinoma. Histologic grade: Moderately-differentiated. Primary tumor (pT2) : Carcinoma is into but not through muscularis. propria. Proximal/distal/radial margin: Negative. Vascular invasion: Negative. Regional lymph nodes (pN) : Sixteen negative lymph nodes (0/16). Non-lymph node pericolonic tumor: Not identified. 5. DIAGNOSIS. Colon, sigmoid, segmental resection: Adenocarcinoma, moderately-differentiated, invading into but. not through the muscularis propria. Sixteen negative lymph nodes (0/16) . End Of Report ---.	true	colorectal																												not_stated	t2	n0	mx	not_stated	sigmoid_colon	adenocarcinoma	muscularis_propria	not_stated	segmental_colectomy	not_stated	not_stated	not_stated	not_stated	false	not_stated	not_stated	not_stated	not_stated	not_stated	not_stated
tcga2_24	TCGA-A6-5657.58264a19-4619-4e74-925b-4f3740a7a29f	test	SPECIMEN. A. Apical lymph node. B. Extended right nemi-colectomy. CLINICAL NOTES. PRE-OP DIAGNOSIS: Colon cancer. GROSS DESCRIPTION. A. Received in formalin labeled "apical lymph node" is an. 0.6 cm. in greatest dimension soft tan lymph node. It is. bisected. AS-1. B. Received fresh in a container labeled "extended right. hemi-colectomy" is a previously unopened portion of bowel,. consisting of 8 cm. of distal ileum with 25 cm. of contiguous. right. colon. The serosal surface is smooth to slightly scabrous tan-. pink,. with a moderate amount of attached omentum and mesenteric adipose. tissue. There is an appendix present, 6.4 cm. long, and averaging. 0.8 cm. in diameter. The appendix has a tan serosa, tan wall and. mucosa, and is without focal lesion, and without gross evidence of. inflammation. The bowel measures 3.6 cm. and 5.2 cm. in. circumference at the proximal and distal resection margins. respectively. The bowel is opened. There is a 4.5 X 4.2 cm. circumsribed rubbery tan-pink-red tumor 11 cm. from the distal. margin. On cut surface, it is maximally 1 cm. thick and extends. through the muscularis propria and into the surrounding adipose. tissue. It is approximately 1.5 cm. from the outer surface of the. specimen. Per the clinical request, tumor and normal mucosa are. submitted for tissue procurement. The remainder of the mucosa is. unremarkable and tan, with a normal pattern of folds, including in. the ileum and the remainder of the colon The wall of the ileum. averages 0.4 cm. thick, and of the colon 0.5 cm. thick. The. adipose tissue is dissected, and multiple soft tan lymph nodes. measuring up to 0.9 cm. in greatest dimension are identified. RS-15, according to the accompanying block summary, following. fixation. BLOCK SUMMARY: B1 - proximal and distal resection margins; B2-B6 -. tumor, with B2 & B3 together forming a composite full thickness. section to outer surface of the specimen, with point of continuity. between blocks inked orange; B7 - ICV; B8 - random colon; B9 -. appendix; B10-B15 - lymph nodes, with multiple lymph nodes per. block, except block B15 which contains one bisected lymph node. MICROSCOPIC DESCRIPTION. The following template summarizes the findings in this case: Histologic type: Adenocarcinoma, comprising the mass lesion in the. colon in part B. Histologic grade: Moderately to focally poorly differentiated. Primary tumor (pT) : pT3. Carcinoma invades through the full. thickness of the bowel wall and into the surrounding soft tissue. Proximal margin: Negative. Distal margin: Negative. Circumferential (radial) margin: Negative. Distance of tumor from closest margin: See gross description. Vascular invasion: Not definitively identified. Regional lymph nodes (pN) : pN1. There is one lymph node with. metastatic carcinoma, with this lymph node identified in block B5,. a. section of the main tumor, with this lymph node in surrounding. adipose tissue, with much of this lymph node replaced by tumor. All other lymph nodes are negative for tumor. Overall, in part B. there is metastatic carcinoma in one of forty-two (1/42) lymph. nodes. The separately submitted apical lymph node in part A is. negative for tumor. Non-lymph node pericolonic tumor: Not identified. Distant metastasis (pM) : pMX. Other findings The appendix is without specific diagnostic. abnormalities. 3,5. DIAGNOSIS. A. Lymph node, apical, excision. - Negative for malignancy. B. Terminal ileum, appendix, and extended right colon, excision. - Moderately to focally poorly differentiated adenocarcinoma. of. the colon, invading through the full thickness of the. muscularis propria and into surrounding soft tissue (see. microscopic description) . - Metastatic adenocarcinoma in one of forty-two (1/42) lymph. nodes. - Margins negative for malignancy. - Appendix without specific diagnostic abnormalities. End Of Report ---.	true	colorectal																												not_stated	t3	n1a	mx	not_stated	ascending_colon	adenocarcinoma	pericolorectal_tissue	not_stated	extended_right_hemicolectomy	not_stated	not_stated	not_stated	not_stated	false	not_stated	not_stated	not_stated	not_stated	not_stated	not_stated
tcga2_25	TCGA-A6-5659.16172149-a834-4f41-a786-5d87a69fc65c	test	SPECIMEN. Right colon. CLINICAL NOTES. PRE-OP DIAGNOSIS: Cecal cancer. GROSS DESCRIPTION. Received fresh for tissue procurement labelled "right. colon" is a previously unopened 25 cm segment of proximal. right colon with attached 21 cm of distal ileum surfaced by smooth. to slightly scabrous tan-pink serosa with a copious amount of. attached mesocolon, mesentery, and unremarkable omentum. No. appendix is identified grossly. The proximal and distal margins. measure 4.5 and 10.2 cm in circumference respectively. On opening,. there is a moderately well-circumscribed, 5.0 X 4.2 cm rubbery. tan-white-red tumor mass located 3.5 cm distal to the ileocecal. valve. A portion of tumor and a portion of normal mucosa are. submitted for tissue procurement as requested. On sectioning, the. tumor measures up to 0.8 cm in thickness, grossly extending into. muscularis to within 0.15 cm of the inked free radial serosal. surface (see blocks 2-4) Two additional sessile rubbery pale tan. polypoid lesions measuring 0. and 1.0 cm in greatest dimension are. present 8 and 2 cm distal to the aforementioned tumor (see blocks 6. and 7 respectively) . The ileal and remaining uninvolved colonic. mucosa are unremarkable glistening tan-pink with regular folds and. the walls average 0.5 cm in thickness. Multiple soft to slightly. rubbery tan-pink tissues in keeping with lymph nodes measuring up. to. 1.4 cm in greatest dimension are recovered from the attached. mesocolon and mesentery. Representative sections are submitted in. 15 blocks as labelled. RS-15. BLOCK SUMMARY: 1 - proximal and distal margins; 2-4 - tumor. full - thickness to inked free radial serosal surface; 5 - tumor to. normal; 6 - small additional polypoid lesion; 7 - bisected larger. additional polypoid lesion; 8 - random ileum; 9 - ICV; 10 - random. colon; 11-12 - eight whole lymph nodes per cassette; 13 - S whole. lymph nodes; 14-15 - five whole lymph nodes per cassette. MICROSCOPIC DESCRIPTION. Histologic type: Invasive adenocarcinoma, not otherwise specified. Histologic grade Moderately differentiated. Primary tumor (pT) : Tumor invades into muscularis propria, no. invasion into pericolonic fat is identified and the serosal surface. is negative for tumor (pT2). Proximal margin: Negative for tumor. Distal margin: Negative for tumor. Circumferential (radial) margin: Not truly applicable, but the. serosal surface is negative for tumor. Distance of tumor from closest margin: 20 cm from distal margin. Vascular invasion: Not identified. Regional lymph nodes (pN) : Twenty-six lymph nodes are dissected. from the specimen. They are all negative for metastatic tumor. (pNO). Non-lymph node pericolonic tumor: Not identified. Distant metastasis (pM) : Could not evaluate, pMX. Other findings: One tubular adenoma is identified and one serrated. adenoma is identified. Random sections of colon and small. intestine. are unremarkable. 5x1, 3260F. DIAGNOSIS. A. Colon, right, ileocolectomy: Invasive adenocarcinoma, moderately differentiated, invasive. into muscularis propria (pT2). Twenty-six lymph nodes negative for metastatic tumor (pNO) . One tubular adenoma and one serrated adenoma. See Microscopic description. --- End Of Report ---.	true	colorectal																												not_stated	t2	n0	mx	not_stated	cecum	adenocarcinoma	muscularis_propria	not_stated	right_hemicolectomy	not_stated	not_stated	not_stated	not_stated	false	not_stated	not_stated	not_stated	not_stated	not_stated	not_stated
tcga2_29	TCGA-A6-5664.246d4906-c366-4317-97b3-cf159bb82689	test	SPECIMEN. A. Right colon and terminal ileum. B. Hernia sac, left inguinal. C. Omentum. CLINICAL NOTES. PRE-OP DIAGNOSIS: Right colon cancer. CLINICAL HISTORY: Large cecal cancer, bilateral inguinal hernia. left. containing small bowel and sigmoid. Right containing appendix. GROSS DESCRIPTION. A. Received fresh for tissue procurement labeled "right. colon and terminal ileum" is a previously unopened 25 cm. segment of proximal right colon with attached 20 cm. of distal. ileum. surfaced by smooth to scabrous tan pink serosa with a copious. amount. of attached mucin colon, mesentery and unremarkable omentum. An. appendix measuring 6. cm. in length which ranges from 0.7 cm. proximally up to 1.5 cm. distally is present. A scant amount of. tan. white fibrinopurulent exudate appears to be present, adjacent to. the. distal tip. On sectioning, the lumen is pinpoint, surrounded by. unremarkable tan pink mucosa and no discrete transmural defect is. identified. The proximal and distal margins measure 4.0 and 5.8. cm. in circumference respectively. On opening, there is a nearly. circumferential 10.0 X 7.8 cm. firm tan pink to papilliferous tan. red lesion present at and distal to the ileocecal valve. On. sectioning, the lesion has a maximal thickness of 3.4 cm. with. extension into the surrounding mesentery to within 0.5 cm. of the. inked free radial serosal surface. The colonic mucosa is otherwise. glistening tan pink with regular folds in the wall averaging 4 cm. in thickness. Several additional purple tan pink to tan red. polypoid lesions measuring up to 1.2 cm. in greatest dimension are. present. The largest polyp is 7 cm. distal from the mass. The. ileal mucosa is unremarkable, glistening tan pink with regular. folds. and the wall averages 0.5 cm. in thickness. A portion of tumor and. portion of normal mucosa are submitted for tissue procurement as. requested. Multiple rubbery tan white to tan pink tissues in. keeping with lymph nodes measuring up to 6 cm. in greatest. dimension. The four largest lymph nodes appear involved by. metastasis (representative sections only given) . Representative. sections are submitted in eighteen blocks as labeled. RS-18. BLOCK SUMMARY: 1 - Proximal and distal margins; 2-5 - tumor to inked. free radial serosal surface (cassette 4 and 5 contain bisected. single slice with point of continuity inked orange) ; 6 - tumor to. distal mucosa; 7-9 - additional colonic polyps (7 - one polyp, 7. cm. distal from large tumor, 8 and 9 - two polyps per cassette) ; 10 -. random ileum and colon; 11 - proximal appendix and one-half of. bisected distal tip; 12 - remainder of bisected distal tip; 13 -. six. whole lymph nodes; 14 - five whole lymph nodes; 15 - four whole. lymph nodes; 16 - representative of two grossly positive lymph. nodes; 17,18 - representative of two 9. itive lymph nodes. (one node represented per cassette). B. Received fresh, subsequently fixed in formalin. labeled. "hernia left inguinal" is an 11 X 6.5 X 1.5 cm. pink-tan. fibromembranous saccular tissue with yellow lobular fat. The. specimen is sectioned to show no other discrete gross lesions. identified. Representative sections of the specimen are submitted. in. two cassettes. RS-2. C. Received fresh, subsequently fixed in formalin. labeled. "omentum" is a 13 X 8 X 3 cm. piece of fatty tissue. consistent with omentum. The specimen is sectioned to show a yellow. lobular fatty cut surface which is grossly consistent with omental. fat. No discrete gross lesions are identified or palpated. Representative se ions of the specimen are submitted in eight. cassettes. RS-8. MICROSCOPIC DESCRIPTION. A. Microscopic examination of the right colon and. terminal. ileum resection specimen reveals. Histologic type: Invasive adenocarcinoma not otherwise specified. Histologic grade: Moderately differentiated. Primary tumor (pT) : Tumor originates in cecum and extensively. infiltrates through the wall of the cecum and is present on the. serosal surface/penetrates visceral peritoneum (pT4A). Proximal margin: Negative for tumor. Distal margin: Negative for tumor. Circumferential (radial) margin: Not applicable. Distance of tumor from closest margin: 20 cm. from proximal margin. Vascular invasion: Prominent lymphatic space invasion is present. Regional lymph nodes (pN) : Metastatic adenocarcinoma is present in. 4 of 17 lymph nodes (pN2a). Non-lymph node pericolonic tumor: Present with prominent extranodal. tumor metastases adjacent to the appendix in the periappendiceal. fat. and adjacent to the large pericolonic lymph nodes. Distant metastasis (pM) : Cannot evaluate pMx. Other findings : Five adenomatous polyps are present. Deep to the. largest adenomatous polyp which is 7 cm. distal from the large. primary tumor there is intracolonic metastasis with additional. adenocarcinoma present in the muscularis propria and in dilated. lymphatic spaces. B. Microscopic examination reveals benign fibromembranous. tissue lined by mesothelium consistent with hernia sacs. No tumor is identified within the hernia sac tissue. C. Microscopic examination of the omentum reveals fatty. tissue. No metastatic tumor is identified in the omentum. DIAGNOSIS. A. Right colon and terminal ileum, resection: Invasive moderately differentiated adenocarcinoma of the. cecum. invasive through the entire colonic wall through the visceral. peritoneum present on serosal surface (pT4a) . Much lymphatic space invasion present, intracolonic. metastasis. present 7 cm. distal to tumor. Five additional adenomatous polyps present. Metastatic adenocarcinoma present in 5 of 18 pericolonic. lymph. nodes (pN2a) - Extranodal tumor present including. periappendiceal extranodal metastatic tumor. Mucosal margins negative for tumor. B. Hernia sac, left inguinal, resection: Benign hernia sac tissue, no malignancy identified. C. Omentum, excision: Benign omental fat, no malignancy identified.	true	colorectal																												not_stated	t4a	n2a	mx	not_stated	cecum	adenocarcinoma	visceral_peritoneum_surface	not_stated	right_hemicolectomy	not_stated	not_stated	not_stated	true	true	not_stated	not_stated	not_stated	not_stated	not_stated	not_stated
tcga2_34	TCGA-A6-6138.270ff9cd-8154-4fab-b2b5-01e9ace89200	test	SPECIMEN. Right colon. CLINICAL NOTES. PRE-OP DIAGNOSIS: Cancer cecum. GROSS DESCRIPTION. Received fresh labeled "right colon" is a previously. unopened 30 cm. segment of proximal right colon with. attached 19 cm. of distal ileum surfaced by smooth scabrous tan pink. serosa with a copious amount of attached mesocolon and mesentery. An unremarkable 3.9 cm. appendix averaging 0.5 cm. in diameter is. present. The proximal and distal margins measures 4.5 and 8.0 cm. in circumference respectively. On opening there is a well. circumscribed, 5.5 X 4.9 cm. rubbery white pink-red tumor. immediately distal to the ileocecal valve. A portion of tumor and a. portion of normal mucosa are submitted for tissue procurement as. requested. On sectioning, the tumor has a maximal thickness of 1.0. cm. and appears to extend into the muscularis and extend to within. 1.2 cm. of the inked serosal surface. The ileal mucosa is. unremarkable, tan-pink with regular folds and the walls average 0.5. cm. in thickness. A soft tan-pink colonic polyp is present. measuring 0.2 cm. in greatest dimension, 11 cm. distal to the main. tumor (see block 8) No additional mass lesion or abnormality is. identified. Multiple soft to slightly rubbery pale tan tissues in. keeping with lymph nodes measuring up to 1.3 cm. in greatest. dimension are recovered from the attached mesocolon and mesentery. entative sections are submitted in 17 blocks as labeled. BLOCK SUMMARY: 1 - Proximal and distal margins; 2 - tumor to inked. free radial serosal surface; 3, 4 - central tumor; 5 - tumor to ICV;. 6 - tumor to distal mucosa; 7 - random ileum; 8 - colon with small. polyp; 9 - random colon; 10 - appendix; 11-13 - ole lymph nodes;. 14-17 - one bisected lymph node per cassette. MICROSCOPIC DESCRIPTION. This right hemicolectomy specimen contains a moderately. differentiated adenocarcinoma of the cecum, involving the cecal side. of the ileocecal valve. Please see the template below: Histologic type: Adenocarcinoma. Histologic grade Moderately differentiated. Primary tumor (pT) : The tumor invades nearly the full thickness of. the muscularis propria, (pT2). Proximal margin: Negative for tumor. Distal margin: Negative for tumor. Circumferential (radial) margin: Negative for tumor. Distance of tumor from closest margin: The tumor measures 1.2 cm. from the inked serosal surface and 19 cm from the proximal margin. Vascular invasion: Negative. Regional lymph nodes (pN) : Twenty-four lymph nodes are found, all. Of which are negative for metastatic disease, 0/24 (pNO). Non-lymph node pericolonic tumor: Negative. Distant metastasis (pM) : Cannot be assessed. Other findings: A 2 mm adenomatous polyp is noted within the colon. Ileum and appendix, no significant pathology. DIAGNOSIS. Right colon, right hemicolectomy - Moderately-differentiated. adenocarcinoma. of the cecum extending into but not through the muscularis. propria. No. lymphatic invasion found and all twenty-four lymph nodes are. negative for. metastatic disease. All margins are negative for tumor. An. incidental. 2 mm adenomatous polyp is noted within the right colon. Terminal ileum and appendix, no significant pathology. End Of Report ---.	true	colorectal																												not_stated	t2	n0	mx	not_stated	cecum	adenocarcinoma	muscularis_propria	not_stated	right_hemicolectomy	not_stated	not_stated	not_stated	not_stated	false	not_stated	not_stated	not_stated	not_stated	not_stated	not_stated
tcga2_37	TCGA-A6-6142.de239e8f-c789-4e05-ba13-1936905fb79c	test	SPECIMEN. A. Liver lesion. B. Paraaortic lymph node. C. Rectosigmoid colon. CLINICAL NOTES. CLINICAL HISTORY: Sigmoid colon cancer. FROZEN SECTION DIAGNOSIS. A. , left lobe, excision: Metastatic adenocarcinoma. 0. GROSS DESCRIPTION. A. The specimen is received fresh for frozen section. labeled "A. Left liver lesion" and consists of a tan 0.8 X. 0.3 X 0. rubbery tissue, entirely frozen as frozen. section. in formalin labeled "paraaortic lymph node" is. a 1.2 X 0.8 X 0.3 cm. rubbery tan pink tissue in keeping. with lym. de which is quadrisected and entirely submitted in one. block. Received fresh for tissue for permanent labeled. "rectosigmoid colon" is a previously unopened, 22 cm. segment of distal colon, surfaced by smooth glistening tan-pink. serosa and scabrous adventitia, with an abundant amount of attached. mesocolon. The specimen is oriented by anatomic landmarks and both. proximal and distal margins average 8.5 cm. in circumference. On. opening, there is a circumferential, 7.8 X 4.6 cm. centrally. necrotic rubbery, tan-red tumor mass, with raised rolled edges. located 5.5 cm. from the distal margin. A portion of tumor and. a. portion of normal mucosa are submitted for tissue procurement as. requested. On sectioning, the tumor extends into the muscularis. to. within 0.2 cm. of the inked free radial serosal surface (see blocks. #3 and 4) . The tumor is greater than 5 cm. from the adventitial. resection margins (represented in block #2) The mucosa throughout. the remainder of the specimen is focally tattooed tan-pink to. gray-black, with regular folds in the wall averages 6.0 cm. in. thickness. No additional mass lesion or abnormality is identified. grossly. soft to slightly rubbery tan-pink to gray-black. tissues in keeping with lymph nodes measuring up to 1.2 cm. are. recovered from the attached mesocolon. R r entative. sections. are. submitted in fifteen blocks as labeled. BLOCK SUMMARY: #1 - Proximal and distal margins (proximal inked. blue) ; 2 - adventitial surface adjacent to tumor (inked green) ; 3-5. - tumor full thickness to inked free radial serosal surface; 6 -. tumor to normal mucosa; 7 - random from remainder of specimen; 8-11. nine (9) whole lymph nodes assette; 12-15 - one bisected. lymph node per cassette. S. MICROSCOPIC DESCRIPTION. A, B, C. Microscopic examination of the rectosigmoid. resection, as well as the liver lesion and para-aortic. lymph node biopsy reveals -. Histologic type: Adenocarcinoma. Histologic grade: Moderately to poorly differentiated. Primary tumor (pT) : Tumor invades through muscularis propria into. subserosa (pT3). Proximal margin: Negative for tumor. Distal margin: Negative for tumor. Circumferential (radial) margin: Negative for tumor. Distance of tumor from closest margin: 5.5 cm from the distal. margin and greater than 5 cm from adventitial/radial margin. Vascular invasion: Lymphatic space invasion is identified and is. prominent in blocks C4 and C5. No large vessel invasion is. identified. Regional lymph nodes (pN) : Metastatic adenocarcinoma is identified. in 1 of 37 lymph nodes and measures 2 mm in greatest dimension in. slide C15. (pN1a). Non-lymph node pericolonic tumor: Not identified. Distant metastasis (pM) : In liver biopsy in specimen A (pM1a). Other findings: The para-aortic lymph node is negative for. malignancy in specimen B. The background colonic mucosa appears. unremarkable. 4x1, 14x1, 3x1, 5x1. DIAGNOSIS. A. Liver lesion, incisional biopsy: Metastatic adenocarcinoma of colonic type consistent with. origin from rectosigmoid tumor. B. Para-aortic lymph node, excisional biopsy: Single lymph node negative for metastatic tumor (0/1) . C. Colon, rectosigmoid, segmental resection: Adenocarcinoma, moderately to poorly differentiated, invasive. through muscularis propria into subserosal tissue (pT3). Metastatic adenocarcinoma present in 1 of 37 lymph nodes. (pN1a). Lymphatic space invasion present. Resection margins are negative for tumor. See microscopic description for template details.	true	colorectal																												not_stated	t3	n1a	m1a	not_stated	rectosigmoid_junction	adenocarcinoma	pericolorectal_tissue	not_stated	segmental_colectomy	not_stated	true	not_stated	not_stated	true	not_stated	not_stated	not_stated	not_stated	not_stated	not_stated
tcga2_38	TCGA-A6-6648.432dec4f-b217-44bf-a559-1559fdceb7ba	test	SPECIMEN. A. Descending colon. B. Liver biopsy. CLINICAL NOTES. PRE-OP DIAGNOSIS: Descending colon cancer. GROSS DESCRIPTION. A. Received fresh, subsequently fixed in formalin labeled. "descending colon" is a 21 cm long portion of colon which has a. portion of omentum attached. The omentum is 25 X 13 X 4 cm. The. omentum is sectioned and palpated to show no discrete gross lesions. identified. The ends of the specimen are opened and are arbitrarily. inked blue and black. No orientation of the specimen is given. The. specimen is partially covered with pink-tan smooth glistening serosa. and abundant yellow lobular fat. The specimen shows a 2.7 X 2.7. cm. exophytic tumor which is equidistance between either end (5.7 cm). The specimen shows otherwise pink-tan smooth glistening mucosa with. normal to abundant folds having an average circumference of 6.5 cm. The cut surface of the tumor shows possible invasion into the. muscularis propria, coming within 2 cm of the deep margin. Lymph. nodes are grossly identified in the fat. Representative sections. of. the specimen are submitted as follows: block 1 - representative. luminal margins; block 2 - representative section of omentum; blocks. 3,4 - full thickness slices of tumor to radial margin. tumor to normal; blocks 6-9 - possible lymph nodes. B. Received fresh, subsequently fixed in formalin labeled. "liver biopsy" are multiple red-brown irregular to. cylindrical tissue fragments which have an aggregate measurement of. 1.2 X 0.4 X. cm. pecimens are entirely submitted in one. cassette. MICROSCOPIC DESCRIPTION. A&B: Histologic type Invasive adenocarcinoma, not otherwise specified. Histologic grade : Moderately differentiated. Primary tumor (pT) : Tumor invades through muscularis propria in two. pericolonic fat (pT3). Proximal margin: Negative for tumor. Distal margin: Negative for tumor. Circumferential (radial) margin: Negative for tumor. Distance of tumor from closest margin: 5.7 cm from both proximal. and distal margin. Vascular invasion: Not identified. Regional lymph nodes (pN) : 21 lymph nodes are all negative for. metastatic tumor (pN0). Non-lymph node pericolonic tumor: Not identified. Distant metastasis (pM) : Metastatic carcinoma is identified in the. liver core biopsy in specimen B (pM1). Other findings: The attached omentum is negative for tumor. The. background colonic mucosa was unremarkable. The background hepatic. parenchyma was fairly unremarkable other than reactive changes to. the tumor and some mild steatosis. 5x1, 4x1. DIAGNOSIS. A. Colon, descending, segmental resection: Invasive moderately differentiated adenocarcinoma, tumor. invades through muscularis propria into pericolonic fat (pT3) . Twenty one lymph nodes negative for metastatic tumor (pNO) . Resection margins are negative for tumor. Omentum is negative for tumor. B. Liver, core biopsies: Metastatic adenocarcinoma compatible with origin from colonic. primary.	true	colorectal																												not_stated	t3	n0	m1a	not_stated	descending_colon	adenocarcinoma	pericolorectal_tissue	not_stated	segmental_colectomy	not_stated	true	not_stated	not_stated	false	not_stated	not_stated	not_stated	not_stated	not_stated	not_stated
tcga2_39	TCGA-A6-6649.fee7ee02-806c-463a-9841-5758c737207a	test	SPECIMEN. Right colon resected at. CLINICAL NOTES. PRE-OP DIAGNOSIS: Right colon cancer. GROSS DESCRIPTION. Received fresh labeled "right colon" is a previously. unopened 30 cm. segment of proximal right colon with. attached 8 cm. of distal ileum surfaced by smooth tan pink serosa. with a copious amount of attached, mesocolon, mesentery, and. unremarkable omentum. No appendix is identified. The proximal and. distal margins measure 4.0 and 8.0 cm. in circumference. respectively. On opening, there is a moderately well circumscribed,. 4.5 X 3.8 cm. rubbery tan white-pink tumor mass located 9 cm. distal. to the ileocecal valve. A portion of tumor and a portion of normal. mucosa are submitted for tissue procurement as requested. On. sectioning, the tumor has a maximal thickness of 1.8 cm., grossly. extending into the muscularis to within 0.6 cm. of the inked free. radial serosal surface. A few soft tan ink polypoid lesions. measuring up to 0.6 cm. in greatest dimension are present throughout. the remainder of the colon. The ileal and remaining colonic mucosa. is unremarkable, glistening tan pink with regular folds and the. walls average 0.5 cm. in thickness. Multiple soft to slightly. rubbery pale tan to tan-red tissues in keeping with lymph nodes. measuring up to 1.2 cm. in greatest dimension are recovered from the. attached mesocolon and mesentery. Representative sections are. submitted in 15 blocks as labeled. RS-15. BLOCK SUMMARY: 1 - Proximal and distal margins; 2, 3 - tumor full. thickness to inked free radial serosal surface; 4 - central tumor; 5. tumor to normal mucosa; 6, 7 - colonic polyps; 8 - ICV; 9 - random. colon; 10-12 - six whole lymph nod per cassette; 13-15. one. bisected lymph node per cassette. MICROSCOPIC DESCRIPTION. Histologic type: Adenocarcinoma. Histologic grade: Poorly differentiated. Primary tumor (pT) : Tumor invades through the full thickness of the. wall into the adjacent adipose tissue, pT3. Proximal margin: Negative for tumor. Distal margin: Negative for tumor. Circumferential (radial) margin: Tumor is not identified at the. outer serosal surface of the specimen. Distance of tumor from closest margin: 21 cm from distal margin of. excision. Vascular invasion: Present in pericolonic tissue. Regional lymph nodes (pN) : Two of twenty-three lymph nodes positive. for metastatic carcinoma (2/23), pN1b. Non-lymph node pericolonic tumor: Perineural invasion by tumor is. identified. Distant metastasis (pM) : pMX. Other findings: Separate adenomatous polyps are identified within. the colon. 5x1. DIAGNOSIS. Colon, right, excision - Invasive poorly differentiated. adenocarcinoma (see tumor characteristics in the colon resection. template in the microscopic description).	true	colorectal																												not_stated	t3	n1b	mx	not_stated	ascending_colon	adenocarcinoma	pericolorectal_tissue	not_stated	right_hemicolectomy	not_stated	not_stated	not_stated	not_stated	true	true	not_stated	not_stated	not_stated	not_stated	not_stated
tcga2_43	TCGA-A6-6653.8360924d-ce15-4713-82d3-f8f8932b1dfb	test	SPECIMEN. Right colon. CLINICAL NOTES. PRE-OP DIAGNOSIS: Right colon cancer. GROSS DESCRIPTION. Received fresh labeled "right colon" is a previously. unopened, 29 cm. segment of proximal right colon with. attached 10 cm. of distal ileum surfaced by smooth to scabrous tan. pink serosa with a copious amount of attached mesocolon and. mesentery. An unremarkable 6.2 cm. in length, 0.3 cm. in diameter. appendix is present. The proximal and distal margins measure 3.2. and 5.6 cm. in circumference respectively. On opening, there is. a. well circumscribed, 5.2 X 4.0 cm. rubbery pale tan tumor located 3.8. cm. distal to the ileocecal valve. The tumor has the maximal. thickness of 1.2 cm., grossly extending into the muscularis propria,. to within 0.2 cm. of the inked free radial serosal surface. A. portion of tumor and a portion of normal mucosa are submitted for. tissue procurement as requested. The ileum and remaining colonic. mucosa are unremarkable tan pink with regular folds and the walls. average 0.5 cm. in thickness. Several slightly rubbery tan white. tissues in keeping with lymph nodes measuring up to 1.4 cm. in. greatest dimension are recovered from the attached mesocolon and. mesentery. Representative sections are submitted in 12 blocks as. labeled. BLOCK SUMMARY: 1 - proximal and distal margins; 2 through 4 - tumor. full thickness to inked radial serosal surface (black) ; 5 - tumor to. distal normal mucosa; 6 - ICV; 7 - random colon; 8 - appendix; 9 -. six whole lymph nodes; 10 - four wh lymph nodes; 11 and 12 -. one. bisected lymph node per cassette. MICROSCOPIC DESCRIPTION. Histologic type: Adenocarcinoma. Histologic grade: Moderately-differentiated. Primary tumor (pT2) : Carcinoma into, but not completely through,. the muscularis propria. Proximal/distal/radial margins: Negative. Vascular invasion: Negative. Regional lymph nodes (pN) : Twelve negative lymph nodes (0/12) . Non-lymph node pericolonic tumor: Not identified. Other findings: appendix with fibrous luminal obliteration; ileum. unremarkable. 5. DIAGNOSIS. Terminal ileum, cecum, appendix, proximal colon, right. hemicolectomy: Adenocarcinoma, loderately-differentiated, with invasion into,. but not through, the muscularis propria. Negative margins of excision. Angiolymphatic invasion not identified. Twelve negative lymph nodes (0/12) .	true	colorectal																												not_stated	t2	n0	mx	not_stated	ascending_colon	adenocarcinoma	muscularis_propria	not_stated	right_hemicolectomy	not_stated	not_stated	not_stated	not_stated	false	not_stated	not_stated	not_stated	not_stated	not_stated	not_stated
tcga2_44	TCGA-A6-6654.0f0a992e-3a5c-490f-aa3e-62d2b26d580b	test	Date Coll: SPECIMEN. Left hemicolectomy. CLINICAL NOTES. PRE-OP DIAGNOSIS: Descending colon cancer. GROSS DESCRIPTION. Received fresh subsequently fixed in formalin labeled "left. hemicolectomy" is a 28 cm. long portion of colon. The specimen is. open at both ends, arbitrarily inked blue and black. There is. pink-tan smooth glistening serosa. The peritoneal reflections. cannot be grossly identified. The specimen shows an umbilication. midway through the specimen. This area of umbilication is inked. orange. The specimen is opened to show a pink-tan smooth,. glistening mucosa with normal to abundant folds with an average. circumference of 5 cm. Located near the umbilication is a 4.8 X. 4.0. cm. circumferential ulcerated lesion. The cut surface of this. lesion shows invasion into the muscularis propria, coming within 7.5. cm. of the radial margin, contiguous with the umbilication. previously described. The cut surface shows multiple diverticula. present. No discrete gross evidence of submucosal abscess or. perforation identified. There is a firm nodule in the fatty tissue. on cut surface it is grossly consistent with a diverticula. containing firm formed fecal material. No other discrete gross. lesions identified. Multiple lymph nodes are grossly identified. Representative sections of the specimen are submitted as follows: BLOCK SUMMARY: 1 - Representative luminal margins; 2 -. representative section of diverticula with firm fecal material; 3 -. tumor to umbilication; 4 - tumor to normal; 5 - tumor to fat; 6. representative section of radial margin; 7 - possible mottled lymph. node subjacent to tumor; 8 - 3 possible lymph nodes; 9 - 8 possible. lymph nodes; 10 - 9 possible lymph nodes; 11 - 10 possible lymph. nodes; 12-14 - 9 possible lymph nodes; 12-15 - 9 possible lymph. nodes; 16 - 6 possible lymph nodes; 17 - 6 possible lymph nod. 18. - 3 possible lymph nodes. AS-18. MICROSCOPIC DESCRIPTION. Histologic type: Adenocarcinoma. Histologic grade: Moderately-differentiated. Primary tumor (pT3) : Carcinoma into and through muscularis propria,. into the subserosal fat. Proximal/distal/radial margins: Negative. Vascular invasion: Not identified. Regional lymph nodes (pN) : Metastatic carcinoma in 1 of 65 lymph. nodes (1/65) . Non-lymph node pericolonic tumor: One focus, in area of main tumor. mass (possibly a lymph node replaced by carcinoma) . Other findings: diverticuli, multiple. 5. DIAGNOSIS. Colon, left hemicolectomy: Adenocarcinoma, noderately-differentiated, with invasion. through the muscularis propria into the subserosa. Negative margins of excision. Metastatic carcinoma in one of sixty-five lymph nodes (1/65). One focus of pericolonic tumor (possible lymph node), adjacent. to main tumor mass.	true	colorectal																												not_stated	t3	n1a	mx	not_stated	descending_colon	adenocarcinoma	pericolorectal_tissue	not_stated	left_hemicolectomy	not_stated	not_stated	not_stated	false	false	not_stated	not_stated	not_stated	not_stated	not_stated	not_stated
tcga2_46	TCGA-A6-6781.b3270a65-315c-422b-9441-00694a674d9d	test	Date Coll: SPECIMEN. A. Subtotal colectomy. B. Appendix. CLINICAL NOTES. PRE-OP DIAGNOSIS: Carcinoma splenic flexure. POST-OP DIAGNOSIS: Same, hepatic flexure to sigmoid-descending. colon junction. GROSS DESCRIPTION. A. Received fresh labeled "subtotal colectomy" is a. previously unopened and unoriented 35 cm. segment of colon. surfaced by smooth to slightly scabrous tan-pink serosa with a. copious amount of attached mesocolon and omentum. A palpable area. of induration is noted. The omentum overlying the area is focally. retracted and subsequently inked orange. The pre-serosal surface in. the vicinity of the palpable mass is inked black. The undesignated. margins measure 6.0 and 6.5 cm. in circumference respectively. Upon. opening, there is a circumferential 10.5 X 9.5 cm. focally necrotic. glistening tan-pink tumor mass which is 9 cm. from the larger. circumference margin. On sectioning, the tumor has a maximal. thickness of 2.4 cm. grossly extending through the muscularis to. within 0.15 cm. of the inked pre-serosal surface (block 4) and. adherent omentum (see blocks #2 and 3) A portion of tumor and. a. portion of normal mucosa are submitted for tissue procurement as. requested. A pedunculated 1.2 X 0.8 X 0.6 cm. tan pink-red polyp is. present within 2 cm. of the margin of the tumor mass (between the. tumor mass and the larger circumference margin) . The remaining. mucosa is unremarkable glistening tan-pink with regular folds and. the wall averages 0.7 cm. A single shallow. diverticulum is also identified. Several soft to slightly rubbery. mucoid-appearing tan-white tissues in keeping with lymph nodes. measuring up to 1.3 cm. in greatest dimension are recovered from the. attached mesocolon. Representative sections are submitted in fifteen (15) blocks as. labeled: BLOCK SUMMARY: #1 - Undesignated margins (smaller circumference. margin inked. blue larger, circumference margin closest to tumor inked green) ; 2,3. - tumor. to inked indurated omentum; 4 - tumor to inked free radial serosal. surface; 5. - central tumor; 6 - tumor to normal mucosa; 7,8 - bisected polyp. (1/2 per. cassette) ; 9,10 - random from remainder of specimen; 11 - eight (8). whole. lymph nodes; 12,13 - seven (7) whole lymph nodes per cassette; 14 -. six (6). whole lymph nodes; 15 - one (1) bisected lymph node. B. Received in formalin labeled "appendix" is a 5.0 X 0.7. cm. gross. unremarkable appendix. The specimen is sectioned to show an intact. wall. discrete gross lesions are identified. Representative sections. of. the. specimen are submitted in one cassette with the proximal end inked. blue. RS-1. MICROSCOPIC DESCRIPTION. Histologic type: Mucinous adenocarcinoma. Histologic grade: Moderately differentiated. Primary tumor (pT) : Tumor invades completely through the wall of. the colon into the omental fat (pT4b). Proximal margin: Negative. Distal margin: Negative. Circumferential (radial) margin: Negative. Vascular invasion: Negative. Regional lymph nodes (pN) : 2 of 30 mesenterio lymph nodes contain. metastatic mucinous adenocarcinoma (pN1b) . Non-lymph node pericolonic tumor: Absent. Distant metastasis (pM) : pMx. Other findings: Adenomatous polyp. Appendix with appendiceal lymph. node without significant histopatholgic findings. 5, 1. N. DIAGNOSIS. A. Colon, subtotal colectomy: Invasive moderately differentiated mucinous adenocarcinoma. extending through the wall of the colon into the omental fat. Proximal, distal and radial margins of resection are free of. tumor. Two of 30 mesenteric lymph nodes contain metastatic mucinous. adenocarcinoma (2/30) . Adenomatous polyp. B. Appendix, appendectomy: No significant histopathologic findings. Periappendiceal lymph node without significant pathologic. findings. End Of Report ---.	true	colorectal																												not_stated	t4b	n1b	mx	not_stated	hepatic_flexure	mucinous_adenocarcinoma	pericolorectal_tissue	not_stated	subtotal_colectomy	not_stated	not_stated	true	not_stated	false	not_stated	not_stated	not_stated	not_stated	not_stated	not_stated
tcga2_47	TCGA-A6-6782.415fc4f9-7e7d-4ad1-ad08-8fd462ebb39a	test	Date Coll: SPECIMEN. Extended right hemicolectomy. CLINICAL NOTES. PRE-OP DIAGNOSIS: Hepatic flexure carcinoma. GROSS DESCRIPTION. Received fresh labeled "extended right nemicolectomy" is a. previously unopened 26 cm. segment of proximal right colon. with attached 8 cm. of distal ileum surfaced by smooth to slightly. scabrous tan pink serosa with a moderate amount of mesocolon,. mesentery, and unremarkable omentum. An unremarkable 3.5 cm. appendix averaging 0.8 cm. in diameter is present. A focus of. serosal retraction including a portion of omentum is noted at the. distal end of the specimen. The overlying surface is inked blue. On opening, there is a circumferential, 4.8 X 3.2 cm. tan white. tumor located 8 cm. from the distal margin. The tumor has a maximal. thickness of 1.5 cm., grossly extending through the muscularis to. within 0.1 cm. of the inked free radial serosal surface. The tumor. appears to extend into the retracted and adherent omentum (see. blocks 2 and 3) A portion of tumor and a portion of normal mucosa. are submitted for tissue procurement as requested. The proximal and. distal margins of the specimen measure 3.7 and 6.6 cm. in. circumference respectively. The ileal and remaining colonic mucosa. is glistening tan pink with regular folds and the walls average 0.5. cm. in thickness. No additional mass lesion or abnormality is. identified. A few soft to slightly rubbery pale tan white to tan. pink tissues in keeping with lymph nodes measuring up to 1.0 cm. in. greatest dimension are recovered from the attached mesocolon and. mesentery. Representative sections are submitted in 12 blocks as. labeled. BLOCK SUMMARY: 1 - Proximal and distal margins; 2 and 3 - tumor. extending into associated omentum; 4 - tumor to closest inked free. radial serosal surface; 5 - tumor to normal mucosa; 6 - ICB; 7 and. 8. - random from remainder of colon; 9 - appendix; 10 and 11 - eig. whole lymph nodes per cassette; 12 - seven whole lymph nodes. MICROSCOPIC DESCRIPTION. Histologic type: Adenocarcinoma. Histologic grade: High-grade (poorly differentiated). Primary tumor (pT) : The tumor extends through the full thickness of. the wall and through the pericolonic adipose tissue to the serosal. surface, pT4a. Proximal margin: Negative for tumor. Distal margin: Negative for tumor. Circumferential (radial) margin: Tumor extends to within less than. 1 mm of the radial margin. Distance of tumor from closest margin: 8 cm from the distal margin. Vascular invasion: Areas highly suspicious for vascular invasion. identified. Regional lymph nodes (pN) : pNO (0/25). Non-lymph node pericolonic tumor: Perineural invasion is. identified. Distant metastasis (pM) : pMx. Other findings: Ileocecal valve lipoma. Appendix with fibrous. obliteration of the tip. DIAGNOSIS. Colon, right, hemicolectomy -. Invasive poorly differentiated adenocarcinoma (see tumor. characteristics in. the microscopic description). mber of lymph nodes. to microscopic template. End Of Report ---.	true	colorectal																												not_stated	t4a	n0	mx	not_stated	hepatic_flexure	adenocarcinoma	pericolorectal_tissue	not_stated	extended_right_hemicolectomy	not_stated	not_stated	not_stated	not_stated	true	true	not_stated	not_stated	not_stated	not_stated	not_stated
tcga2_5	TCGA-A6-2675.c9a27850-8295-4e69-ab9e-a9765650fcea	test	SPECIMEN. Sigmoid colon. CLINICAL NOTES. PRE-OP DIAGNOSIS: Sigmoid cancer. GROSS DESCRIPTION. Received fresh, subsequently fixed in formalin labeled. "sigmoid colon' is a 17 cm. long portion of colon which. is opened on both ends. The serosa is pink-tan smooth glistening. and. the specimen is predominantly covered with abundant yellow lobular. fat and pink-tan smooth glistening serosa. The specimen is opened. to. show pink-tan smooth glistening mucosa with an average. circumference. of 4 cm. The specimen shows a 3.2 x 2.5 x 0.5 cm. tumor which shows. ulcerated center and raised borders. The cut surface of this shows. gross invasion into the muscularis propria and comes within 7.5 cm. of the radial margin; however, there is an umbilication near the. serosa and the fat meet. This is inked and the tumor comes within. 0.7 cm. of this area. No other discrete gross lesions are. identified. Lymph nodes are grossly identified in the fat. Representative sections of the specimen are submitted as follows: BLOCK SUMMARY: 1 - representative luminal margins; 2 -. representative section of tumor to fat and serosa; 3-5 - additional. representative sections of tumor to fat; 6 - representative radial. margins; 7 - 4 possible lymph nodes; 8 - 6 possible lymph nodes; 9. 6 possible lymph nodes; 10 - 3 possible lymph nodes. RS-10. MICROSCOPIC DESCRIPTION. Histologic type: Adenocarcinoma. . Histologic grade: Moderately differentiated. Primary tumor (pT) : Tumor invades through the muscularis propria. to. MICROSCOPIC DESCRIPTION. the junction of the muscularis propria and serosa (pT3) . Proximal margin: Negative. Distal margin: Negative. Circumferential (radial) margin: Negative. Vascular invasion: Negative. Regional lymph nodes (pN) : Eleven mesenteric lymph nodes are. negative for metastatic carcinoma (pNO) . Non-lymph node pericolonic tumor: Absent. Distant metastasis (pM) : Cannot be assessed (pMX). 5. DIAGNOSIS. Colon, sigmoid, segmental resection: Invasive moderately differentiated colonic adenocarcinoma. extending through the muscularis propria to the junction of the. muscularis propria and serosa. Proximal, distal and radial margins of resection are free of. tumor. Eleven mesenteric lymph nodes negative for metastatic carcinoma. (0/11).	true	colorectal																												not_stated	t3	n0	mx	not_stated	sigmoid_colon	adenocarcinoma	pericolorectal_tissue	not_stated	segmental_colectomy	not_stated	not_stated	not_stated	not_stated	false	not_stated	not_stated	not_stated	not_stated	not_stated	not_stated
tcga2_6	TCGA-A6-2676.79622069-c0eb-4009-98aa-f757227501e5	test	SPECIMEN. Terminal ileum, right colon with attached small bowel and right. ovary. CLINICAL NOTES. PRE-OP DIAGNOSIS: Ascending colon mass. GROSS DESCRIPTION. Received fresh for tissue procurement labeled "terminal. ileum, right colon with attached small bowel and right. ovary" is a previously unopened 35 cm. segment of proximal right. colon with attached 50 cm. of distal ileum, an additional 10 cm. of. adhesed small bowel and cerebriform 2.7 X 1. x 0.8 cm. rubbery. tan. gold ovary with associated 2.2 cm. fimbriated tubal segment. A. minimal amount of unremarkable omentum is present in addition to a. moderate amount of mesocolon and mesentery. The serosa is smooth to. scabrous tan pink-purple. The proximal and distal margins measure. 3.7 and 6.2 cm. in circumference respectively. On opening there is. a necrotic 12.5 x 9.5 cm. circumferential white pink-red tumor mass. at the ileocecal valve involving both the distal ileum and proximal. cecum. A portion of tumor is procured as requested. On sectioning,. there is a maximal thickness of 3.5 cm. grossly descending through. the muscularis into the attached mesocolon and extending to within. less than 0.1 cm. of the inked free radial serosal surface (surface. of the attached mesocolon inked orange and surface of free serosal. surface inked black) In addition, the tumor extends through the. wall of the colon and that of the attached additional segment of. small bowel to within 0.15 cm. of the mucosal surface of the. additional segment. The uninvolved ileal and colonic mucosa is. unremarkable glistening tan pink with regular folds and the walls. average 0.5 cm. in thickness. No additional mass lesion or. abnormality is identified. No appendix is present. The. aforementioned ovary and tubal segment is not involved by tumor,. associated with the specimen solely by adhesions. The ??. , is. GROSS DESCRIPTION. pale tan with identifiable corpora albicantia. Several soft to. slightly rubbery pale tan tissues in keeping with lymph nodes. measuring up to 1.4 cm. in greatest dimension are recovered from the. attached mesocolon and mesentery. Representative sections are. submitted in 15 blocks as labeled. BLOCK SUMMARY: 1 - Margin; 2 and 3 - tumor full thickness through. mesocolon to surface of mesocolon (inked orange; point of continuity. inked red) ; 4 and 5 - tumor full thickness to inked free radial. serosal surface; 6 - tumor full thickness to attached additional. small bowel segment; 7 - ICB; 8 - tumor to normal ileum and normal. colon; 9 - random ileum; 10 - random colon; 11 - adhesed ovary and. tube segment; 12 and 13 - eight whole lymph nodes per cassette; 14. and 15 - one bisected lymph per cassette. MICROSCOPIC DESCRIPTION. Histologic type: Adenocarcinoma with focal mucinous. differentiation. Histologic grade: Poorly differentiated. Primary tumor (pT) : Tumor has extended through the wall of the. colon into the wall of the adjacent small intestine (pT4). Proximal margin: Negative. Distal margin: Negative. Circumferential (radial) margin: Negative. Vascular invasion: Negative. Regional lymph nodes (pN) : Fifteen mesenteric lymph nodes are free. of metastatic carcinoma (pN0). Non-lymph node pericolonic tumor: Absent. Distant metastasis (pM) : Cannot be assessed (pMX) . Other findings: Right ovary and fallopian tube adhesed to the colon. without evidence of involvement by tumor. MICROSCOPIC DESCRIPTION. 5, 3. DIAGNOSIS. Terminal ileum right colon with attached small bowel and right ovary. and fallopian tube, en bloc resection: Invasive poorly differentiated colonic adenocarcinoma with focal. mucinous differentiation extending through the wall of the colon. into the wall of the adhesed small bowel segment. Tumor also extends across the ileocecal valve into the terminal. ileum. Proximal, distal and radial margins of resection are free. of tumor. Fifteen mesenteric lymph nodes without evidence of metastatic. carcinoma (0/15). Adhesed right fallopian tube and ovary without evidence of. involvement by tumor. MICROSCOPIC DESCRIPTION. Histologic type: Adenocarcinoma with focal mucinous. differentiation. Histologic grade: : Poorly differentiated. Primary tumor (pT) : Tumor has extended through the wall of the. colon into the wall of the adjacent small intestine (pT4) . Proximal margin: Negative. Distal margin: Negative. Circumferential (radial) margin: Negative. Vascular invasion: Negative. Regional lymph nodes (pN) : Fifteen mesenteric lymph nodes are free. of metastatic carcinoma (pNO). Non-lymph node pericolonic tumor: Absent. Distant metastasis (pM) : Cannot be assessed (pMX) . Other findings: Right ovary and fallopian tube adhesed to the colon. without evidence of involvement by tumor. MICROSCOPIC DESCRIPTION. 5, 3. DIAGNOSIS. Terminal ileum right colon with attached small bowel and right ovary. and fallopian tube, en bloc resection: Invasive poorly differentiated colonic adenocarcinoma with focal. mucinous differentiation extending through the wall of the colon. into the wall of the adhesed small bowel segment. Tumor also extends across the ileocecal valve into the terminal. ileum. Proximal, distal and radial margins of resection are free. of tumor. Fifteen mesenteric lymph nodes without evidence of metastatic. carcinoma (0/15). Adhesed right fallopian tube and ovary without evidence of. involvement by tumor.	true	colorectal																												not_stated	t4b	n0	mx	not_stated	ascending_colon	adenocarcinoma	adjacent_organs_structures	not_stated	right_hemicolectomy	not_stated	not_stated	not_stated	not_stated	false	not_stated	not_stated	not_stated	not_stated	not_stated	not_stated
tcga2_7	TCGA-A6-2677.7a3d9432-c992-4410-9044-cbc04e0dbece	test	SPECIMEN. Right colon tissure procurement. CLINICAL NOTES. GROSS DESCRIPTION. Received fresh for tissue procurement labeled "right. colon". is a previously-unopened 30 cm segment of proximal right. colon with attached 21 cm of distal ileum surfaced by smooth. scabrous tan-pink serosa with a moderate amount of attached. mesentery, mesocolon, and unremarkable omentum. An unremarkable. 3.4. cm appendix averaging 0.5 cm in diameter is present. The proximal. and distal margins measure 3 and 5.5 cm in circumference,. respectively. On opening, there is a well-circumscribed, 5 X 4. 4. cm. rubbery white-pink tumor mass involving and extending distal to the. ileocecal valve. A portion is submitted for tissue procurement, as. requested. On sectioning, the tumor is a maximal thickness of 0.6. cm, grossly extending into the muscularis to within 0. cm of the. inked-free radial surface. The ileal and remaining colonic mucosa. is unremarkable glistening tan-pink with regular folds and the. walls. average 0.5 cm in thickness. Multiple soft to slightly rubbery. tan-pink to tan-white tissues, in keeping with lymph nodes,. measuring up to 2. 4 cm in greatest dimension are recovered from the. attached mesocolon and mesentery. The cut surfaces of the two. largest lymph nodes are tan-white, in keeping with metastasis. Representative sections are submitted in 17 blocks, a labeled. RS-17. BLOCK SUMMARY: 1 - Proximal and distal margin, 2 - tumor. full-thickness to closest inked-free radial serosal surface, 3 and. 4. - additional sections of tumor, including tumor to normal mucosa, 5. - tumor ICB, 6 - random ileum, 7 and 8 - random colon, 9 -. appendix,. 10 and 11 - eight whole lymph nodes per cassette, 12 and 13 - seven. GROSS DESCRIPTION. whole lymph nodes per cassette, 14 and 15 - one bisected lymph node. per cassette, 16 and 17 - representative sections from two largest,. grossly positive lymph nodes (one lymph node represented per. MICROSCOPIC DESCRIPTION. Histologic type: Adenocarcinoma. Histologic grade: Moderately differentiated. Primary tumor (pT) : Primary tumor extends through muscularis. propria (pT3). Proximal margin: Uninvolved. Distal margin: Uninvolved. Circumferential (radial) margin: Uninvolved. Vascular invasion: Not identified. Regional lymph nodes (pN) : Metastatic adenocarcinoma is present in. five of. thirty lymph nodes, 5/30 (pN2) . Non-lymph node pericolonic tumor: Not identified. Distant metastasis (pM) : Cannot be evaluated by the specimen. (pMX). Other findings : None. 5. DIAGNOSIS. Right colon, resection: - Adenocarcinoma, moderately differentiated, depth of invasion. through muscularis propria. - Surgical margins uninvolved. - Metastatic adenocarcinoma in five of thirty lymph nodes. (5/30). DIAGNOSIS.	true	colorectal																												not_stated	t3	n2a	mx	not_stated	ascending_colon	adenocarcinoma	pericolorectal_tissue	not_stated	segmental_colectomy	not_stated	not_stated	not_stated	not_stated	false	not_stated	not_stated	not_stated	not_stated	not_stated	not_stated
tcga2_9	TCGA-A6-2679.9a1a3daf-5e4d-4f24-8e73-2352bdefef40	test	SPECIMEN. A. Left tube and ovary. B. Uterus, cervix, right tube and ovary. C. Right colon. FROZEN SECTION DIAGNOSIS. A. Ovarian serous cyst adenofibroma. GROSS DESCRIPTION. A. Received fresh for frozen section, labeled "left tube. and ovary" is a 658 gram, 12.0 x 10.0 X 8.7 cm. attenuated. white pink-red cystic structure, with an attached, fimbriated, 10.5. cm. fallopian tube averaging 0.25 cm. in diameter. The fallopian. tube lumen is pinpoint and stellate on sectioning. On opening the. cyst contains a copious amount of serous fluid. The inner lining. ranges from smooth white pink to wrinkled tan white-gold. No. papillations are evident. A frozen section is performed (see. frozen. section diagnosis). No definitive residual ovarian stroma is. identified grossly. Representative sections are submitted in six. additional blocks. B. Received in formalin, labeled "uterus, cervix, right. tube with ovary" is a 22 gram, 2.8 cm. (superior to. inferior) X 2.5 cm. (cornu to cornu) X 1.5 cm. (anterior to. posterior). symmetrical uterine corpus with attached 1.5 cm. cervix and right. adnexa. The serosa is smooth, tan pink-red. The 2.3 X 1.9 cm. mottled white pink-red ectocervix surrounds a 0.2 X 0.1 cm. os. The. cervical mucosa is moderately trabecular, tan pink with a 0. 6 x 0.2. X 0.2 cm. soft white pink endocervical polyp anteriorly (see block. 1). The triangular, 1.8 x 1.0 cm. uterine cavity is lined by flat. white pink endometrium averaging 0.15 cm. The myometrium. is. smooth,. pale tan-pink and averages 1.0 cm. in thickness. No intramural. leiomyomata are present. The cribriform tan pink-gold right ovary. measures 1.3 X 0.8 X 0.5 cm. The stroma is pale tan with. GROSS DESCRIPTION. identifiable corpora albicantia. In addition, there is a single,. 0.4 cm. smooth lined serous fluid-filled cyst. The fimbriated tan. pink right fallopian tube measures 4.3 cm. in length and averages. 0.3 cm. in diameter with a pinpoint stellate lumen on sectioning. Representative sections are submitted in five blocks as labeled. RS-5. BLOCK SUMMARY: 1 - anterior cervix; 2 - posterior cervix; 3 -. anterior endomyometrium; 4 - posterior endomyometrium; 5 - right. tube and ovary. C. Received fresh labeled "right colon" is a previously. unopened 30 cm. segment of proximal right colon with. attached 11.5 cm. of distal ileum surfaced by smooth to scabrous. tan. pink serosa with a moderate amount of attached mesentery and. mesocolon. An unremarkable, 4.5 cm. appendix averaging 0. 6 cm. in. diameter is present. The proximal and distal margins measure 3.7. and 5.7 cm. in circumference respectively. On opening there is a. well circumscribed, 2.8 X 2.0 rubbery white-pink-red sessile. ulcerated lesion located 20 cm. from the distal margin. A portion. of the tumor and a portion of normal mucosa are submitted for. tissue. procurement as requested. On sectioning the tumor has a maximal. thickness of 0.7 cm., grossly extending into the muscularis to. within 0.6 cm. of the inked free radial serosal surface. The ileal. mucosa and uninvolved colonic mucosa are unremarkable glistening. tan. pink with regular folds and the walls average 0.5 cm. in thickness. Several soft to slightly rubbery tan pink tissues in keeping with. lymph nodes measuring up to 0.9 cm. in greatest dimension are. recovered from the attached mesocolon and mesentery. Representative. sections are submitted in 13 blocks as labeled. RS-13. BLOCK SUMMARY: 1 - proximal and distal margins; 2 and 3 - tumor. full thickness to inked free radial serosal surface; 4 and 5 -. GROSS DESCRIPTION. central tumor; 6 - tumor to normal; 7 - ICV; 8 and 9 - random. colonic mucosa; 10 - appendix; 11 and 12 - whole lymph nodes; 13 -. bisected largest lymph node. MICROSCOPIC DESCRIPTION. A&B. Microscopic examination performed. C. Histologic type: Invasive adenocarcinoma. Histologic grade Moderately differentiated. Primary tumor (pT) : Tumor minimally invades the subserosa, pT3a/b. Proximal margin: Negative. Distal margin: Negative. Circumferential (radial) margin: Negative. Distance of tumor from closest margin: 20 cm from distal margin. Vascular invasion Negative. Regional lymph nodes (pN) : All 16 lymph nodes negative for. metastatic disease, 0/16, pNO. Non-lymph node pericolonic tumor: None. Distant metastasis (pM) : Cannot be assessed. Other findings Normal appendix. 14,4x2,5. DIAGNOSIS. A. Left tube and ovary, left salpingo-oophorectomy -- Serous. cystadenofibroma of ovary. Attached fallopian tube, no significant. pathology. B. Uterus, cervix, right tube and ovary, total hysterectomy and. right salpingo-oophorectomy -- Uterus with atrophic endometrium. Cervix with endocervical polyp. Attached atrophic right ovary with several inclusion cysts;. right fallopian tube, no significant pathology. DIAGNOSIS. C. Right colon, right hemicolectomy -- Moderately differentiated. adenocarcinoma of the right colon, pT3. All margins are negative. for tumor. All 16 regional lymph nodes are negative for. metastatic disease. Appendix and portion of ileum, no significant pathology.	true	colorectal																												not_stated	t3	n0	mx	not_stated	ascending_colon	adenocarcinoma	pericolorectal_tissue	not_stated	right_hemicolectomy	not_stated	not_stated	not_stated	not_stated	false	not_stated	not_stated	not_stated	not_stated	not_stated	not_stated
tcga3_10	TCGA-IG-A625.0F8E354D-389D-4297-80E8-DBE7629A7D71	test	Gross Description: Tumor is located in lower esophagus nearby of Z lines. It is ulcerated and protruded,. with 3x2x1.5cm in size, soft and white-gray surface. Microscopic Description: Squamous cell layer is ulcerated or hyperplastic. Tumor tissue arranges in the. form of group or sheets os trabecular of tumor cells. The malignant cells have moderate, light. eosinophilic cytoplasm. The nuclei are enlarged, variability in size and shape, containing coarse clumped. chromatin with prominent nucleoli. Mitotic figures are common. Tumor invades in fat tissue. Stroma is. invasion of lymphocytes. Diagnosis Details: Squamous celll carcinoma, Grade II, infiltrating fat tissue. Comments: Formatted Path Reports: ESOPHAGUS TISSUE CHECKLIST. Specimen type: Esophagectomy. Tumor site: Abdominal esophagus. Tumor size: 3 x 2 x 1.5 cm. Histologic type: Squamous cell carcinoma. Histologic grade: Moderately differentiated. Tumor extent: Adventitia. Lymph nodes: 5/8 positive for metastasis (Regional 5/8). Lymphatic invasion: Present. Venous invasion: Not specified. Margins: Not specified. Evidence of neo-adjuvant treatment: Not specified. Additional pathologic findings: Not specified. Comments: None.	true	esophagus																																																	not_stated	t3	n2	m0	not_stated	2	lower_third	squamous_cell_carcinoma	adventitia	esophagectomy	not_stated	not_stated	not_stated	true	not_stated
tcga3_14	TCGA-IG-A8O2.54F24B19-60D9-445E-9910-1AE4B2B6CBA3	test	Gross Description: Tumor is located in Abdominal Esophagus, nearby of Zlines. It is ulcerated and. invasive, with 3.5x3x3cm in size, soft and white-gray surface. Microscopic Description: Mucosa is ulcerated. Tumor tissue arranges in the form of group or sheets or. trabecular of tumor cells. The malignant cells have moderate, light eosinophilic keratinized cytoplasm. The nuclei are enlarged, variability in size and shape, containing coarse clumped chromatin with. prominent nucleoli. Mitotic figures are present. Tumor invades in fat tissue. Stroma is fibrous and. invasion of lymphocytes. Diagnosis Details: Squamous cell carcinoma, Grade III, infiltrating adventitia. Comments: Formatted Path Reports: ESOPHAGUS TISSUE CHECKLIST. Specimen type: Esophagectomy. Tumor site: Abdominal esophagus. Tumor size: 3.5x3x3cm. Histologic type: Squamous cell carcinoma. Histologic grade: Poorly differentiated. Tumor extent: Adventitia. Lymph nodes: 6/20 positive for metastasis (Regional 6/20). Lymphatic invasion: Not specified. Venous invasion: Not specified. Margins: Uninvolved. Evidence of neo-adjuvant treatment: No. Additional pathologic findings: Not specified. Comments: None.	true	esophagus																																																	not_stated	t3	n2	m0	not_stated	3	lower_third	squamous_cell_carcinoma	adventitia	esophagectomy	not_stated	not_stated	not_stated	not_stated	not_stated
tcga3_15	TCGA-IG-A97H.2C6041D1-F257-43E0-A851-CEE7E13483FD	test	Gross Description: Tumor is located in lower esophagus, far from Z line 3cm. It is ulcerated and invasive,. with 8x6x6cm in size, soft and white-gray surface. Microscopic Description: Mucosa is ulcerated. Tumor tissue arranges in the form of group or trabecular. of tumor cells connecting each other. The malignant cells have moderate, light eosinophilic keratinized. cytoplasm. The nuclei are enlarged, variability in size and shape, containing coarse clumped chromatin. with prominent nucleoli. Mitotic figures are present. Tumor invades in fat tissue. Stroma is fibrous and. invasion of lymphocytes. Diagnosis Details: Squamous cell carcinoma, Grade III, infiltrating adventitia. Comments: Formatted Path Reports: ESOPHAGUS TISSUE CHECKLIST. Specimen type: Esophagectomy. Tumor site: Abdominal esophagus. Tumor size: 8 X 6 x 6 cm. Histologic type: Squamous cell carcinoma. Histologic grade: Poorly differentiated. Tumor extent: Adventitia. Lymph nodes: Not specified. Lymphatic invasion: Not specified. Venous invasion: Not specified. Margins: Uninvolved. Evidence of neo-adjuvant treatment: No. Additional pathologic findings: Not specified. Comments: None.	true	esophagus																																																	not_stated	t3	not_stated	not_stated	not_stated	3	lower_third	squamous_cell_carcinoma	adventitia	esophagectomy	not_stated	not_stated	not_stated	not_stated	not_stated
tcga3_21	TCGA-IN-A6RO.C0E5F045-3F12-45CF-A6A4-034D99F2A719	test	FINAL DIAGNOSIS: PART 1: ESOPHAGUS, ESOPHAGECTOMY -. A. ADENOCARCINOMA, MODERATELY DIFFERENTIATED, SCM, INVASIVE INTO THE SUBMUCOSA (pT1b). B. NEGATIVE FOR ANGIOLYMPHATIC AND PERINEURAL INVASION. C. SURGICAL RESECTION MARGINS (PROXIMAL ESOPHAGUS, DISTAL STOMACH AND ADVENTITIAL MARGIN). ARE NEGATIVE FOR NEOPLASTIC INVOLVEMENT. D. THE TUMOR COMES WITHIN 0.2CM OF THE RADIAL/ADVENTITIAL SURGICAL RESECTION MARGIN. E. 1.6CM DISTALLY FROM THE MAIN TUMOR IS A 0.9CM FOCUS OF HIGH GRADE DYSPLASIA. F. BACKGROUND GASTROESOPHAGEAL MUCOSA WITH BARRETT'S MUCOSA. G. THERE IS NO EVIDENCE OF MALIGNANCY IN NINE LYMPH NODES (0/9). H. AJCC STAGING: pT1b NO. PART 2: LYMPH NODE, SUBCARINAL NEAR LEFT MAIN BRONCHUS, EXCISION -. THERE IS NO EVIDENCE OF MALIGNANCY IN ONE LYMPH NODE (0/1). PART 3: LYMPH NODE, SUBCARINAL NEAR RIGHT MAIN BRONCHUS, EXCISION -. THERE IS NO EVIDENCE OF MALIGNANCY IN ONE LYMPH NODE (0/1). PART 4: LYMPH NODE, SUBCARINAL NEAR PERICARDIUM, EXCISION -. THERE IS NO EVIDENCE OF MALIGNANCY IN ONE LYMPH NODE (0/1). PART 5: LYMPH NODE, SUBCARINAL NEAR THORACIC DUCT, EXCISION -. THERE IS NO EVIDENCE OF MALIGNANCY IN ONE LYMPH NODE (0/1). PART 6: LYMPH NODE, PARAESOPHAGEAL NEAR LEFT VEIN, EXCISION -. THERE IS NO EVIDENCE OF MALIGNANCY IN ONE LYMPH NODE (0/1). PART 7: LYMPH NODE, PARAESOPHAGEAL NEAR RIGHT CRUS, EXCISION -. A. FIBROADIPOSE TISSUE, NO LYMPH NODES IDENTIFIED. B. THERE IS NO EVIDENCE OF MALIGNANCY. PART 8: LYMPH NODE, NEAR VAGUS, EXCISION -. THERE IS NO EVIDENCE OF MALIGNANCY IN ONE LYMPH NODE (0/1). PART 9: LYMPH NODE, SUBCARINAL NEAR ATRIUM, EXCISION -. THERE IS NO EVIDENCE OF MALIGNANCY IN ONE LYMPH NODE (0/1). PART 10: LYMPH NODE, LESSER CURVE, EXCISION -. THERE IS NO EVIDENCE OF MALIGNANCY IN ONE LYMPH NODE (0/1). PART 11: LYMPH NODE, NEAR LEFT GASTRIC ARTERY, EXCISION -. THERE IS NO EVIDENCE OF MALIGNANCY IN ONE LYMPH NODE (0/1). PART 12: LYMPH NODE, GASTRIC FAT, EXCISION -. A. SKELETAL MUSCLE AND FIBROADIPOSE TISSUE, NO LYMPH NODE IDENTIFIED. B. THERE IS NO EVIDENCE OF MALIGNANCY. PART 13: LYMPH NODE, NEAR AZYGOUS, EXCISION -. THERE IS NO EVIDENCE OF MALIGNANCY IN ONE LYMPH NODE (0/1). PART 14: LYMPH NODE, FAT PAD, EXCISION -. THERE IS NO EVIDENCE OF MALIGNANCY IN ONE LYMPH NODE (0/1). PART 15: LYMPH NODE, PERIESOPHAGEAL AND FAT PAD NEAR DIAPHRAGM, EXCISION -. THERE IS NO EVIDENCE OF MALIGNANCY IN TWO LYMPH NODES (0/2). PART 16: ANASTOMOTIC RINGS, EXCISION -. A. RING OF STOMACH WITH OXYNTIC MUCOSA. B. RING OF ESOPHAGUS WITH SKELETAL MUSCLE. C. THERE IS NO EVIDENCE OF MALIGNANCY. PART 17: FINAL GASTRIC MARGIN, EXCISION -. A. STOMACH WITH OXYNTIC MUCOSA. B. THERE IS NO EVIDENCE OF MALIGNANCY. COMMENT: Part one. Esophagus, esophagectomy: The 5.0cm present at the gastroesophageal junction is similar to previous blopsy. by report as siides are not available for review. The tumor. comes to within 2mm of the adventitial surgical resection margin. There is a separate 0.9cm lesion with high grade. dysplasia located 1.6 cm distally to the main 5cm adenocarcinoma. No anglolymphatic invasion Is seen using double. immunohistochemical stain D240/AE1/3. CASE SYNOPSIS: SYNOPTIC DATA - PRIMARY ESOPHAGEAL TUMORS. MACROSCOPIC. SPECIMEN TYPE: Esophagogastrectomy. TUMOR SITE: Esophagogastric junction (EGJ) region (tumor involves EGJ and epicenter within 5cm. of EGJ). TUMOR SIZE: Greatest dimension: 5 cm. Additional dimensions: 2.3 cm. MICROSCOPIC. HISTOLOGIC TYPE: Adenocarcinoma. HISTOLOGIC GRADE: G2. PATHOLOGIC STAGING (PTNM). pT1b. pNO. Number of lymph nodes examined: 22. Number of lymph nodes Involved: 0. pM Not applicable. PRIOR TREATMENT: No prior treatment. MARGINS. Proximal margin uninvolved by invasive carcinoma. Proximal margin uninvolved by dysplasia. Proximal margin uninvolved by intestinal metaplasia. Distal margin uninvolved by invasive carcinoma. Distal margin uninvolved by dysplasia. Distal margin uninvolved by intestinal metaplasia. Circumferential (adventitial) margin uninvolved by invasive carcinoma. Distance of invasive carcinoma from closest margin: 4 mm. Specify margin: adventitial margin. ANGIOLYMPHATIC INVASION: Absent. ADDITIONAL PATHOLOGIC FINDINGS: Intestinal metaplasia (Barrett's esophagus). High grade dysplasia.	true	esophagus																																																	not_stated	t1b	n0	mx	not_stated	2	gastroesophageal_junction	adenocarcinoma	submucosa	esophagogastrectomy	hybrid	false	not_stated	false	false
tcga3_22	TCGA-IN-A6RR.26F5CD91-58E0-45AC-BCF5-47AD99D3F569	test	FINAL DIAGNOSIS: PART 1: ESOPHAGEAL STENT, REMOVAL -. A. STENT (gross only). B. ATTACHED SQUAMOUS MUCOSA WITH INFLAMED GRANULATION TISSUE, NEGATIVE FOR MALIGNANCY. PART 2: TISSUE NEAR LEFT BASE, GASTRIC, EXCISION -. FRAGMENT OF FIBROADIPOSE TISSUE, NEGATIVE FOR MALIGNANCY. PART 3: TISSUE NEAR LEFT GASTRIC, EXCISION -. FIBROADIPOSE TISSUE WITH ONE LYMPH NODE, NEGATIVE FOR MALIGNANCY (0/1). PART 4: INFERIOR PULMONARY LIGAMENT LYMPH NODES, EXCISION -. FIBROADIPOSE TISSUE WITH ONE LYMPH NODE, NEGATIVE FOR MALIGNANCY (0/1). PART 5: LEVEL 7 LYMPH NODE NEAR BRONCHUS INTERMEDIUS, EXCISION -. ONE LYMPH NODE, NEGATIVE FOR MALIGNANCY (0/1). PART 6: LYMPH NODE NEAR PERICARDIUM, EXCISION -. THREE LYMPH NODES, NEGATIVE FOR MALIGNANCY (0/3). PART 7: LYMPH NODES NEAR LOWER LOBE BRONCHUS, EXCISION -. ONE LYMPH NODE, NEGATIVE FOR MALIGNANCY (0/1). PART 8: LYMPH NODE NEAR CARINA, EXCISION -. TWO LYMPH NODES, NEGATIVE FOR MALIGNANCY (0/2). PART 9: PARAESOPHAGEAL TISSUE, EXCISION -. METASTATIC ADENOCARCINOMA INVOLVING ONE OUT OF ONE LYMPH NODE (1/1). PART 10: PARAESOPHAGEAL LYMPH NODE, EXCISION -. ONE LYMPH NODE, NEGATIVE FOR MALIGNANCY (0/1). PART. 11: PARAESOPHAGEAL LYMPH NODE NEAR LEFT PLEURA, EXCISION -. ONE LYMPH NODE, NEGATIVE FOR MALIGNANCY (0/1). PART 12: PARAESOPHAGEAL LYMPH NODE, NEAR RIGHT MAIN BRONCHUS, EXCISION -. ONE LYMPH NODE, NEGATIVE FOR MALIGNANCY (0/1). PART 13: LYMPH NODE NEAR LEFT VAGUS, EXCISION -. ONE LYMPH NODE, NEGATIVE FOR MALIGNANCY (0/1). PART 14: LYMPH NODE NEAR RIGHT VAGUS, EXCISION -. ONE LYMPH NODE, NEGATIVE FOR MALIGNANCY (0/1). PART 15: PARAESOPHAGEAL LYMPH NODE NEAR 30 CM, EXCISION -. METASTATIC ADENOCARCINOMA INVOLVING TWO OUT OF TWO LYMPH NODES (2/2). PART 16: PARAESOPHAGEAL LYMPH NODE AT 25 CM, EXCISION -. ONE LYMPH NODE, NEGATIVE FOR MALIGNANCY (0/1). PART 17, 23, 24, 25, & 26: ESOPHAGUS AND PROXIMAL STOMACH, GASTRIC RING, FINAL ESOPHAGEAL MARGIN,. ANASTOMOTIC RINGS, AND FINAL GASTRIC MARGINS, ESOPHAGECTOMY- -. A. ULCERATED, INVASIVE POORLY DIFFERENTIATED ADENOCARCINOMA, 7 CM, PRESENT AT MID TO. DISTAL ESOPHAGUS WITH EXTENSION INTO GASTROESOPHAGEAL JUNCTION AND PROXIMAL CARDIA,. ARISING FROM COLUMNAR MUCOSA WITH HIGH GRADE DYSPLASIA. B. THE CARCINOMA INVADES THROUGH THE MUSCULAR PROPRIA AND INFILTRATES INTO ESOPHAGEAL. ADVENTITIA. C. POSITIVE FOR ANGIOLYMPHATIC INVASION AND VASCULAR INVASION. D. NO PERINEURAL INVASION IDENTIFIED. E. THE PROXIMAL MARGIN IS INVOLVED BY ADENOCARCINOMA. THE DISTAL SURGICAL RESECTION. MARGIN IS FREE OF NEOPLASM AND DYSPLASIA. THE CIRCUMFERENTIAL (ADVENTITIA) CANNOT BE. EVALUATED. (See comment). F. METASTATIC ADENOCARCINOMA INVOLVING TWO OUT OF SIX LYMPH NODES (2/6). G. AJCC PATHOLOGIC STAGING: pT3 N3 (See synoptic report). PART 18: GASTROESOPHAGEAL FAT, EXCISION -. METASTATIC ADENOCARCINOMA INVOLVING TWO OUT OF SEVENTEEN LYMPH NODES (2/17). PART 19: GASTRIC FAT LYMPH NODE, EXCISION -. METASTATIC ADENOCARCINOMA INVOLVING ONE OUT ONE LYMPH NODE (1/1). PART 20: SUBCARINAL LYMPH NODE NEAR LEFT ATRIUM, EXCISION -. ONE LYMPH NODE, NEGATIVE FOR MALIGNANCY (0/1). PART 21: SUBCARINAL LYMPH NODE NEAR AZYGOUS, EXCISION -. METASTATIC ADENOCARCINOMA INVOLVING ONE OUT OF ONE LYMPH NODE (1/1). PART 22: SUBCARINAL LYMPH NODE, EXCISION -. ONE LYMPH NODE, NEGATIVE FOR MALIGNANCY (0/1). PART 27: OMENTUM, OMENTECTOMY -. MATURE ADIPOSE TISSUE, NEGATIVE FOR MALIGNANCY. COMMENT: 1. The anastomotic ring in part 25 is a portion of esophagus shows vascular invasion at the esophageal adventitia,. confirmed by dual immunostain of AE1-AE3/CD31 and elastin stain (VVG). This is considered as positive proximal margin. in the synoptic report. This finding was discussed with. 2. The circumferential margin can't be accurately evaluated due to intraoperative perl-esophageal and peri-gastric fat. stripping. CASE SYNOPSIS: SYNOPTIC DATA - PRIMARY ESOPHAGEAL TUMORS. MACROSCOPIC. SPECIMEN TYPE: Esophagogastrectomy. TUMOR SITE: Tumor midpoint in distal esophagus AND tumor involves esophagogastric junction. TUMOR SIZE: Greatest dimension: 7 cm. Additional dimensions: 5 x 2 cm. MICROSCOPIC. HISTOLOGIC TYPE: Adenocarcinoma. HISTOLOGIC GRADE: G3. PATHOLOGIC STAGING (pTNM). pT3. pN3. Number of lymph nodes examined: 45. Number of lymph nodes involved: 9. 17 or more regional lymph nodes were identified. pM Not applicable. PRIOR TREATMENT: No prior treatment. MARGINS. Proximal margin involved by invasive carcinoma. Distal margin uninvolved by invasive carcinoma. Distal margin uninvolved by dysplasia. Distal margin uninvolved by intestinal metaplasia. Circumferential (adventitial) margin cannot be assessed (see Comment). ANGIOLYMPHATIC INVASION: Present. ADDITIONAL PATHOLOGIC FINDINGS: High grade dysplasia. Comment: Lymph nodes from the entire specimen are included in the synoptic report. Adventitial margin can't be evaluated due to intraoperative stripping.	true	esophagus																																																	not_stated	t3	n3	mx	not_stated	3	gastroesophageal_junction	adenocarcinoma	adventitia	esophagogastrectomy	hybrid	not_stated	not_stated	true	false
tcga3_23	TCGA-IN-A6RS.ACBEB551-8AAB-4D64-8797-5D5DB3B31AD4	test	FINAL DIAGNOSIS: PART 1: TISSUE AT BASE OF LEFT GASTRIC, EXCISION -. ADIPOSE TISSUE-WITH FAT NECROSIS, NEGATIVE FOR TUMOR. PART 2: TISSUE NEAR RIGHT CRUS, EXCISION -. TWO BENIGN LYMPH NODES (0/2). PART 3: OMENTUM, EXCISION -. FIBROADIPOSE TISSUE, NEGATIVE FOR TUMOR. PART 4: LEVEL 7 LYMPH NODE NEAR CARINA, EXCISION -. ONE BENIGN LYMPH NODE (0/1). PART 5: ESOPHAGUS, ESOPHAGECTOMY -. A. WELL TO MODERATELY DIFFERENTIATED ADENOCARCINOMA OF THE GASTROESOPHAGEAL JUNCTION,. 2.5 CM, PREDOMINANTLY EXOPHYTIC. B. THE ADENOCARCINOMA FOCALLY INVADES INTO THE SUPERFICIAL SUBMUCOSA. C. BACKGROUND OF HIGH GRADE COLUMNAR DYSPLASIA AND FOCAL INTESTINAL METAPLASIA. D. NO ANGIOLYMPHATIC OR PERINEURAL INVASION. E. TWENTY-ONE BENIGN PARAESOPHAGEAL LYMPH NODES (0/21). F. AJCC PATHOLOGIC STAGE: pT1b NO. G. MARGINS OF RESECTION ARE NEGATIVE FOR TUMOR. H. INCIDENTAL BENIGN SPINDLE CELL TUMORLET (0.5 CM) IN THE PERIESOPHAGEAL SOFT TISSUE,. PENDING FURTHER CHARACTERIZATION TO BE REPORTED AS AN ADDENDUM. PART 6: DISTAL ESOPHAGEAL LYMPH NODE, EXCISION -. ONE BENIGN LYMPH NODE (0/1). PART 7: DISTAL ESOPHAGEAL LYMPH NODE #2, EXCISION -. TWO BENIGN LYMPH NODES (0/2). PART 8: ANASTOMOTIC RINGS, EXCISION -. PORTIONS OF ESOPHAGEAL AND GASTRIC TISSUE, NEGATIVE FOR TUMOR. PART 9: STOMACH, FINAL GASTRIC MARGIN, EXCISION -. PORTION OF PROXIMAL STOMACH, NEGATIVE FOR TUMOK. Addendum. Part 5: Morphologic findings and immunostain results (below) demonstrate that the incidental, benign pern-esopnayear. spindle cell neoplasm is best classified as a schwannoma (0.5 cm). Marker. S100. Positive. Desmin. Negative. KIT. Negative. DOG1. Negative. CASE SYNOPSIS: SYNOPTIC DATA - PRIMARY ESOPHAGEAL TUMORS. MACROSCOPIC. SPECIMEN TYPE: Esophagectomy. TUMOR SITE: Tumor midpoint centered on esophagogastric junction. TUMOR SIZE: Greatest dimension: 2,5 cm. MICROSCOPIC. HISTOLOGIC TYPE: Adenocarcinoma. HISTOLOGIC GRADE: G2. PATHOLOGIC STAGING (pTNM). pT1b. pNO. Number of lymph nodes examined: 27. Number of lymph nodes involved: 0. 17 or more regional lymph nodes were identified. pM Not applicable. PRIOR TREATMENT: No prior treatment. MARGINS. Proximal margin uninvolved by invasive carcinoma. Distal margin uninvolved by invasive carcinoma. Circumferential (adventitial) margin uninvolved by invasive carcinoma. ANGIOLYMPHATIC INVASION: Absent. ADDITIONAL PATHOLOGIC FINDINGS: Intestinal metaplasia (Barrett's esophagus). High grade dysplasia.	true	esophagus																																																	not_stated	t1b	n0	m0	not_stated	2	gastroesophageal_junction	adenocarcinoma	submucosa	esophagectomy	not_stated	not_stated	not_stated	false	false
tcga3_24	TCGA-IN-AB1X.03B5A14D-7D7D-4FF2-B41F-E98A2E771E33	test	Anonymous number: Accession Date: FINAL DIAGNOSIS: PART 10: SOFT TISSUE, LEFT GASTRIC, EXCISION -. TWO (2) ANTHRACOTIC LYMPH NODES, NEGATIVE FOR METASTATIC CARCINOMA. PART 2: LYMPH NODE, INFERIOR PULMONARY LIGAMENT, EXCISION -. ONE (1) ANTHRACOTIC LYMPH NODE, NEGATIVE FOR METASTATIC CARCINOMA. PART 3: LYMPH NODE, LEVEL 7 NEAR BRONCHUS INTERMEDIUS, EXCISION -. ONE (1) ANTHRACOTIC LYMPH NODE, NEGATIVE FOR METASTATIC CARCINOMA. PART 4: LYMPH NODE, NEAR PERICARDIUM, EXCISION -. ONE (1) MINUTE ANTHRACOTIC LYMPH NODE FRAGMENT, NEGATIVE FOR METASTATIC CARCINOMA. PART 5: LYMPH NODE, NEAR LEFT MAINSTEM, EXCISION -. ONE (1) ANTHRACOTIC LYMPH NODE, NEGATIVE FOR METASTATIC CARCINOMA. PART 6: LYMPH NODE, PARAESOPHAGEAL NEAR LUNG, EXCISION -. A. ONE (1) LYMPH NODE FRAGMENT WITH MINUTE HYALINIZED NODULE, NEGATIVE FOR METASTATIC. CARCINOMA. B. AFB AND GMS ARE NEGATIVE FOR FUNGAL ORGANISMS. PART 7: LYMPH NODE, LEVEL 7 NEAR AORTA, EXCISION -. TWO (2) ANTHRACOTIC LYMPH NODE FRAGMENTS, NEGATIVE FOR METASTATIC CARCINOMA. PART 8: LYMPH NODE, LEVEL 7 NEAR LEFT DISTAL MAINSTEM, EXCISION -. ONE (1) ANTHRACOTIC LYMPH NODE, NEGATIVE FOR METASTATIC CARCINOMA. PART 9: LYMPH NODE, SUBCARINAL, EXCISION -. TWO (2) ANTHRACOTIC LYMPH NODE FRAGMENTS, NEGATIVE FOR METASTATIC CARCINOMA. PART 10: LYMPH NODE, SUBCARINAL ON ESOPHAGUS, EXCISION -. ONE (1) ANTHRACOTIC LYMPH NODE, NEGATIVE FOR METASTATIC CARCINOMA. PART 11: LYMPH NODE, SUBCARINAL NEAR AZYGOUS, EXCISION -. ONE (1) ANTHRACOTIC LYMPH NODE, NEGATIVE FOR METASTATIC CARCINOMA. PART 12: ESOPHAGUS AND STOMACH, ESOPHAGOGASTRECTOMY -. A. INVASIVE POORLY DIFFERENTIATED ADENO CARCINOMA WITH SQUAMOUS DIFFERENTIATION,. INVOLVING GASTROESOPHAGEAL JUNCTION, 2.2 CM. B. CARCINOMA INVADES FOCALLY THROUGH MUSCULARIS PROPRIA INTO SUBADVENTITIAL TISSUE. C. NEGATIVE FOR LYMPHVASCULAR SPACE INVASION. Anonymous No.: Gender: F. Race: White. CLINICAL HISTORY. PRE-OP DIAGNOSIS: Esophageal cancer. POST-OP DIAGNOSIS: Same/ pending. PROCEDURE: Esophagogastroduodenoscopy bronchoscopy, laparoscopic. staging, MIV IVOR, laparoscopic Lewis esophagectomy. FINAL DIAGNOSIS. PART 10: SOFT TISSUE, LEFT GASTRIC, EXCISION. TWO (2) ANTHRACOTIC LYMPH NODES, NEGATIVE FOR METASTATIC. CARCINOMA. PART 2: LYMPH NODE, INFERIOR PULMONARY LIGAMENT, EXCISION. ONE (1) ANTHRACOTIC LYMPH NODE, NEGATIVE FOR METASTATIC. CARCINOMA. PART 3: LYMPH NODE, LEVEL 7 NEAR BRONCHUS INTERMEDIUS, EXCISION. ONE (1) ANTHRACOTIC LYMPH NODE, NEGATIVE FOR METASTATIC. CARCINOMA. PART 7: LYMPH NODE, LEVEL 7 NEAR AORTA, EXCISION. TWO (2) ANTHRACOTIC LYMPH NODE FRAGMENTS, NEGATIVE FOR. METASTATIC CARCINOMA. PART 8: LYMPH NODE, LEVEL 7 NEAR LEFT DISTAL MAINSTEM, EXCISION. ONE (1) ANTHRACOTIC LYMPH NODE, NEGATIVE FOR METASTATIC. CARCINOMA. PART 4: LYMPH NODE, NEAR PERICARDIUM, EXCISION. ONE (1) MINUTE ANTHRACOTIC LYMPH NODE FRAGMENT, NEGATIVE FOR. METASTATIC CARCINOMA. PART 5: LYMPH NODE, NEAR LEFT MAINSTEM, EXCISION. ONE (1) ANTHRACOTIC LYMPH NODE, NEGATIVE FOR METASTATIC. CARCINOMA. PART 6: LYMPH NODE, PARAESOPHAGEAL NEAR LUNG, EXCISION. A. ONE (1) LYMPH NODE FRAGMENT WITH MINUTE HYALINIZED NODULE,. NEGATIVE FOR METASTATIC. CARCINOMA. B. AFB AND GMS ARE NEGATIVE FOR FUNGAL ORGANISMS. PART 13: LYMPH NODE, PROXIMAL PARAESOPHAGEAL, EXCISION. ONE (1) ANTHRACOTIC LYMPH NODE, NEGATIVE FOR METASTATIC. CARCINOMA. PART 14: LYMPH NODE, MID PARAESOPHAGEAL, EXCISION. ONE (1) ANTHRACOTIC LYMPH NODE, NEGATIVE FOR METASTATIC. CARCINOMA. PART 9: LYMPH NODE, SUBCARINAL, EXCISION. TWO (2) ANTHRACOTIC LYMPH NODE FRAGMENTS, NEGATIVE FOR. METASTATIC CARCINOMA. PART 10: LYMPH NODE, SUBCARINAL ON ESOPHAGUS, EXCISION. ONE (1) ANTHRACOTIC LYMPH NODE, NEGATIVE FOR METASTATIC. CARCINOMA. PART 11: LYMPH NODE, SUBCARINAL NEAR AZYGOUS, EXCISION. ONE (1) ANTHRACOTIC LYMPH NODE, NEGATIVE FOR METASTATIC. CARCINOMA. PART 12: ESOPHAGUS AND STOMACH, ESOPHAGOGASTRECTOMY. A. INVASIVE. POORLY DIFFERENTIATED ADENO CARCINOMA WITH SQUAMOUS per TSS, squamous = 5%. DIFFERENTIATION,. INVOLVING GASTROESOPHAGEAL JUNCTION, 2.2 CM. B. CARCINOMA INVADES FOCALLY THROUGH MUSCULARIS PROPRIA INTO. SUBADVENTITIAL TISSUE. C. NEGATIVE FOR LYMPHVASCULAR SPACE INVASION. D. TWENTY FIVE LYMPH NODES, NEGATIVE FOR METASTATIC CARCINOMA. (0/25). E. MARGINS NEGATIVE FOR CARCINOMA. F. AJCC 7TH EDITION PATHOLOGIC TUMOR STAGE IS: pT3 NO. PART 15: LYMPH NODE, PARAESOPHAGEAL NEAR DIAPHRAGM, EXCISION. SCANT FRAGMENT OF ANTHRACOTIC LYMPH NODE, NEGATIVE FOR. METASTATIC CARCINOMA. PART 16: ANASTOMOTIC RING, ESOPHAGOGASTRECTOMY. BENIGN SQUAMOUS AND GASTRIC MARGINS. PART 17: FINAL GASTRIC MARGIN, ESOPHAGOGASTRECTOMY. BENIGN GASTRIC MARGIN. PART 18: OMENTUM, OMENTECTOMY. BENIGN FIBROADIPOSE TISSUE, NEGATIVE FOR METASTATIC CARCINOMA. COMMENT. reviewed select slides from part 12 and agrees with the above. interpretaiton. GRGSS DESCRIPTIONved in 18 parts. Part 1 is received in formalin labeled with the patient name, initiais and "left gastric. tissue". The specimen consists of two portions of yellow fatty tissue, the larger is 2.5 x 1.4. x. 0.3 cm. No lesions are seen or palpated. The smaller portion of tissue is 0.7 x 0.5 x 0.3. cm. No lesions are seen or palpated. The specimen is entirely submitted in a cassette. labeled 1A. 1A x 2, entirely submitted. Part 2 is received in formalin labeled with the patient name, initiais. and "inferior. pulmonary ligament node". The specimen consists of a black nodule, 0.7 x 0.7 x 0.6 cm. The specimen is bisected and the cut surface has a homogenous black appearance. The. specimen is entirely submitted in a cassette labeled 2A. 2A x 2, entirely submitted. Part 3 is received in formalin labeled with the patient name, initials. and "level 7 LN near. bronchus intermedius". The specimen consists of an irregular portion of black soft tissue,. 1.0 x 0.5 x 0.3 cm. The specimen is entirely submitted in a cassette labeled 3A. 3A x 1, entirely submitted. Part 4 is received in formalin labeled with the patient name, initiais and "lymph node. near pericardium". The specimen consists of a tiny black fragment of soft tissue, 0.1 cm in. greatest dimension. The specimen is entirely submitted in a cassette labeled 4A. 4A x 1, entirely submitted. Part 5 is received in formalin labeled with the patient name, initials. and "lymph node. near left mainstem". The specimen consists of a fragment of gray-tan soft tissue, 0.3 x 0.2. x 0.1 cm. The specimen is entirely submitted in a cassette labeled 5A. 5A x 1, entirely submitted. Part 6 is received in formalin labeled with the patient name, initials. and. "paraesophageal lymph node near lung". The specimen consists of a black nodule, 0.6 x. 0.5 x 0.1 cm. The specimen consists of a black nodule, 0.6 x 0.5 x 0.1 cm. The specimen. is entirely submitted in a cassette labeled 6A. 6A x 1, entirely submitted. Part 7 is received in formalin labeled with the patient name, initiais and "level 7 LN near. aorta". The specimen consists of two black portions of soft tissue, the larger is 0.7 x 0.5 x. 0.4 cm, the smaller is 0.4 x 0.2 x 0.2 cm. The specimen is entirely submitted in a cassette. labeled 7A. 7A x 2, entirely submitted. Part 8 is received in formalin labeled with the patient name, initials and "level 7 near. distal left mainstem". The specimen consists of a black nodule, 0.6 x 0.6 x 0.3 cm. The. specimen is entirely submitted in a cassette labeled 8A. 8A x 1, entirely submitted. Part 9 is received in formalin labeled with the patient name, initials. and "subcarinal. lymph node'. The specimen consists of four yellow-black portions of soft tissue, the. largest is 0.7 x 0.7 x 0.3 cm, the smallest is 0.5 x 0.3 x 0.2 cm. The specimen is entirely. submitted in a cassette labeled 9A. 9A x 4, entirely submitted. Part 10 is received in formalin labeled with the patient name, initials and "subcarinal. lymph node on esophagus". The specimen consists of a black nodule, 1.0 x 0.9 x 0.4 cm. The cut surface has a homogenous black appearance. The specimen is entirely submitted. in a cassette labeled 10A. 10A x 1, entirely submitted. Part 11 is received in formalin labeled with the patient name, initials and "subcarinal. lymph node near azygous". The specimen consists of a black nodule, 1.4 x 1.0 x 0.5 cm. The cut surface reveals a homogenous black appearance. The specimen is bisected and. entirely submitted in a cassette labeled 11A. 11A x 2, entirely submitted. Part 12 is received fresh labeled with the patient name, initials. and. "esophagogastrectomy". The specimen consists of a portion of esophagus and stomach. The esophagus is 8.0 cm in length. The esophageal margin 6.5 cm in circumference. The. stomach is up to 6.8 cm in length. The gastric margin is 11.0 cm in circumference. Located in the esophagus, 6.0 cm from the esophageal resection edge is an ulcerated. gray-white lesion, 2.2 x 2.0 x 0.7 cm. This grossly involves the gastroesophageal junction. It is also 5.5 cm away from the closest gastric margin. The esophageal margin and the. gastric margin were used for frozen section. On sectioning the lesion extends into the. muscularis but not through the entire thickness of the muscularis. Remaining esophageal. mucosa has a gray-white appearance. The gastric mucosa is red-tan. The attached fat is. 5.5 x 4.0 x 2.5 cm. Serial sectioning reveais multiple pink-tan and red-tan nodules within. the fat, the largest is 0.9 x 0.4 x 0.3 cm, the smallest is 0.3 x 0.4 x 0.2 cm. Representative. sections are submitted labeled: 12AFS x 1, esophageal margin used for frozen section. 12BFS x 1, gastric margin used for frozen section. 12C-12D x 1 each, remainder of the gastric margin taken as a shav矇. 12E-12K x 1 each, lesion, entirely submitted. 12L-12M x 1 each, esophagus proximal to the lesion. 12N-120 x 1 each, stomach distal to the lesion. 12P-12R x multiple each, lymph nodes. 12S-12Al x multiple each, fat entirely submitted. The soft tissues beneath the lesion are painted with blue ink. Part 13 is received in formalin labeled with the patient name, initiais and "proximal. paraesophageal lymph node". The specimen consists of a black nodule, 0.8 x 0.7 x 0.6. cm. The cut surface reveals a gray-black tissue. The specimen is entirely submitted in a. cassette labeled 13A. 13A x 2, entirely submitted. Part 14 is received in formalin labeled with the patient name, initials and "mid. paraesophageal lymph node". The specimen consists of a pink-tan nodule, 1.3 x 1.0 x 0.3. cm. The specimen is entirely submitted in a cassette labeled 14A. 14A x 1, entirely submitted. Part 15 is received in formalin labeled with the patient name, initials. and. "paraesophageal lymph node near diaphragm". The specimen consists of an irregular. portion of gray-black soft tissue, 1.2 x 0.5 x 0.2 cm. The specimen is entirely submitted in. a cassette labeled 15A. 15A x 1, entirely submitted. Part 16 is received in formalin labeled with the patient name, initials. and "anastomotic. ring". The specimen consists of two ring-shaped portions of mucosal tissue attached to a. metal anvil, each is approximately 1.5 cm in diameter, 1.3 cm in length. On sectioning. tissue contains metal staples and sutures. Representative section of 癡ach is submitted in. a cassette labeled: 16A x 2, soft tissue. Part 17 is received in formalin labeled with the patient name, initials. and "final gastric. margin". The specimen consists of a previously opened portion of stomach, 4.0 cm in. length, 3.8 cm in diameter. One edge of the specimen is closed with metal staples. The. end opposite this is left open and it contains green sutures and metal staples. The. mucosal surface has a pink-tan to red-tan appearance. No lesions are seen. Representative sections are submitted labeled: 17A x 2, shave of each margin. 17B x 2, random section. The stapled margin is painted with blue ink, the open margin is painted with black ink. Part 18 is received in formalin labeled with the patient name, initials and "omentum". The specimen consists of lobulated portion of fatty tissue, 7.0 X 3.0x0.3 cm. The cut. surface reveals a pale yellow tissue. No masses are seen or palpated. The specimen is. entirely submitted labeled: 18A-18E x 2 each, entirely submitted. MICROSCOPIC DESCRIPTION. AFB and GMS control slides reacted appropriately. Microscopic examination substantiates. the above diagnosis. INTRAOPERATIVE DIAGNOSIS. ESOF HAGOGASTRECTOMY (FROZEN SECTION). A. SUFFICIENT FOR ANCILLARY STUDIES. B. DEFER. C. GASTRIC AND ESOPHAGEAL MARGINS NEGATIVE. Reported to. on.	true	esophagus																																																	not_stated	t3	n0	mx	not_stated	3	gastroesophageal_junction	adenocarcinoma	adventitia	esophagogastrectomy	others	not_stated	not_stated	false	not_stated
tcga3_28	TCGA-JY-A6FE.B3CA2230-E92C-4FFF-809B-968130ADE935	test	M. Facility: Specimen(s) Received. 1. Lymph-Node: ST9 Inf Puim Ligament. 2. Lymph node: Subcarinal ST7. 3. Esophagus: Final esophageal margin. 4. Esophagus: Thoracic esophagus & proximal stomach. Diagnosis. 1. ST9 inferior pulmonary ligament lymph node: one reactive lymph node, negative for malignancy (0/1). 2. Subcarinal ST7 lymph node: one lymph node positive for metastatic carcinoma (1/1). 3. Final esophageal margin: esophageal wall negative for malignancy. 4. Thoracic esophagus & proximal stomach resection specimen: poorly differentiated squamous cell carcinoma with sarcomatoid and. rhabdoid features, distal esophagus, invading into the periesophageal fat, 7 of 33 lymph nodes positive for metastatic carcinoma. (7/33),. (pT3N1c),. proximal and distal resection margins clear, radial margin positive for carcinoma. See synoptic report, microscopic. description and comment. Comment. The synoptic report includes all the lymph nodes present for this patient. In specimen #4, the pTN stage includes all the lymph nodes present for this patient. Synoptic Data. Specimen Type: Esophagogastrectomy. Tumor Site: distal esophagus. Tumor Size: Greatest dimension: 10.6 cm. Additional dimensions: 9.0 x 5.5 cm. Histologic Type: Squamous cell carcinoma. Histologic Grade: G3: Poorly differentiated. Pathologic Staging (pTNM): pT3: Tumor invades adventitia. pN1c: More than 7 nodes involved. Number of lymph nodes examined: 35. Number of lymph nodes involved: 8. Margins: Proximal margin-Uninvolved by invasive carcinoma. Distal margin-Uninvolved by invasive carcinoma. Circumferential (Adventitial) margin-Involved by invasive carcinoma. Margin: radial. Venous (Large Vessel) Invasion (V): Absent. Lymphatic (Small Vessel) Invasion (L): Absent. Additonal Pathologic Findings: None identified. Gross Description. 1. The specimen is labeled with the patient's name and as "station 9". One piece of fibroadipose tissue measuring 0.6 X 0.6 x 0.2 cm. 1A submitted in toto. 2. The specimen is labeled with the patient's identification and as "subcarinal ST7". Number of tissue pieces: 1. Lymph nodes: Multiple coalesced lymph nodes measuring 4.0 x 3.0 x 2.6 cm in maximum dimension grossly thought to. be involved by tumor. 2A representative section. 3. The specimen is labeled with the patient's identification and as "Final esophageal margin". It consists of a segment. of luminal tissue measuring 1.2 cm in length with a diameter of 2.0 cm. It is stapled at one end. 3A full-thickness section adjacent to stapled margin. 4. The specimen is labeled with the patient's identification and as "thoracic esophagus and proximal stomach". RESECTION SPECIMEN: e.g. Subtotal gastro-esophagectomy. FIXATION: Received fresh, placed in formalin. DIMENSIONS: Length along lesser curvature: 2.0 cm. Length along greater curvature: 6.0 cm. Circumference of distal gastric margin: 11.0 cm. Circumference of proximal gastric margin: Not applicable. Length of tubular esophagus: 16.5-cm. Width of tubular esophagus: Proximal 7.5 cm - 4.5cm. Distal 11.0 cm - 9.5 cm. TUMOR: -Esophagus only: CONFIGURATION: Exophytic, necrotic, almost circumferential (2.5 cm of spared mucosa). - DIMENSIONS: Diameters: 10.6 x 9.0 cm. Depth: 5.5 cm. DESCRIPTIVE CHARACTERISTICS: Fleshy, yellow-tan with congested areas. - PERFORATION: No. - DISTANCE FROM MARGINS: - PROXIMAL 7.5 cm. - DISTAL. 2.2 cm. - RADIAL. 0.1 cm. ESTIMATED DEPTH OF INVASION: Serosa. LESIONS IN NONCANCEROUS STOMACH: None. LYMPH NODES: Multiple lymph nodes measuring up to 4.5 cm in greatest dimension. TUMOR BANKING: 3 pieces of tumor, 2 pieces of esophageal mucosa, 1 piece of gastric mucosa. Photographs are taken of the specimen. Representative sections: 4A proximal margin, en face. 4B esophagus, proximal to tumor. 4C proximal edge of tumor with adjacent mucosa. 4D-41 tumor, proximal to distal. 4J-4K distal edge of tumor with adjacent mucosa including GE junction. 4L gastric mucosa. 4M-4N distal margin, en face. 40 multiple lymph nodes, paraesophageal. 4P 1 lymph node, bisected, paraesophageal. 4Q 1 representative slice, 1 lymph node, paraesophageal. 4R-4W multiple lymph nodes, per block, gastric. 4X 1 lymph node, bisected, gastric. 4Y-4AA 1 representative slice of 1 lymph node, per block, gastric. Microscopic Description. Neoplastic cells show patchy positivity for pan-CK and CK7 and diffuse positivity for p63, negative for LMWK, HMWK, CK20,. S100, desmin and caldesmon.	true	esophagus																																																	not_stated	t3	n3	not_stated	not_stated	3	lower_third	squamous_cell_carcinoma	adventitia	esophagogastrectomy	hybrid	not_stated	not_stated	false	not_stated
tcga3_29	TCGA-JY-A6FG.C69267B7-ED3A-46CA-AC04-C6B110F5C556	test	M. Facility: Specimen(s) Received. 1. Stom-Resection: stomach and distal esophagus stitch marks proximal margin. 2. Lymph node: common hepatic nodes. 3. Lymph node: common hepatic nodes. Diagnosis. 1. Stomach and distal esophagus, total gastrectomy and distal esophagectomy: - squamous cell carcinoma, well to moderately differentiated, involving GE junction and proximal stomach with. approximately 1.5 cm extension into distal esophagus - see synoptic data and comment. - resection margins: negative for carcinoma. - metastatic squamous cell carcinoma in 5/18 lymph nodes (total lymph node count includes specimens #2 and #3). 2. Lymph node: common hepatic nodes. - lymph nodes x2: negative for carcinoma. 3. Lymph node: common hepatic nodes. - lymph nodes x3: negative for carcinoma. Comment. 1. The tumor is centered in the proximal stomach where it involves the entire gastric circumference. The tumor involves. the GE junction and approximately 1.0 cm of the distal esophagus. On the esophageal side, the tumor focally invades. adventitia and is 0.2 cm from the adventitial surface at the closest point. On the gastric side, the tumor extends into. perigastric fat and is approximately 1.2 cm from the radial margin. The tumor is a well to moderately differentiated. squamous cell carcinoma and given the presence of GEJ and distal esophageal involvement, is staged as an esophageal. carcinoma. There are a total of 18 lymph nodes identified including specimens #2 and #3, 5 of which contain metastatic. squamous cell carcinoma. Synoptic Data. Specimen Type: Esophagogastrectomy. Tumor Site: distal esophagus. Tumor Size: Greatest dimension: 17.0 cm. Additional dimensions; 6.3 x 2.2 cm. Histologic Type: Squamous cell carcinoma. Histologic Grade: G2: Moderately differentiated. Pathologic Staging (pTNM): pT3: Tumor invades adventitia. pN1b: 4 to 7 nodes involved. Number of lymph nodes examined: 18. Number of lymph nodes involved: 5. Margins: Proximal margin-Uninvolved by invasive carcinoma. Distal margin-Uninvolved by invasive carcinoma. Circumferential (Adventitial) margin-Uninvolved by invasive carcinoma. Distance of invasive carcinoma from closest margin: 2.0 mm. Margin: adventitial. Venous (Large Vessel) Invasion (V): Absent. Lymphatic (Small Vessel) Invasion (L): Present. Pathologic Staging is based on AJCC/UICC TNM, 6th Edition. Gross Description. 1. STOMACH RESECTION FOR TUMOR. (INCLUDES GE JUNCTION TUMORS). GROSS EXAMINATION. RESECTION SPECIMEN: Distal esophagectomy and Total gastrectomy. FIXATION: Fixed. DIMENSIONS: Length along lesser curvature: 17.0 cm. Length along greater curvature: 33.0 cm. Circumference of distal gastric margin: 5.0 cm. Length of tubular esophagus: 2.0 cm. Circumference of proximal (esophageal) margin: 3.5 cm. TUMOR: - GEJ, proximal stomach and distal esophagus; grossly ~ 1.5 cm into distal esophagus and 4.8 cm into the proximal. stomach. - CONFIGURATION: exophytic, ulcerative. - DIMENSIONS: Diameters 6.3 x 17.0 cm. Depth 2.2 cm. - DESCRIPTIVE CHARACTERISTICS: Tan-brown in color, solid in consistency. With centrally ulcerated area and. irregular heaped up edges. - PERFORATION: no. - DISTANCE FROM MARGINS: - PROXIMAL: less than 1.0 cm. - DISTAL: 9.5 cm. - RADIAL: 1.2 cm (non-peritonealized soft tissue margin closest to deepest tumor penetration. ESTIMATED DEPTH OF INVASION : adventitia of esophagus and perigastric fat. LESIONS IN NONCANCEROUS STOMACH: None. LYMPH NODES: Multiple perigastric lymph nodes along the greater and lesser curvatures ranging in size from 0.7 to. 2.5-cm. Representative sections are submitted as follows: 1A-1B- frozen section blocks resubmitted. 1C-distal gastric resection margin en face. 1D- medial resection margin perpendicular sections. 1E-1H-tumor at the GE Junction and distal esophagus. 1I-1R-tumor at the proximal stomach showing it to deepest invasion. 1S-uninvolved distal stomach. 1T-1U-one lymph node each block bisected. 1V-1W-one lymph node serially sectioned. 1X-one lymph node bisected. 1Y-one lymph node bisected. 1Z-5 lymph nodes. 1AA-3 lymph nodes. Four pieces of tumor/normal were taken for tissue bank. 2. The specimen container is labeled with the patient's name and as "Lymph Node: Common hepatic nodes. consists of two fragments tissue measuring 1.8 x 1.0 x 0.6 and in other and 4.2 x 3.1 x 0.3-cm received fresh, This is. examined at intraoperative consultation by frozen section performed on part of the specimen. On the bigger piece of. tissue there is a nodule identified measuring 1.1 x 1.0 x 0.2 cm. The specimen is submitted in toto as follows: 2A-2B- frozen section blocks resubmitted. 2C-remainder of fatty tissue. 3. The specimen container is labeled with the patient's name and as "Lymph Node: Common hepatic nodes. consists of a piece of fatty tissue measuring 2.0 x 1.7 x 0.6 and two received in 10% buffered formalin. 3A specimen is bisected and submitted in toto. in. Quick Section Diagnosis. 1. Stomach and distal esophagus (proximal esophageal margin en face): - Tumour grossly > 1.0 cm away from margin. - En face margin is negative for malignancy. 2. Common hepatic nodes: Two lymph nodes found, negative for malignancy (0/2).	true	esophagus																																																	not_stated	t3	n2	not_stated	not_stated	2	gastroesophageal_junction	squamous_cell_carcinoma	adventitia	esophagogastrectomy	not_stated	not_stated	not_stated	true	not_stated
tcga3_3	TCGA-FP-7829.7ade7a91-922a-4abb-a80c-aa2b70e438d2	test	GROSS AND MICROSCOPIC SURGICAL PANEL. Specimen Information. SURGICAL PANEL: DIAGNOSIS. A) PARAESOPHAGEAL TISSUE, BIOPSY: 1. Negative for malignancy. 2. Benign fibroadipose tissue identified only. B) ESOPHAGUS, DISTAL, AND PROXIMAL STOMACH, LAPAROSCOPIC DISTAL. ESOPHAGECTOMY AND PROXIMAL GASTRECTOMY: 1. Invasive adenocarcinoma, moderately-differentiated (grade 2 of 4),. mucinous type, characterized by: a. Formation of a 7.5 x 7.0 X 1.6 cm near circumferential. polypoid mass at the gastroesophageal junction. b. The adenocarcinoma invades through the muscularis propria to. involve the paraesophageal fat and extends into the wall of the. esophagus 2.5 cm from the GE junction and into the wall of the. stomach 5.2 cm from the GE junction. C. Angiolymphatic space invasion is identified. d. Adenocarcinoma is present extending to the distal gastric margin. (predominantly submucosal extent). The proximal and radial margins. are negative for malignancy. 2. Metastatic adenocarcinoma is identified in multiple (two). paraesophageal lymph nodes (twelve paraesophageal lymph nodes. identified; five perigastric lymph nodes identified). 3. See staging summary. C) STOMACH, DESIGNATED NEW GASTRIC MARGIN, EXCISION: 1. Invasive moderately-differentiated adenocarcinoma,. predominantly submucosal extension, is identified in the resection. specimen. a. The distal margin is negative for adenoacarcinoma by. less than 0.1 cm. b. See comment. 2. Gastrointestinal stromal tumor, 0.4 cm in greatest dimension, arising. from the muscularis propria. a. Nodule is hyalinized and focally calcified. b. Immunohistochemistry for smooth muscle actin and Kit support the. above diagnosis. D) ESOPHAGUS, ANASTOMOSIS RING PROXIMAL: 1. Full-thickness portions of esophagus identified. 2. Negative for malignancy. E) STOMACH, ANASTOMOSIS RING DISTAL: 1. Full-thickness portion of stomach wall. 2. Negative for malignancy. F) STOMACH, DESIGNATED PORTION OF, EXCISION: 1. Portions of benign gastric tissue. 2. Negative for malignancy. COMMENT. In specimen C, the follow-up new gastric margin, microscopic foci of. adenocarcinoma are present in the stained permanent section from the. distal resection margin sample. This slide represents deeper levels into. paraffin-embedded tissue block and is therefore away from the true en face. margin, relative to the prepared frozen section. The original frozen. section slides were reviewed and no discrete malignant cells were. identified. The nodule identified in the serosa at time of frozen section. most likely represents the GIST identified on permanent sections. The. submucosa, immediately adjacent to the GIST, is positive for adenocarcinoma. and is present by direct extension from the primary lesion. Findings of this case were discussed bvi. on. GASTROESOPHAGEAL JUNCTION CANCER STAGING PARAMETERS. Per AJCC 7th edition tumors involving the GE junction and/or the proximal 5. cm of stomach are staged using esophageal cancer staging principles. Final TNM: pT3N1M0. stage: IIIA. MACROSCOPIC. PROCEDURE. Esophagogastrectomy. SPECIMEN TYPE. Esophagus, Proximal stomach. TUMOR SITE. Gastroesophageal junction. RELATIONSHIP OF TUMOR TO ESOPHAGOGASTRIC JUNCTION. Tumor midpoint is located at the esophagogastric junction. 2). TUMOR SIZE. Greatest dimension: 7.5 cm; Additional dimensions: 7 X 1.6 cm. MICROSCOPIC. HISTOLOGIC TYPE. Adenocarcinoma. HISTOLOGICAL GRADE. (Moderately differentiated) of G4. Mucinous (>50% of lesion consisting of mucin). TUMOR EXTENSION. Tumor invades through the muscularis propria into the. periesophageal soft tissue (adventitia). MARGINS. Proximal Margin: Normal squamous (no Barrett's esophagus, dysplasia, or. malignancy). Distal Margin: Uninvolved by invasive carcinoma (following re-excision). Circumferential Margin: Uninvolved by invasive carcinoma. LYMPHATIC / VASCULAR INVASION. Present. BACKGROUND MUCOSA. Barrett's esophagus (esophageal goblet cells). TREATMENT EFFECT. No prior treatment. ADDITIONAL PATHOLOGIC FINDINGS. Intestinal metaplasia (Barrett's esophagus): Present. Dysplasia: High grade. PATHOLOGIC STAGING. EXTENT OF INVASION. pT3. (Tumor invades adventitia). REGIONAL LYMPH NODES. pN1. (Regional lymph node metastasis involving 1 to 2 nodes). Total nodes: 17. Total positive nodes: 2. Maximum size of nodal metastasis: 0.1 cm. DISTANT METASTASIS. pMO. (Not applicable). PATHOLOGIC STAGE Summary. Final TNM: pT3N1M0. stage: IIIA. The pathologic stage presumes no distant metastasis. Attending Pathologist: CLINICAL INFORMATION. This is a. male patient who presented with iron deficiency. anemia and on diagnostic upper endoscopy was noted to have a mass present. at the gastroesophageal junction. Preoperative biopsy revealed a positive. result of invasive adenocarcinoma, moderately-differentiated (grade 2 of 4). that was involving gastric cardia-type mucosa. SPECIMEN/GROSS DESCRIPTION. A) SOURCE: Paraesophageal tissue. Labeled "paraesophageal tissue" consists of a single 0.6 cm portion of. fibrofatty tissue containing no grossly identifiable lymph nodes. The. specimen is entirely submitted in one cassette. B) SOURCE: Distal esophagus and stomach. Labeled "distal esophagus proximal stomach" consists of a partial. gastroesophagectomy. The specimen consists of a 7 x 3 cm portion of. esophagus and 10 X 9 X 3 cm portion of stomach. The specimen is opened. revealing a polypoid near circumferential mass at the GE junction extending. both into the esophagus by 2.5 cm and into the stomach for 5.2 cm. The. overall dimensions of the tumor and suspicious surrounding mucosa are 7.5 X. 7. cm. The tumor is grossly 3 cm from the nearest staple line. Note that an. additional margin in this area was taken as specimen B. The remainder of. the esophageal mucosa is shiny, tan-white with no gross evidence of. Barrett's. The remainder of the gastric mucosa is granular with only a mild. rugal pattern. The proximal resection margin is submitted on chuck #1 with. the distal margin closest to the tumor on chuck #2. INTRAOPERATIVE PATHOLOGY CONSULTATION WITH FROZEN SECTION: "Proximal margin. negative. Distal margin possible vascular invasion" is rendered by. On cut section, the tumor measures up to 1.6 cm in thickness and extends. through the muscularis and abuts the serosa and may focally extend into the. attached perigastric and periesophageal fat. The esophageal fat is searched. revealing nine tan-white, 0.1-0.6 cm lymph nodes. The gastric fat is searched revealing five, 0.1-0.7 cm lymph nodes. Note: The remainder of the serosal surface of the stomach is unremarkable. with no additional lesions. Tissue is taken for possible ancillary studies. A photograph is taken. Representative sections are submitted in 25 cassettes labeled: BFS1. Frozen section, proximal margin. BFS2. Frozen section, closest distal margin to gross tumor. 3-5. Full thickness tumor to serosa and adjacent esophagus. 6-8. Full thickness tumor and normal-appearing esophagus. 9. Tumor and adjacent gastric mucosa. 10. Edge of tumor. 11-13. Random gastric mucosa. 14. Additional distal margin, removed from tumor. 15. Proximal esophageal mucosa. 16-21. Remainder of esophageal fat. 22. Five esophageal lymph nodes. 23. Four esophageal lymph nodes. 24. Two gastric lymph nodes, one inked yellow and bisected. 25. Three gastric lymph nodes. C) SOURCE: New gastric margin. Received fresh labeled "new gastric margin" consists of an oriented stapled. portion of stomach measuring 4 X 2.4 X 2 cm. The staple line at the new. margin is taken en face and submitted on chuck #1 for frozen section. diagnosis. A surface yellow-tan, 0.4 cm nodule is seen on the serosa which is 2.5 cm. from the new margin, and is entirely submitted on chuck #2 for frozen. section diagnosis. INTRAOPERATIVE PATHOLOGY CONSULTATION WITH FROZEN SECTION: "Final distal. margin negative. Nodule on serosa is positive for adenocarcinoma" is. rendered by. Note: This specimen is reapproximated to the original specimen B and the. new final distal gastric margin is now 7 cm grossly from the tumor. The specimen is opened revealing a rugosed mucosa throughout with no masses. or lesions. The minimal attached gastric fat is searched revealing no. identifiable lymph nodes. No margin remains on this specimen. Representative sections of the mucosa are submitted in cassettes 3-5. D) SOURCE: Anastomosis ring, proximal. Labeled "anastomosis ring proximal" consists of a ring of tan-pink mucosa. received on a anastomosis device. It measures 0.6 cm in length and 1.5 cm. in diameter. The ring displays tan-pink mucosa with no mass or lesion. Ring. is sectioned and entirely submitted in a single cassette. E) SOURCE: Anastomosis ring, distal. Labeled "anastomosis ring distal" consists of a tan-pink unoriented. extensively stapled and sutured portion of mucosa measuring 0.8 cm in. length X 1 cm in diameter. The mucosa is granular with no discrete mass or. lesion. It is entirely submitted in a single cassette. F) SOURCE: Stomach, portion. Labeled "portion of stomach" consists of an unoriented 3 x 1 x 1 cm strip. of mucosa that is extensively stapled and sutured. The mucosa is granular. and otherwise unremarkable. The strip of mucosa is removed from the staples. and entirely submitted in a single cassette. This case is accessioned in. MICROSCOPIC. A-F) The microscopic appearance substantiates the diagnosis. Dictation by: Lab and Collection. GROSS AND MICROSCOPIC SURGICAL PANEL (. - Lab and Collection. Information. Result History. GROSS AND MICROSCOPIC SURGICAL PANE. - Order Result History. Result Date and Time. Provider Status. Lab. Parent Order ID. Child Order ID. Specimen Information. Specimen Source. Other. Audit Trail. MyChart Status: This result is currently not released to MyChart.	true	esophagus																																																	not_stated	t3	n1	m0	iiia	2	gastroesophageal_junction	adenocarcinoma	adventitia	esophagogastrectomy	others	false	not_stated	true	not_stated
tcga3_31	TCGA-JY-A939.C5B0F2A9-9BE4-4FF4-AC75-62C4ED14E5F9	test	M. Facility: Specimen(s) Received. 1. Lymph-Node: ST19 Splenic nodes. 2. Lymph node: Stn 20 celiac nodes. 3. Lymph node: Common hepatic nodes ST18. 4. Lymph node: Common hepatic nodes ST18. 5. Lymph node: Celiac nodes. 6. Lymph node: Lymph node station 4L. 7. Lymph node: Lymph node station 7. 8. Soft Tissue: Thoracic esophague proximal stomach. Puth : gastnorsophagang junction C16.0. 9. Soft Tissue: Proximail esojphagues margin. 10. Soft Tissue: Stomach margin. 11. Lymph node: Lymph node STN7. 12. Lymph node: Lymph node STN16. 13. Lymph node: Lymph node STN17. 14. Lymph node: Lymph node STN8. 15. Soft Tissue: Final esophageal margin. 16. Soft Tissue: Final gastric resection margin. 17. Soft Tissue: Donuts. Diagnosis. 1. Lymph-Node: ST19 Splenic nodes: - lymph node x1: negative for carcinoma. 2. Lymph node: Stn 20 celiac nodes: - lymph node x1: negative for carcinoma. 3. Lymph node: Common hepatic nodes ST18: - fibroadipose tissue and minute fragment of lymphoid tissue with diathermy effects, negative for carcinoma. 4. Lymph node: Common hepatic nodes ST18. - lymph nodes x2: negative for carcinoma. 5. Lymph node: Celiac nodes: - lymph nodes x3: negative for carcinoma. 6. Lymph node: Lymph node station 4L: - lymph node x1: negative for carcinoma. 7. Lymph node: Lymph node station 7: - lymph nodes x4: negative for carcinoma. 8. Thoracic esophagus and proximal stomach, resection: - adenocarcinoma of distal esophagus, moderately to poorly differentiated, extending into GE junction and proximal. stomach (cardia), invading submucosa - see synoptic data and comment. metastatic adenocarcinoma in 1 perigastric lymph node (1/48, total lymph node count including specimens 1,2,4 to7 and. 11 to 14). - resection margins: negative for carcinoma. - intestinal metaplasia in area of GE junction/distal esophagus, consistent with Barrett's mucosa. 9. Soft Tissue: Proximal esophagues margin. - negative for carcinoma. 10. Soft Tissue: Stomach margin. - negative for carcinoma. 11. Lymph node: Lymph node STN7: - lymph nodes x3: negative for carcinoma. 12. Lymph node: Lymph node STN16: - lymph nodes x7: negative for carcinoma. 13. Lymph node: Lymph node STN17: - lymph nodes x12: negative for carcinoma. 14. Lymph node: Lymph node STN8: lymph nodes x5: negative for carcinoma. 15. Soft Tissue: Final esophageal margin: - negative for carcinoma. 16. Soft Tissue: Final gastric resection margin: - negative for carcinoma. 17. Soft Tissue: Donuts: - portion of esophagus and stomach: negative for carcinoma. Comment. 8. The tumor involves both proximal stomach and distal esophagus, with the bulk of the tumor located in gastric cardia. The gastric portion of the tumor extends for about 5 cm from the GE junction and is mainly intramucosal. There is focal. submucosal invasion in stomach as well as in esophagus. The junction of tumor with the esophagus shows some residual. benign glands with goblet cells, in keeping with a segment of Barrett's esophagus. In view of the 5 cm distance of the. gastric part of the tumor from the GE junction and the presence of intestinal metaplasia at the junction with the. esophagus, the tumor is classified as an adenocarcinoma of distal esophagus. The tumor features areas of gland. formation as well as sheets of cells with rare gland like lumina. There is prominent intra and peritumoral lymphocytic. infiltrate. Immunohistochemical staining shows patchy positive labeling with CK7, CK20 and CDX2. The tumor is negative. for chromogranin and synaptophysin. There are a total of 48 lymph nodes identified including all specimens. There is one perigastric lymph node identified in. the resection specimen (#8) with metastatic adenocarcinoma. All other lymph nodes and margins are negative for. carcinoma. Synoptic Data. Clinical History: Not known: Specimen: Esophagus. Proximal stomach. Procedure: Esophagogastrectomy. Primary Tumor Site: Esophagogastric junction (EGJ). Additional Sites Involved by Tumor: Distal esophagus (lower thoracic esophagus). Proximal stomach and esophagogastric junction. Relationship of Tumor to Esophagogastric Junction: Tumor midpoint lies in the proximal stomach or cardia and tumor involves the. esophagogastric junction. Distance of tumor center from esophagogastric junction: 2.0 cm. Histologic Type: Adenocarcinoma. Histologic Grade: G3: Poorly differentiated. Tumor Size: Greatest dimension: 8.7 cm. Additional dimension: 5,9 cm. Additional dimension: 1.0 cm. Microscopic Tumor Extension: Tumor invades submucosa. Proximal Margin: Uninvolved by invasive carcinoma. Uninvolved by dysplasia. Distal Margin: Uninvolved by invasive carcinoma. Uninvolved by dysplasia. Circumferential (Adventitial) or Deep Margin: Uninvolved by invasive carcinoma. All Margin Status. All margins uninvolved by invasive carcinoma. Distance of invasive carcinoma from closest margin: 1.0 mm. Closest margin: Circumferential. Treatment Effect: No prior treatment. Lymph-Vascular Invasion: Present. TNM Descriptors: Not applicable: Primary Tumor (pT): pT1b: Tumor invades submucosa. Regional Lymph Nodes (pN): pN1: Regional lymph node metastasis involving 1 to 2 nodes. Number of regional lymph nodes examined: 48. Number of regional lymph nodes involved: 1. Distant Metastasis (pM): Not applicable: Additional Pathologic Findings: Intestinal metaplasia (Barrett's esophagus). Pathologic Staging is based on AJCC/UICC TNM, 7th Edition. Clinical History. Esophageal Cancer. Gross Description. 1. The specimen labeled with the patient's name and as "ST19 splenic nodes" consists of multiple pieces of fibroadipose. tissue measuring, in aggregate, 2.0 x 1.5 x 0.5 cm. 1A submitted in toto. 2. The specimen labeled with the patient's name and as "STN 20 celiac nodes" consists of 1 piece of fibroadipose tissue. measuring 3.5 x 2.0 x 1.0 cm. Within the tissue is a single lymph node measuring 2.0 x 1.5 x 0.5 cm. Representative. sections, lymph node submitted in toto: 2A 1 lymph node, bisected. 3. The specimen labeled with the patient's name and as "Common hepatic nodes ST18" consists of multiple pieces of. fibroadipose tissue measuring, in aggregate, 1.7 x 2.2 x 0.4 cm. 3A submitted in toto. 4. The specimen labeled with the patient's name and as "Common hepatic nodes ST18. " consists of 1 piece of fatty. tissue measuring 3.0 x 1.0 x 0.1 cm. The specimen was submitted in toto, at intraoperative consult, as block 4A. Submitted in toto: 4A frozen section tissue, resubmitted. 5. The specimen labeled with the patient's name and as "STN 20 celiac nodes" consists of 1 piece of fibroadipose tissue. measuring 1.3 x 0.5 x 0.2 cm. 5A submitted in toto. 6. The specimen labeled with the patient's name and as "Lymph node station 4L" consists of 1 anthracotic lymph node. measuring 0.7 x 0.4 x 0.3 cm. There are adherent fragments of adipose tissue. 6A submitted in toto. 7. The specimen labeled with the patient's name and as "Lymph node STN 7" consists of several ragged piece is of. fibroadipose tissue with anthracotic material measuring 2.0 X 1.7 x 0.5 cm. 7A submitted in toto. 8. The specimen is labeled with the patient's name and as "Thoracic esophagus + proximal stomach". RESECTION SPECIMEN: Gastro-esophagectomy received already opened. FIXATION: Received for consultation 10% neutral buffered formalin. DIMENSIONS: Length along lesser curvature: 8.0 cm. Length along greater curvature: 12.0 cm. Circumference of distal gastric margin: 21.0 cm. Length of tubular esophagus: 10.0 cm. Width of tubular esophagus: 3.8 cm. TUMOR. - Gastric region: GE junction, circumferential. - 95% of tumor mass located in stomach (cardia). - CONFIGURATION: Circumferential. - DIMENSIONS: Diameters: 8.7 X 5.9 cm. Depth: 1.0 cm. - DESCRIPTIVE CHARACTERISTICS: Nodular. - PERFORATION: No. - DISTANCE FROM MARGINS: - PROXIMAL: 9.5 cm. - DISTAL: 5.0 cm. - RADIAL: 0.5 cm (stomach serosa). ESTIMATED DEPTH OF INVASION: Just into muscularis mucosa. LESIONS IN NONCANCEROUS STOMACH: None. LESIONS IN NONCANCEROUS ESOPHAGUS: The distal 3 cm of the esophagus is pale comparative to the remainder of. the esophagus with slight flattening of the mucosal surface. LYMPH NODES: Several perigastric lymph nodes along the greater and lesser curvatures. Tissue is stored frozen. Representative Sections: 8A esophagus, proximal to tumor. 8B-8L GE junction in toto, starting at the greater curvature and moving in a clockwise direction (tumor where present). 8M-80 distal edge of tumor with adjacent stomach. 8P uninvolved stomach. 8Q 1 perigastric lymph node, bisected. 8R 1 perigastric lymph node, bisected. 8S multiple perigastric lymph nodes. 8T 1 thoracic esophagus lymph node. ADDITIONAL BLOCKS: 8U-8Z esophagus immediately proximal to GE junction, in toto, starting at the greater curvature and moving in a clockwise. direction. 8AA-8AD random esophagus, proximal to distal. 9. The specimen labeled with the patient's name and as "Proximal esophageal margin consists of a single piece of. elongated tissue with staples at one edge measuring 4.5 x 0.6 x 0.4 cm. At intraoperative consult the soft tissue adjacent. to the staple line is submitted as block 9A. Representative section: 9A frozen section tissue, resubmitted. 10. The specimen labeled with the patient's name and as "Stomach margin" and consists of a single strip of tissue with a. staple line measuring 10.5 cm in length with a width that ranges from 0.9 to 1.3 cm and a thickness of 0.4 cm. There is a. possible suture at one end. At intraoperative consult the soft tissue adjacent to the staple line is submitted with block. 10A being close to the possible suture and the remainder submitted as block 10B. Representative sections: 10A-10B frozen section tissue, resubmitted. 11. The specimen labeled with the patient's name and as "Lymph node STN 7" consists of 1 piece of fibroadipose tissue. measuring 4.0 x 2.5 x 1.7 cm. Within the tissue are multiple lymph nodes that measure from 0.1 to 3.5 cm. Representative sections, lymph nodes submitted in toto: 11A multiple lymph nodes. 11B 1 possible lymph node, bisected. 12. The specimen labeled with the patient's name and as "Lymph node STN 16" consists of a piece of fibroadipose tissue. measuring 5.0 x 3.5 x 1.0 cm. Within the tissue are multiple lymph nodes that measure from 0.3 to 1.3 cm. Representative sections, lymph nodes submitted in toto: 12A multiple lymph nodes. 128 1 lymph node, bisected. 13. The specimen labeled with the patient's name and as "Lymph node STN 17" consists of a piece of fibroadipose tissue. measuring 5.5 x 3.5 x 1.5 cm. Within the tissue are multiple lymph nodes that measure from 0.3 to 1.0 cm. Representative sections, lymph nodes submitted in toto: 13A-13B multiple lymph nodes, per block. 13C 1 lymph node, bisected. 14. The specimen labeled with the patient's name and as "Lymph node STN 8" consists of multiple pieces of fibroadipose. tissue measuring, in aggregate, 4.5 x 4.5 x 2.0 cm. Within the tissue are multiple lymph nodes that measure from 0.2 to. 1.2 cm. Representative sections, lymph node submitted in toto: 14A 248 lymph nodes. 14B 2 lymph nodes. 14C 1 lymph node, bisected. 15. The specimen labeled with the patient's name and as "Final esophageal margin" consists of a piece of mucosa,. stapled at one end, measuring 3.5 x 0.5 x 0.5 cm. No obvious lesions are identified. Representative sections: 15A tissue adjacent to staple line. 16. The specimen labeled with the patient's name and as "Final gastric resection margin" consists of a wedge-shaped. piece of mucosa, with multiple staple lines, measuring 6.5 x 2.0 x 1.0 cm. No gross lesions are identified. Representative sections: 16A-16B tissue adjacent to staple lines. 17. The specimen labeled with the patient's name and as "Donuts" consists of 2 rings of mucosa measuring 1.2 and 3.2. cm in diameter. The large piece demonstrates blue suture material. Submitted in toto: 17A smaller piece, bisected. 17B larger piece. Quick Section Diagnosis. 4. Common Hepatic Nodes ST18: QS4A: Lymph node, negative for carcinoma. Case reported to OR at. 9. Proximal esophagus margin: QS9A: No evidence of malignancy. 10. Stomach margin: QS10A and 10B: No evidence of malignancy. Case reported to OR at.	true	esophagus																																																	not_stated	t1b	n1	mx	not_stated	3	gastroesophageal_junction	adenocarcinoma	submucosa	esophagogastrectomy	not_stated	false	not_stated	true	not_stated
tcga3_32	TCGA-JY-A93E.E69389E8-EC63-4B08-BD09-01C663D8B52D	test	M. Facility: Ordening MD: Specimen(s) Received. 1. Lymph-Node: COMMON HEPATIC NODES ST18. 2. Lymph node: Lymph Node Station 20. 3. Lymph node: SPLEMIC NODES ST19. 4. Lymph node: INF. PULM. LIGAMENT ST9L. 5. Lymph node: DIAPHRAGMATIC NODES ST15. 6. Lymph node: AORTO-PULMONARY ST5. 7. Lymph node: SUBCARINAL ST.7. 8. Lymph node: LT LOW PARATRACHEAL ST4L. 9. Lymph node: ST7 SUBCARINAL NODE. 10. Lymph node: ST16 PARACARDIAL NODE. IN 1/18/14. 11. Lymph node: ST 17 LEFT GASTRIC NODES. 12. Lymph node: ST8L LOWER PARAESOPHAGEAL LYMPH NODE. 13. Lymph node: ST8M MIDDLE PARAESOPHAGEAL LYMPH NODE. 14. Esophagus: pROXIMAL STOMACH, THORACIC ESOPHAGUS. 15. Esophagus: FINAL ESOPHAGEAL MARGIN. 16. Soft Tissue: EEA DONUTS. 17. Stomach Resection: PROXIMAL STOMACH FINAL GASTRIC RESECTION MARGIN. Diagnosis. 1. Lymph-Node: COMMON HEPATIC NODES ST18: - lymph nodes x4: negative for carcinoma. 2. Lymph node: Lymph Node Station 20: - lymph nodes x4: negative for carcinoma. 3. Lymph node: SPLEMIC NODES ST19: - lymph nodes x4: negative for carcinoma. 4. Lymph node: INF. PULM. LIGAMENT ST9L: - lymph node x1: negative for carcinoma. 5. Lymph node: DIAPHRAGMATIC NODES ST15: - lymph nodes x3: negative for carcinoma. 6. Lymph node: AORTO-PULMONARY ST5: - lymph node x1: negative for carcinoma. 7. Lymph node: SUBCARINAL ST.7: - lymph nodes x3: negative for carcinoma. 8. Lymph node: LT LOW PARATRACHEAL ST4L: - portion of fibroadipose tissue, negative for carcinoma. 9. Lymph node: ST7 SUBCARINAL NODE: - lymph nodes x2: negative for carcinoma. 10. Lymph node: ST16 PARACARDIAL NODE: - lymph nodes x4: negative for carcinoma. 11. Lymph node: ST 17 LEFT GASTRIC NODES: - metastatic adenocarcinoma in 1/9 lymph nodes. 12. Lymph node: ST8L LOWER PARAESOPHAGEAL LYMPH NODE: - lymph nodes x5: negative for carcinoma. 13. Lymph node: ST8M MIDDLE PARAESOPHAGEAL LYMPH NODE: - lymph nodes x3: negative for carcinoma. 14. Esophagus: PROXIMAL STOMACH, THORACIC ESOPHAGUS, resection: - adenocarcinoma of distal esophagus, poorly differentiated, involving GE junction and proximal stomach, extending into. adventitia - see synoptic data and comment. - metastatic adenocarcinoma in 1/43 lymph nodes (specimens #1 to#13). - resection margins: negative for carcinoma. 15. Esophagus: FINAL ESOPHAGEAL MARGIN: - negative for carcinoma. 16. Soft Tissue: EEA DONUTS: - negative for carcinoma. 17. Stomach Resection: PROXIMAL STOMACH FINAL GASTRIC RESECTION MARGIN: - negative for carcinoma. Comment. 14. The tumor is a moderately to poorly differentiated adenocarcinoma, centered in the distal esophagus, extending. through GE junction into proximal stomach. The surface of the tumor is ulcerated. The tumor invades adventitia and. is - 0.1 cm from the adventitial surface at the closest point. The gastric part of the tumor mainly involves submucosa and. muscularis propria with focal extension into perigastric fat. There is metastatic adenocarcinoma in 1/43 lymph nodes. identified. Synoptic Data. Clinical History: Not known: Specimen: Esophagus. Proximal stomach. Procedure: Esophagogastrectomy. Primary Tumor Site: Distal esophagus (lower thoracic esophagus). Additional Sites Involved by Tumor: Esophagogastric junction (EGJ). Proximal stomach and esophagogastric junction. Relationship of Tumor to Esophagogastric Junction: Tumor midpoint lies in the distal esophagus and tumor involves the. esophagogastric junction. Distance of tumor center from esophagogastric junction: 2.0 cm. Histologic Type: Adenocarcinoma. Histologic Grade: G3: Poorly differentiated. Tumor Size: Greatest dimension: 3.0 cm. Additional dimension: 2.7 cm. Additional dimension: 1.0 cm. Microscopic Tumor Extension: Tumor invades through the muscularis propria into the periesophageal soft tissue. (adventitia). Proximal Margin: Uninvolved by invasive carcinoma. Uninvolved by dysplasia. Distal Margin: Uninvolved by invasive carcinoma. Uninvolved by dysplasia. Circumferential (Adventitial) or Deep Margin: Uninvolved by invasive carcinoma. All Margin Status. All margins uninvolved by invasive carcinoma. Distance of invasive carcinoma from closest margin: 1.0 mm. Closest margin: Circumferential. Treatment Effect: No prior treatment. Lymph-Vascular Invasion: Present. Perineural Invasion: Present. TNM Descriptors: Not applicable: Primary Tumor (pT): pT3: Tumor invades adventitia. Regional Lymph Nodes (pN): pN1: Regional lymph node metastasis involving 1 to 2 nodes. Number of regional lymph nodes examined: 43. Number of regional lymph nodes involved: 1. Distant Metastasis (pM): Not applicable: Additional Pathologic Findings: None identified. Pathologic Staging is based on AJCC/UICC TNM, 7th Edition. Clinical History. ESOPHAGEAL CA. Gross Description. 1. The specimen container is labeled with the patient's name and as "Lymph Node: Common hepatic nodes ST18". consists of multiple pieces of fatty tissue measuring in aggregate 2.3 x 2.3 x 0.7 cm received in 10% buffered formalin. Within the fatty tissue, multiple lymph nodes are identified measuring from 0.2 to 0.8 cm. The specimen is submitted in. toto as follows: 1A- multiple lymph nodes. 1B- remainder of fatty tissue. 2. The specimen container is labeled with the patient's name and as "Lymph Node: Lymph node station 20" consists of. multiple pieces of fatty tissue measuring from 0.3 x 0.2 x 0.2 to 1.2 x 0.7 x 0.5 cm received in 10% buffered formalin. 2A- submitted in toto. 3. The specimen container is labeled with the patient's name and as "Lymph Node: Splenic nodes ST19" consists of. multiple pieces of fatty tissue measuring in aggregate 1.7 x 1.5 x 0.5 cm received in 10% buffered formalin. 3A- submitted in toto. 4. The specimen container is labeled with the patient's name and as "Lymph Node: Inferior pulmonary ligament ST9L". consists of two fragments of fatty tissue measuring 1.5 x 0.3 x 0.5 cm and 1.7 x 0.8 x 0.4 cm received in 10% buffered. formalin. 4A- submitted in toto. 5. The specimen container is labeled with the patient's name and as "Lymph Node: Diaphragmatic nodes ST15" consists. of 3 pieces of fatty tissue measuring from 0.5 x 0.3 x 0.2 cm to 3.5 x 1.5 x 0.7 cm received in 10% buffered formalin. 5A-5B- submitted in toto. 6. The specimen container is labeled with the patient's name and as "Lymph Node: Aorto- pulmonary ST5" consists of a. fragment of yellow-brown tissue measuring 0.7 x 0.6 x 0.4 cm received in 10% buffered formalin. 6A- submitted in toto. 7. The specimen container is labeled with the patient's name and as "Lymph Node: Subcarinal ST7" consists of 3 pieces. of yellow black tissue measuring from 0.7 x 0.3 x 0.1 cm to 0.8 x 0.5 x 0.4 cm received in 10% buffered formalin. 7A- submitted in toto. 8. The specimen container is labeled with the patient's name and as "Lymph Node: LT Low Paratracheal ST4L" consists. of a fragment of yellow-brown tissue measuring 1.0 x 0.5 x 0.3 cm received in 10% buffered formalin. 8A- submitted in toto. 9. The specimen container is labeled with the patient's name and as "Lymph Node: ST7 Subcarinal Node" consists of a. piece of black-brown tissue measuring 3.9 x 2.7 x 1.2 cm received in 10% buffered formalin. 9A-9B- specimen is bisected and submitted in toto. 10. The specimen container is labeled with the patient's name and as "Lymph Node: ST16 Paracardial node" consists of a. piece of fatty tissue measuring 5.5 x 3.4 x 1.0 cm received in 10% buffered formalin. Within the fatty tissue, multiple. lymph nodes are identified measuring from 0.5 cm to 1.2 cm. The specimen is submitted in toto as follows: 10A- multiple lymph nodes. 10B-10C- remainder of fatty tissue. 11. The specimen container is labeled with the patient's name and as "Lymph Node: ST17 left gastric nodes" consists of a. piece of fatty tissue measuring 4.0 x 3.8 x 2.7 cm received in 10% buffered formalin. Within the fatty tissue, multiple. lymph nodes are identified measuring from 0.5 cm to 2.4 cm. Representative sections are submitted as follows: 11A- multiple lymph nodes. 11B-11C-one lymph node bisected. 11D-11H- fatty tissue. 12. The specimen container is labeled with the patient's name and as "Lymph Node: ST8L lower paraesophageal lymph. node" consists of a piece of fatty tissue measuring 4.0 x 4.0 x 1.5 cm received in 10% buffered formalin. Within the fatty. tissue, multiple lymph nodes are identified measuring from 0.3 to 0.6 cm. The specimen is submitted in toto as follows: 12A- multiple lymph nodes. 12B-12E-remainder of fatty tissue. 13. The specimen container is labeled with the patient's name and as "Lymph Node: ST8M middle paraesophageal lymph. node" and consists of a piece of fatty tissue measuring 4.0 x 3.5 x 0.7 cm received in 10% buffered formalin. Within the. fatty tissue, two lymph nodes are identified measuring 0.5 x 0.3 x 0.2 cm and 0.7 x 0.5 x 0.2 cm. The specimen is. submitted in toto as follows: 13A- two lymph nodes. 13B-13D- remainder of fatty tissue. 14. RESECTION SPECIMEN: Esophagus: Proximal stomach, thoracic esophagus (gastro esophagectomy). FIXATION: Fixed. DIMENSIONS: Stomach: Length along lesser curvature: 4.4 cm. Length along greater curvature: 3.5 cm. Circumference of distal gastric margin: 11.0 cm. Esophagus: Length of tubular esophagus: 6.9 cm. Width of tubular esophagus: 4.0 cm. TUMOR. - GE junction tumor. - 60% of tumor mass located in the esophagus and 40% of the tumor mass located in the proximal stomach. - CONFIGURATION: Polypoid and ulcerated. - DIMENSIONS: Diameters: 3.0 x 2.7 cm. Depth: 1.0 cm. DESCRIPTIVE CHARACTERISTICS: Tan-brown ulcerated tumor mass with irregular heaped up edges. - PERFORATION: No. - DISTANCE FROM MARGINS: - PROXIMAL: 3.4 cm. - DISTAL: 1.8 cm. - RADIAL: 0.1 cm (nonperitonealized soft tissue margin closest to deepest tumor penetration). ESTIMATED DEPTH OF INVASION: Adventitia. LESIONS IN NONCANCEROUS STOMACH: None grossly. LYMPH NODES: No perigastric lymph nodes along the greater and lesser curvatures are identified from the specimen. Tissue stored frozen. Representative Sections: 14A- proximal esophageal margin en face. 14B-14M- tumor submitted in toto, proximal to distal. 14N- proximal esophagus. 140- distal gastric margin en face. 14P- gastric wall. 14Q- perigastric fat. 15. The specimen container is labeled with the patient's name and as "Esophagus: Final esophageal margin consists of a. piece of tan-brown tissue with one stapled edge measuring 1.8 x 0,7 x 0.7 cm received in 10% buffered formalin. 15A- submitted in toto after removal of the stapled line. 16. The specimen container is labeled with the patient's name and as "Soft Tissue: EEA donuts" consists of a piece of. tan-brown tissue measuring 2.3 x 1.0 x 0.8 cm received in 10% buffered formalin. 16A- submitted in toto. 17. The. specimen container is labeled with the patient's name and as "Stomach Resection: Proximal stomach final gastric. resection margin" consists of a portion of stomach with one stapled line measuring in 6.5 by 4.0 x 2.8 cm received in 10%. buffered formalin. The stapled line margin is removed. Upon opening of the specimen, the gastric mucosa is tan-brown. in color and is grossly unremarkable. Representative sections are submitted as follows: 17A-17C- stapled line margin en face. 17D-17E-gastric wall.	true	esophagus																																																	not_stated	t3	n1	not_stated	not_stated	3	lower_third	adenocarcinoma	adventitia	esophagogastrectomy	hybrid	not_stated	not_stated	true	true
tcga3_39	TCGA-L5-A4OE.F6121788-C926-4A62-934A-882B6104AB6C	test	PREVIOUS DIAGNOSIS INQUIRY. 2. SEX: M. PROCEDURE: SPHS. Dysphagia in. with endoscopy showing diagnosis of esophageal. adenocarcinoma - T3 N1 MX tumor. Biopsy of nodular tumor from 40-44 cm -. invasive moderately differentiated adenocarcinoma. Clinical Diagnosis: Esophageal cancer. Operative Procedure: Transhiatal esophagectomy. (paraesophageal lymph node #1 is separate specimen). PROCEDURE: SPGD. 1. "Distal esophagus and proximal stomach". Received in a large container of formalin is a previously opened 11.8 cm. segment of distal esophagus and proximal stomach. Both margins are stapled. The esophageal adventitia is focally firm, close to the esophagogastric. junction. The gastric serosa is also focally firm at this point. The. esophageal adventitia is inked green and the gastric serosa is inked black. The focally nodular perigastric fat is stripped. A full thickness defect (1.6. x 0.3 cm) is found in the gastric cardia, within 0.4 cm of the EG junction. Multiple incisions have been previously made with excision of some of the firm. tissue. This firm mass arising at the EG junction is 3.7 x 2.9 cm. Most of the. firm, multinodular mass involves the gastric side of the EG junction. The firm. area is not granular on the mucosal surface, yet appears to only involve the. submucosa. The cut surface shows a maximum thickness of 2.1 cm with extension. to the deep margin of the EG junction. The firm, submucosal mass is also. within 1.7 cm of the distal margin (blue). The multinodular mass involves 80%. of the circumference at the EG junction, including the area that was. previously excised. Extension and direct invasion involving the adventitia. and. muscular wall, extending to within 0.7 cm of the distal margin. The remaining. esophageal and gastric mucosa is unremarkable. Lymph node candidates retrieved. from the paraesophageal and perigastric fat are found up to 3.2 cm in greatest. dimensions. The largest has a gray-tan to pink, firm cut surface that is. partly replaced with fatty tissue. Also lymph node candidates that are. calcified with gray-black cut suc穩ace are retrieved The calcified Lymph. node is not sampled. 1A-C. Mass with proximal mucosa. 10-F. Mass with deep and distal mucosa. 1G. Eight whole lymph node candidates. 1H. Six whole lymph node candidates. 11. Bisected lymph node candidate. 1J. Representative sections of (argest lymph node candidate. Calcified lymph node candidate retained in biopsy bag and remainder of largest. Lymph node candidate wrapped in gauze. Remaining fat retained. 2. "Cervical esophageal margin". PREVIOUS DIAGNOSIS INQUIRY. 3. SEX: M. Received in a small container of formalin is a 0.8 cm portion of esophagus. that is stapled at one margin and open at the opposing margin. The adventitia. is gray-tar to brown and focally hemorrhagic. The mucosa is unremarkable. 2A. Cervical esophageal margin. 3. "Paraesophageal lymph node #1". Received in a smail container of formalin is a 0.6 x 0.3 x 0.3 cm gray-black. lymph node candidate with adherent fatty tissue. 3A. Paraesophageal lymph node #1. 4. "Paraesophageal Lymph node". Received in a small container of formalin are six ragged and irregular shaped. portions of fatty tissue and soft tissue, aggregating to 2.9 x 2.5 x 0.5 cm. Fragments of lymph node candidate are within the ragged and irregular portions. that are gray-black to tan. The largest portion is focally calcified. 4A. Lymph node candidate with adherent fatty tissue. PROCEDURE: SPMI. ESOPHAGUS, GASTROESOPHAGEAL JUNCTION, INCLUDING CARDIA,. CARCINOMA (RESECTION SPECIMENS): Gastroesophageal junction, straddling the junction. SIZE: 3.7 cm. HAS IT BEEN TREATED PREOPERATIVELY WITH CHEMO/RADIATION THERAPY?: No. TYPE OF CARCINOMA: Adenocarcinoma, cannot tell if Barrett's or not. DEPTH OF INVASION: Adventitia. NUMBER OF POSITIVE LYMPH NODES / TOTAL NUMBER OF NODES EXAMINED: 3/17. NUMBER OF LYMPH NODES WITH SCAR BUT WITHOUT CARCINOMA CELLS POST-TREATMENT: N.A. DISTANT METASTASIS: Unknown. RESECTION MARGIN INVOLVED: Narrowly free. T3 N2. PREVIOUS DIAGNOSIS INQUIRY. 4. SEX: M. PROCEDURE: SPDX. 1-2. Esophagus, esophagectomy and separately submitted cervical margin: Invasive, poorly-differentiated adenocarcinoma (3.7 cm), extending into. adventitia. Metastatic carcinoma in three of fifteen tymph nodes (3/15). Margins narrowly free. Please see TEMPLATE for details. 3. Lymph node, paraesophageal #1, excision: One lymph node negative for. carcinoma (0/1). 4. Lymph node, paraesophageal, excision: One lymph node negative for carcinoma. (0/1). the signing staff pathologist, have personal ly. examined and interpreted the slides from this case. END OF PREVIOUS DIAGNOSIS INQUIRY.	true	esophagus																																																	not_stated	t3	n2	mx	not_stated	2	gastroesophageal_junction	adenocarcinoma	adventitia	esophagectomy	not_stated	not_stated	not_stated	not_stated	not_stated
tcga3_40	TCGA-L5-A4OG.2EEC7CE1-9800-4DBC-838B-D526D89382F4	test	PREVIOUS DIAGNOSIS INQUIRY. 1. SEX: F. PROCEDURE: SPHS. Source of Specimen: Esophagus. Incidentally discovered distal esophageal. adenocarcinoma which may well be arising in Barrett's mucosa. Operative. Procedure: Transhiatal esophagectomy. Specimen submitted: Distal esophagus. and proximal stomach. PROCEDURE: SPGD. "Distal esophagus, proximel stomach. Received in formalin in a medium. container is a previously opened resection specimen containing a 9.2 cm long. esophagus and 3.0 cm long segment of proximal stomach. The proximal stomach. is remarkable for a 1.5 x 3.9 (near circumferential) cm light brown, granular. scar, with the proximal aspect abutting the GE junction, and the distal aspect. 1.9 cm from the closest gastric margin. NOTE: A portion of the mucosa does not have underlying submucosa and. muscularis. Up to five possible Lymph nodes are identified in the perigastric. adipose. The gastric margin is inked green and the surrounding fat inked. black. The ulcer is serially sectioned to reveal involvement restricted to the. mucosa, with possible cystic change in the deeper areas of the mucosa. 1A. Closest gastric margin (without ulcer). 1B. Five possible perigastric lymph nodes. 1C-J. Ulcer including esophageat and gastric mucosa. 2. "Cervical esophageal margin." Received in formalin in a small container is. a 2.0 x 0.5 x 0.3 cm esophageal donut with unremarkable mucosa. PROCEDURE: SPMI. ESOPHAGUS, GASTROESOPHAGEAL JUNCTION, INCLUDING CARDIA,. CARCINOMA (RESECTION SPECIMENS): Lower esophagus. SIZE: Microscopic foci arising in extensive high grade dysplasia. TYPE OF CARCINOMA: Adenocarcinoma not arising in barrett's mucosa. GRADE: Well differentiated. DEPTH OF INVASION: Lamina propria and muscularis mucosa. HAS IT BEEN TREATED PREOPERATIVELY WITH CHEMO/RADIATION THERAPY? No. PREVIOUS DIAGNOSIS INQUIRY. REPORT DATE: 2. SEX: F. NUMBER OF POSITIVE LYMPH NODES / TOTAL NUMBER OF NODES EXAMINED: 0/5. DISTANT METASTASIS: Unknown. RESECTION MARGIN INVOLVED: pT1a NO. PROCEDURE: SPDX. 1&2. Distal esophagus and proximal stomach, resection: Well-differentiated. adenocarcinoma, invading into the muscularis mucosae and arising in extensive. high grade dysplasia. Five lymph nodes negative for carcinoma. Margins free. Please see TEMPLATE for details. the signing staff pathologist, have personally. examined and interpreted the slides from this case. the. DE.	true	esophagus																																																	not_stated	t1a	n0	mx	not_stated	1	lower_third	adenocarcinoma	mucosa	esophagectomy	not_stated	not_stated	not_stated	not_stated	not_stated
tcga3_43	TCGA-L5-A4OR.6D467A2D-FC4E-49EB-81A9-FEB295D3DEA7	test	PREVIOUS DIAGNOSIS INQUIRY. SEX: M. PROCEDURE: SPHS. Source of Specimen: Esophagus. Esophageal cancer . adenocarcinoma. No chemo or. radiation. No metastasis. Operative Procedure/Tissue Submitted: Transhiatal. esophagectomy, jejunostomy, possible medial stenostomy, partial sternal. split. PROCEDURE: SPGD. 1. Distal esophagus and proximal stomach. Received in formalin in a large. container is a transhiatal esophagectomy specimen consisting of: Distal. esophagus (10.9 cm in length), proximal stomach (4.0 cm in Length) and. attached perigastric adipose. Both the adventitial and serosal surfaces are. unremarkable. There is a 5.3 x 5.1 cm, well-demarcated area of tan, nodular,. thickened and ulcerated mucosa located within the distal esophagus. This area. comes to within 5.5 cm of the proximal margin, 0.1 cm of the GE junction and. 3.0 cm of the distal margin. This area is 100% circumferential and upon. sectioning contains a greatest wall thickness of 1.2 cm. A depth of invasion. cannot be determined grossly. The surrounding, uninvolved esophageal mucosa is. within the distal aspect and is focally dark brown, patchy and velvety in. appearance. The remaining, uninvolved proximal esophageal mucosa and gastric. mucosa are unremarkable. Multiple possible lymph nodes are identified up to. 0.8 cm in greatest dimension. 1A-E. Irregular area of nodular mucosa, with thickest wall is A-C. 1F. JE junction. 1G. Six possible Lymph nodes submitted whole. 1H. Four possible lymph nodes submitted whole. 2. "Cervical esophageal margin." Received in formalir in a smal l container is. a 0.5 cm in length segment of unoriented esophagus. The specimen contains one. stapled end and one opened end. Both the adventitial and mucosal surfaces are. unremarkable. Submitted whole, staple end en face. (1 cassette. Staple Line retained. 3. "Paraesophageal Lymph node." Received in formal in in a small container is a. 1.3 x 0.6 x 0.4 cm, tan Lymph node. Serially sectioned. (1 cassette. 4. "Perigastric lymph node." Received in formalir in a small container is a. 0.6 x 0.5 x 0.5 cm tymph node with attached adipose. Bisected. (1 cassette. PROCEDURE: SPMI. ESOPHAGUS CARCINOMA. PREVIOUS DIAGNOSIS INQUIRY. 2. SEX: M. Lower. SIZE: 5.3 cm. HAS IT BEEN TREATED PREOPERATIVELY: No. TYPE OF CARCINOMA: Adenocarcinoma arising in Barrett's mucosa. DEPTH OF INVASION: Submucosa. NUMBER OF POSITIVE LYMPH NODES / TOTAL NUMBER OF NODES EXAMINED: 0/12. DISTANT METASTASIS: Unknown. RESECTION MARGIN INVOLVED: T1 NO Mx. PROCEDURE: SPDX. 1. Distal esophagus and proximel stomach, resection: Invasive adenocarcinoma. (5.3 cm) extending into submucosa. Margins negative. Ten lymph nodes negative. for metastatic carcinoma. Background high grade Barrett's mucosa. Please see. template. 2. Cervical esophagus, margin: Negative for carcinoma. 3. Peraesophageal tymph node, resection: One lymph node negative for. metastatic carcinoma. 4. Perigastric lymph node, resection: One lymph node negative for carcinoma. 1,. signing staff pathologist, have personally. examined and interpreted the fides from this case.	true	esophagus																																																	not_stated	t1b	n0	mx	not_stated	not_stated	lower_third	adenocarcinoma	submucosa	esophagectomy	not_stated	not_stated	not_stated	not_stated	not_stated
tcga3_45	TCGA-L5-A88Z.9B690B5D-2318-4A33-B49B-94CBC5085670	test	OPER DATE: REQ DOC: PROCEDURE: year-old female with squamous cell esophageal cancer. Operative procedure: THE transhiatal esophagectomy jejunostomy. PROCEDURE: 1. "Esophageal margin closed end is distal, opened end proximal" A 1.7 x 1.4. x 0.7 cm segment of pink-red esophagus with staple line at one end. 1A. Proximal end. Frozen section control. 1A. Remainder of specimen. (2 cassettes,. 2. "Thoracic esophagus" Received fresh in a medium container is a segment of. esophagus (6.5 cm in length and averages 3.0 cm in circumference) and an. attached portion of stomach that is 5.0 x 4.0 cm. The serosa of the esophagus. is grey-brown and fibrous with a portion of stomach is predominantly surfaced. by yellow glistening adipose tissue. There is e 2.5 x 2.0 cm tan-brown. centrally ulcerated mass with rotled borders that is 2.3 cm from the proximel. margin, 2.0 cm from the GE junction and occupies approximately 95% of the. circumference of the esophagus. Sectioning through the mass reveals it to be. approximately 0.8 cm thick and grossly abut but not extend through the. muscularis propria. Located 1.5 cm proximal to the aforementioned mass is. a. 0.8 cm in greatest dimension tan nodule that upon sectioning has a tan-white. solid cut surface and grossly abuts the muscularis propria. The GE junction. and the remaining mucosa is tan and unremarkable with a grey-white area just. distal to the first described mass. The GE junction is grossly unremarkable. The mucosa of the stomach is tan, normally folded and grossly unremarkable. Examination of the attached adipose tissue reveals eight probable Lymph nodes. that range from 0.5 up to 1.5 cm in greatest dimension. The largest possible. node is firm and has tan-white, solid cut surfaces. 2A.-E Mass entirely submitted. 2F. Second described nodule. 2G. Representative section of stomach and distal margin. 2M. Four tymph nodes in their entirety,. 21. Three lymph nodes in their entirety. 2J. One lymph node bisected. (10 cassettes,. FROZEN SECTION REPORT: 1A. Ulcer and inflammation. Negative for carcinoma. PREVIOUS DIAGNOSIS INQUIRY. REPORT DATF: 3. PATIENT NBR: SEX: F. BIRTHDATE: ADM DATE: OPER DATE: REQ DOC: Permanent sections confirm frozen section report. PROCEDURE: ESOPHAGEAL, CARDIAC AND GASTROESOPHAGEAL JUNCTION CARCINOMA: Type of carcinoma: Squamous cell carcinoma. Depth of invasion: Submucosa. Number of positive Lymph nodes: 2/8. Extranodal metastasis: Unknown. Specify site: Pattern of invasion: Expansile. Esoph瓣geal and gastric resection margins involved: No. Deep resection margin involved: No. TNM classification: T1 N1 MX. PROCEDURE: 1.&2. Esophagus and stomach, transhiatal esophagectomy: Invasive squamous cell. carcinoma extending to submucosa. Angiolymphatic invasion identified. Two of. eight lymph nodes positive for metastatic squamous cell carcinoma. Surgical. margins negative. Please see template. 1,. the signing staff pathologist, have personally. examined and interpreted the slides from this case. Code:	true	esophagus																																																	not_stated	t1b	n1	mx	not_stated	not_stated	lower_third	squamous_cell_carcinoma	submucosa	esophagectomy	not_stated	not_stated	not_stated	true	not_stated
tcga3_49	TCGA-L5-A8NI.72D3550D-D524-4965-8C7A-F10060DEA06A	test	OPER DATE: REQ DOC: PROCEDURE: Source of specimen: Thoracic esophagus. ear-old male with one-year history of dysphagia, treated with. over-the-counter medications, then multiple PPIS. Barium swallow, then EGD,. positive for cancer. No radiation or chemotherapy. Clinical Diagnosis: Esophageal cancer. Operative Procedure: Transhiatal esophagectomy. PREVIOUS DIAGNOSIS INQUIRY. 3. REPORT DATE: PATIENT N8R: SEX: M. ADM DATE: BIRTHDATE: OPER DATE: REQ DOC: PROCEDURE: 1. "Thoracic esophagus." Received in formalin in a medium container is a 9 x. 4.5 cm distal portion of esophagus, in continuity with 7 x 6 cm portion of. stomach. There is a 6.5 x 5 x 1.1 cm tan-brown, ulcerative tumor with rolled. edge at the GE junction. The tumor involves circumferentially 80% of the. organ, 6 cm from the esophageal surgical margin and 3.2 cm from the distal. gastric surgical margin. The tumor invades through the muscular layer and. approaches the serosal surface. The proximal half of the esophagus and. stomach are grossly unremarkable. The serosal surface is inked black,. serially sectioned and sampled. 1A. Tumor at esophageal edge. 1B-1C. Tumor. 1D. Tumor at gastric edge. 1E. Normal esophagus and stomach. 1F-1G. Largest lymph node, 2.2 x 1.7 x 1.3 cm. 1H. One lymph node, bisected. 11. Two lymph nodes, inked yellow or orange, bisected. 1J. Two Lymph nodes, inked yellow or orange, bisected. 1K. Possible Lymph nodes. 1L. Possible Lymph nodes. 2. "Esophageal margin." A ring of esophagus, 1.2 cm in diameter, 0.7 cm in. length. Margin inked. 3. "Lower left paraesophageal lymph node." Received in formalin in a small. container is a 2.7 x 1.9 x 0.6 cm portion of adipose tissue. Serially. sectioned. 3A. Lymph nodes. 38. Remaining adipose tissue. PROCEDURE: ESOPHAGEAL, CARDIAC AND GASTROESOPHAGEAL JUNCTION CARCINOMA: Type of carcinome: Adenocarcinoma: If adenocarcinoma, it is arising in: Arising at GE junction, not otherwise. specified. Depth of invasion: Adventitia. Number of positive lymph nodes:4/19. Extranodal metastasis: Unknown. Specify site;. PREVIOUS DIAGNOSIS INQUIRY. 4. REPORT DATF. SEX: M. PATIENT NBR: ADM DATE: BIRTHDATE: REQ DOC: OPER DATE: Pattern of invasion: Infiltrative. Esophageal and gastric resection margins involved: No. Deep resection margin involved: No. TNM classification: T3 N1 MX. PROCEDURE: 1. Esophagus, excision: Transmurally invasive, poorly-differentiated. adenocarcinoma with metastasis to four of nineteen !ymph nodes. surgical. margins free. No Barrett's mucosa identified. Please see template. 2. Esophageal margin, excision: No significant abnormality. 3. Lower left periesophageal lymph node, excision: Benign fibroadipose tissue,. no lymph node present. igning staff pathologist, have personally. 1,. examined and interpreted the slides from this case. Code: END OF PREVIOUS DIAGNOSIS INQUIRY.	true	esophagus																																																	not_stated	t3	n2	mx	not_stated	3	gastroesophageal_junction	adenocarcinoma	adventitia	esophagectomy	not_stated	not_stated	not_stated	not_stated	not_stated
tcga3_50	TCGA-L5-A8NJ.8ACA1817-3BB1-4608-B95D-28357676DB55	test	um: PREVIOUS DIAGNOSIS INQUIRY. SEX: M. REPORT DATF: PATIENT NBR: ADM DATE: BIRTHDATE: REQ DOC: OPER DATE: PROCEDURE: .year-old male with difficulty swallowing, positive esophageal carcinoma. Esophageal cancer. Transhiatal esophagectomy. PROCEDURE: esophagus". A 9.5 cm length of esophagus in continuity and with 2.0 a 9.0 cm. 1. "Thoracic stomach. Located 5.0 cm from the proximal margin reveals. x 2.0 the cm proximal distal margin is a 5.5 x 4.0 cm polypoid mass. Sectioning of the the. from to a depth of 1.0 cm and distorts the exterior the proximal. mass penetrates The mass extends across the GE junction and into is. specimen. The mucosa extending for 6 cm proximal to the GE junction mucosa a is band. stomach. colored mucosa. The proximal most 2 cm of esophageal in the pink,. of wrinkled salmon and unremarkable. Several lymph nodes are identified 1.5 cm. beriesophageal 1D-F. Cross section through lesion to include distal margin and 1E. inked blue,. adipose tissue, the largest firm, white and. 1A-C, trisected. (1ss each). Deepest point of invasion in 18 colored. each 1G. Proximal esophagus inked blue incontinuity with salmon mucosa. 1H. Largest lymph node bisected. 11. Possible lymph nodes. 2. black lymph node expanded by uniform, white tissue. 1J. "#8 Possible periesophageal In". A 1.7 x 1.1 x 1.0 cm black Lymph node. Cut surfaces. lymph nodes. 3. in diameter. The shave margin immediately subjacent to the staple. reveal "Cervical a esophageal margin". A 2.2 cm length of tubular esophagus line 2.0 is cm. submitted in one cassette. PROCEDURE: ESOPHAGEAL, CARDIAC AND GASTROESOPHAGEAL JUNCTION CARCINOMA: Type of carcinoma: Adenocarcinoma. If adenocarcinoma, is it arising in: Barrett's mucosa. Depth of invasion: Adventitia. Number of positive lymph nodes: 3/10. Extranodal metastasis: Unknown. PREVIOUS DIAGNOSIS INQUIRY. 2. REPORT DATE: SEX: M. PATIENT NBR: ADM DATE: BIRTHDATE: REQ DOC: OPER DATE: Pattern of invasion: Infiltrative. Esophageal and gastric resection margins involved: No. Deep resection margin involved: No. TNM classification: T3N1Mx. PROCEDURE: 1. Distal esophagus and proximal stomach, transhiatal esophagectomy: Invasive. arising in the background of Barrett's mucosa. The neoplasm. adenocarcinoma invades inked through closely for neoplasm. approximates. the esophageal wall to the adventitia and. the soft tissue margin. Distal gastric margins negative. Three esophageal lymph nodes positive for carcinoma. See template. 2. "#8 periesophageal lymph node", excision: Positive for adenocarcinoma. 3. Esophagus, cervical margin: Negative for neoplasm. the signing staff pathologist, have personally. I. examined and interpreted the slides from this case. Code: END OF PREVIOUS DIAGNOSIS INQUIRY.	true	esophagus																																																	not_stated	t3	n2	mx	not_stated	not_stated	gastroesophageal_junction	adenocarcinoma	adventitia	esophagectomy	not_stated	not_stated	not_stated	not_stated	not_stated
tcga3_51	TCGA-L5-A8NK.2249DA6D-2344-4D15-8D0C-2FB44CC2818E	test	OPER DATE: REQ DOC: PROCEDURE: with two month history of mid retrosternal dysphagia (+) 20 pd wt. loss over past month. Clinical Diagnosis: Esophageal cancer. Operative. Procedure: THE. 1) Cervical esophagus. 2) Cervical esophageal margin. 3) Mid. right paraesophageal LN. 4) Left gastric LN, celiac angle. PROCEDURE: 1. "Cervical esophagus" Received in formalin in a large container is a 12.2 cm. segment of previously opened esophagus with a tan-brown unremarkable. adventitial surface. Upon opening the mucosa surface is white-tan, smooth and. glistening with the exception of a 3 x 2 cm ulcerating lesion (C's depth: .1. cm) that involves approximately 50% of the circumference. The Lesion is 2.5. cm. away from the stapled margin. Specimen inked blue and sectioned. Grossly the. adventitial surface under the lesion is firm and indurated and it appears that. the tumor mass involves the whole circumference of the esophagus underneath. the mucosa. The tumor extends into the adventitie. 1A. Nargin closest to tumor. 1B. Margin furthest away from tumor. 1C-F. One linear section of esophagus from margin nearest tumor to distal. margin. 1G. Possible lymph nodes. 2. "Cervical esophageal margin" Received in formalin in a small container is a. 1 cm segment of esophagus with staples at one end. Mucosal and serosal surface. are grossly unremarkable. 3. "Left gastric lymph node taken from celiac origin Received in formalin. in. a small container is a yellow-tan 0.6 cm diameter soft tissue mass. Bisected. 4. "Mid-right paraesophageal Lymph node" Received in formal in in a small. container is a brown-tan 0.5 cm soft tissue bit. PROCEDURE: ESOPHAGEAL, CARDIAC AND GASTROESOPHAGEAL JUNCTION CARCINOMA: PREVIOUS DIAGNOSIS INQUIRY. 3. REPORT DATE: SEX: F. PATIENT NBR: ADM DATE: BIRTHDATE: REQ DOC: OPER DATE: Type of carcinoma: Squamous cell carcinoma. Depth of invasion: Periesophageal soft tissue. Number of positive l'ymph nodes: 0/14. Extranodal metastasis: Unknown. Pattern of invasion: Infiltrative. Esophageal and gastric resection margins involved: No. Deep resection margin involved: Yes. TNM classification: T3 NO Mx. PROCEDURE: 1 & 2. Esophagus, transhistal esophagectomy: Invasive well differentiated. squamous cell cell carcinoma. The tumor traverses the muscularis propria and. extends into the periesophageal soft tissue. The tumor is present at the inked. periesophageal soft tissue margin. The proximal and distal surgical margins. are negative. Six periesophageal Lymph nodes are negative for neoplasm. See. template. 3. Left gastric Lymph nodes, excision: Six lymph nodes negative for. malignancy. 4. Mid right periesophageal lymph node, excision: One lymph node negative for. neoplasm. , M.D. 1, M.D., the signing this staff case. pathologist, have personally. examined and interpreted the slides from. Code: END OF PREVIOUS DIAGNOSIS INQUIRY.	true	esophagus																																																	not_stated	t3	n0	mx	not_stated	1	upper_third	squamous_cell_carcinoma	adventitia	esophagectomy	not_stated	not_stated	not_stated	not_stated	not_stated
tcga3_52	TCGA-L5-A8NN.D685E2F8-B3D3-4072-AF02-D57FCAD2F34B	test	PREVIOUS DIAGNOSIS INQUIRY. 1. REPORT DATE. PATIENT NBR: SEX: M. ADM DATE: BIRTHDATE: OPER DATE: REQ DOC: PROCEDURE: year-old with long history of right chest pain and dysphagia. Esophageal. cancer. Operative Procedure: Transhiatal esophagectomy. PROCEDURE: 1. "Esophagus and proximal stomach An 11 cm long specimen or section of. esophagus and stomach; located 1.8 cm from proximal margin and abutting and/or. obliterating gastroesophageal junction is a circumferential 4.5 cm wide x 10.5. circumference and 0.8 cm fungating ulcerated mass which abuts serosal/external. surface. Just distal to this mass in the stomach is a 3.6 x 2.0 ulcer with. raised, rolled borders, overlying a 5.5 x 5.0 x 5.0 cm cystic mass filled with. necrotic material, surrounded by tan-white parenchyma that is contiguous with. the fungating mass in the esophagus. This mass comes to within 1.0 cm of the. distal staple lines. Mass abuts free surface of specimen in both the esophagus. and stomach. Sampled. 1A-H. One full longitudinal section from proximal to distal. 11-J. Additional samples of mass in relation to distal margin and external. gastric surface. 1K-M. Paraesophageal lymph nodes (K=2 nodes, L-M=samples of one node each). 1N-o. Paragastric lymph nodes. (N=4 nodes, O=samples of one node). 2. "Cervical esophageal margin" A 0.5 cm long segment of esophagus, up to 1.0. cm in diameter open at one end and stapled at the other. Open end sampled. PROCEDURE: ESOPHAGEAL, CARDIAC AND GASTROESOPHAGEAL JUNCTION CARCINOMA: Type of carcinoma: Adenocarcinoma. Arising at GE junction, not otherwise. specified. Depth of invasion: Adventitia. Number of positive lymph nodes: 4/10. Extranodal metastasis: Unknown. Pattern of invasion: Infiltrative and expansile. Esophageal and gastric resection margins involved: No. PREVIOUS DIAGNOSIS INQUIRY. 2. SEX: M. REPORT DATE: PATIENT NBR: ADM DATE: BIRTHDATE. REQ DOC: OPER DATE: Deep resection margin involved: No, however tumor very closely approaches. inked resection margin. TNM classification: T3 N1 Mx. PROCEDURE: 1. Esophagus arising at GE junction not otherwise specified, positive. and proximal stomach, transhiatal esophagogastrectomy: invading Invasive to. adenocarcinama Surgical resection margins negative. Four lymph nodes for details. for. adventitia. metastatic adenocarcinoma, with external extension. See template. 2. Cervical esophageal margin: Negative for neoplasm. the signing staff pathologist, have personally examined and. 1,. interpreted the stides from this case. Code:	true	esophagus																																																	not_stated	t3	n2	mx	not_stated	not_stated	gastroesophageal_junction	adenocarcinoma	adventitia	esophagectomy	not_stated	not_stated	not_stated	not_stated	not_stated
tcga3_54	TCGA-L5-A8NR.38414781-8AFA-4477-A239-1E9921C4B9BF	test	PREVIOUS DIAGNOSIS INQUIRY. REPORT DATE: 1. PATIENT NBR: SEX: F. BIRTHDATE: ADM DATE: OPER DATE: REQ DOC: PROCEDURE: with. history of dysphagia, heartburn, regurg and weight. loss. Adenocarcinoma of distal esophagus. Operative Procedure: Esophagectomy. PROCEDURE: 1. "Thoracic esophagus. A 15 cm long segment of esophagus and 2 x 3 cm. proximal stomach. The specimen is received open. Near the GE junction there is. a 3.5 x 2 cm ulcerated mass with depth of invasion 1.3 cm all the way through. muscularis propria and closely approximating to serosal surface. The mass. occupies 70% of the lumen circumference and with marked Lumen occlusion. Tumor. closely approximates the distal gastric surgical margin within 0.2 cm. The. remaining esophagus and stomach are grossly unremarkable. Several gross. positive lymph nodes identified, up to 1 cm in greatest dimension with no. obvious actual capsular extension. 1A-B. Tumor with deepest invasion and adjacent gastric mucosa. 1C-D. Tumor with deepest invasion with adjacent esophagus. 1E. Tumor with closest distal surgical margin after shaving the stapled. mucosa. 1F. Shaved stapled gastric mucosa. 1G. Normal appearing GE junction overlying the tumor. 1H. Normal appearing esophagus and unremarkable gastric mucosa. 11. Grossly positive Lymph nodes. Sectioned. 1J. Two grossly positive lymph nodes. Larger bisected and inked yellow. 1K. Grossly unremarkable lymph nodes. 1L. Grossly unremarkable lymph nodes. 2. "Proximal cervical margin." A 0.5 cm long segment of unremarkable. esophagus. 3. "Lesser curve lymph node." Two 0.3 to 0.5 cm lymph nodes. PROCEDURE: VERIFIED 8Y: ESOPHAGEAL, CARDIAC AND GASTROESOPHAGEAL JUNCTION CARCINOMA: Type of carcinoma: Adenocarcinoma. If adenocarcinoma, is it arising in Barrett's mucosa, gastric cardia, or. GE. junction: GE junction. Depth of invasion: Adventitia. PREVIOUS DIAGNOSIS INQUIRY. 2. REPORT DATE: PATIENT NBR: SEX: F. ADM DATE: BIRTHDATE: OPER DATE: REQ DOC: Number of positive Lymph nodes, the total number sampled is irrelevant: 7/10. Extranodal metastasis: None. Pattern of invasion: Infiltrative. Esophageal and gastric resection margins involved: No. Deep resection margin involved: No. TNM classification: T3 N1 Mx. PROCEDURE: 1. Esophagus and proximal stomach, resection: Adenocarcinoma arising at the. GE junction with extension to perigastric and eriesophageal adipose tissue. Free margins of excision. Seven of 10 Lymph nodes positive for carcinoma. See. template. 2. Segment of esophagus, resection: Negative for carcinoma. 3. Lymph node of Lesser curvature of stomach, excision: One of two lymph. nodes positive for carcinoma. 1,. , the signing staff pathologist, have personally examined and. interpreted the slides from this case. Code: END OF PREVIOUS DIAGNOSIS INQUIRY.	true	esophagus																																																	not_stated	t3	n3	mx	not_stated	not_stated	gastroesophageal_junction	adenocarcinoma	adventitia	esophagectomy	not_stated	not_stated	false	not_stated	not_stated
tcga3_57	TCGA-Q9-A6FU.AFFB9ED2-A395-4C25-A2AA-AE09CF996F1A	test	Confidential Document. This information is subject to all Federal and State laws regarding confidentiality and privacy and to the policies and procedures of. regarding. patient information. Any unauthorized use, disclosure. or reproduction of this information is strictly prohibited. Anat Path Reports. Anat Path Reports. Document Date: Histology. Contributor system: (Verified). Acc #: (Age: Client: Submitting. Phys: Final Surgical Pathology Report. Final Pathologic Diagnosis. A. CELIAC LYMPH NODE, EXCISION: - METASTATIC CARCINOMA IN ONE OF ONE LYMPH NODE, 1/1. B. LEFT GASTRIC LYMPH NODE, EXCISION: - METASTATIC CARCINOMA IN ONE OF TWO LYMPH LYMPH NODES, 1/2. C. LYMPH NODE, RIGHT # 9, EXCISION: - TWO LYMPH NODES, NEGATIVE FOR NEOPLASM, 0/2. D. LYMPH NODE, LEVEL 7, EXCISION: - TWO LYMPH NODES, NEGATIVE FOR NEOPLASM, 0/2. E. DISTAL ESOPHAGUS/PROXIMAL STOMACH, ESOPHAGECTOMY: - SQUAMOUS CELL CARCINOMA (AT LEAST 4.9 CM), MODERATELY DIFFERENTIATED. -Confidential Document. This information is subject to all Federal and State laws regarding confidentiality and privacy and to the policies and procedures of. : regarding. patient information. Any unauthorized use, disclosure, or reproduction of this information is strictly prohibited. Anat Path Reports. - LYMPHOVASCULAR AND PERINEURAL INVASION ARE PRESENT. METASTATIC CARCINOMA IN TWO OF TWENTY-ONE LYMPH NODES, 2/21 (TOTAL COUNT: 4/28). - MARGINS, NEGATIVE; TUMOR IS LESS THAN 0.1 CM (<1MM) FROM INKED ADVENTITIAL SURFACE. - SEE SYNOPTIC REPORT. F. MOST PROXIMAL ESOPHAGUS, ESOPHAGECTOMY: - SEGMENT OF ESOPHAGEAL WALL, NEGATIVE FOR NEOPLASM. Synoptic Worksheet. E. Distal esophagus and proximal stomach, one stitch is on the esophageal margin, two stitches 獺re on the. gastric margin: Clinical History: Not known. Specimen: Esophagus. Proximal stomach. Procedure: Esophagectomy. Tumor Site: Distal esophagus (lower thoracic esophagus). Esophagogastric junction (EGJ). Proximal stomach and esophagogastric junction. Relationship of Tumor to Esophagogastric Junction: Tumor midpoint is located at the esophagogastric junction. Distance of tumor center from esophagogastric junction: 2.6 cm. Tumor Size: Greatest dimension: 4.9 cm. Additional dimension: 2.8 cm. Histologic Type: Squamous cell carcinoma. Histologic Grade: G2: Moderately differentiated. Microscopic Tumor Extension: Tumor invades through the muscularis propria into the periesophageal soft. tissue (adventitia). Margins: Proximal margin uninvolved by invasive carcinoma. Proximal margin uninvolved by dysplasia. Distal margin uninvolved by invasive carcinoma. Distal margin uninvolved by dysplasia. Circumferential (adventitial) margin or Deep margin uninvolved by invasive. carcinoma. Treatment Effect: No prior treatment. Lymph-Vascular Invasion: Present. -Confidential Document. This information is subject to all Federal and State laws regarding confidentiality and privacy and to the policies and procedures of. regarding. patient information. Any unauthorized use, disclosure, or reproduction of this information is strictly prohibited. Anat Path Reports. Perineural Invasion: Present. TNM Descriptors: Not applicable. Primary Tumor (pT): pT3: Tumor invades adventitia. Regional Lymph Nodes (pN): pN2: 3 to 6 nodes involved. Number of regional lymph nodes examined: 28. Number of regional lymph nodes involved: 4. Distant Metastasis (pM): Not applicable. Additional Pathologic Findings: Gastritis: Chronic gastritis. Clinical History. Ivor-Lewis esophagectomy. Esophageal cancer. Muscular dystrophy. GERD. Specimen(s) Received. A: Celiac lymph node. B: Left gastric node. C: Right #9 lymph node. D: Level 7 lymph node. E: Distal esophagus and proximal stomach, one stitch is on the esophageal margin, two stitches are on the gastric margin. F: Portion of esophagus; stitch on proximal margin. Gross Description. Five specimens are received fresh, each is labeled with the patient's name and medical record number. Specimen A is received for intraoperative consultation and is labeled "celiac lymph node." It consists of a nodular fragment of. fibrofatty tissue measuring 3.5 x 2.0 x 1.0 cm. There is a firm, white nodule identified with centralized fat necrosis and measuring. 1.5 x 1.1 x 0.8 cm. The nodule is bisected and submitted entirely for frozen section diagnosis in cassette "A1FS." A touch prep. is performed from the nodules. The remainder of the specimen is submitted, wrapped in lens paper in cassette "A2." Dictated. Specimen B is received in formalin and is labeled "left gastric node." It consists of a nodular fragment of tissue measuring 1.0 x. 0.8 x .3 cm. The specimen is submitted entirely in cassette "B1." Dictated by. Specimen C is received in formalin and is labeled "right #9 lymph node." It consists of two fragments of soft tissue ranging in. size from 0.4 to 0.5 cm. The specimen is submitted entirely in cassette "C1." Dictated by. Specimen D is received in formalin and is labeled "level #7 lymph node." It consists of two fragments of grey-tan soft tissue. ranging in size from 0.5 to 1.5 cm. The specimen is submitted entirely in cassette "D1." Dictated by. Specimen E is received fresh for intraoperative consultation and is labeled distal esophagus and proximal stomach." It consists. of an esophagogastrectomy specimen with attached fibroadipose tissue. The esophagus measures 5.5 cm in length and 2.0 cm. in diameter. The stomach measures 12.5 cm in length and 12.0 cm in average circumference. A near circumferential firm white. tumor spanning the GE junction. The tumor is 4.9 cm in length and has a maximum thickness of 2.8 cm. The tumor is 3.4 cm. from the esophagus margin, 2.5 cm from the closest stomach margin and abuts the radial margin. The midpoint of the tumor is. 2.6 cm from the EG junction. The adventitial surface is inked black. The esophageal margin and the closest stomach margin are. -Confidential Document. This information is subject to all Federal and State laws regarding confidentiality and privacy and to the policies and procedures of. regarding. patient information. Any unauthorized use. disclosure. or reproduction of this information is strictly prohibited. Anat Path Reports. submitted for frozen section diagnosis in cassettes "E1FS" and "E2FS" respectfully. The lumen of the esophagus is narrow. measuring less than 0.4 cm in diameter. The stomach's mucosal surface over the lesion is ulcerated. The remaining mucosal. surface of the stomach has a granular texture, is focally ulcerated and has normal appearing folds. Multiple possible lymph. nodes are identified within the attached fibrofatty tissue ranging in size from 0.1 to 1.0 cm. A representative section of the lesion. as well as uninvolved stomach are submitted to Tissue Procurement Services. Sections are submitted as stated below. Dictated. Specimen F is received in formalin, labeled with the patient's name, medical record number as "portion of esophagus; stitch on. proximal margin." Received is a segment of esophagus measuring 3.0 cm in length and 4.1 cm in greatest diameter. There is a. suture present at the proximal margin. The adventitial surface, is mostly covered with adhesions. The mucosa is smooth and. glistening. No masses or lesions are noted. There is a focal erythematous area along the proximal margin measuring 0.4 x 0.3. cm. The adventitia at the distal margin is inked orange and the remainder of the adventitia is inked blue. The proximal margin is. shaved and submitted, "F1." "Additional representative longitudinal sections are submitted, "F2." Dictated by. CASSETTE SUMMARY: E1FS: Esophageal margin, shave. E2FS: Stomach margin, shave (closest to lesion). E3,E4: Mass to include deepest area of invasion. E5,E6: Mass at GE junction. E7: Stomach ulceration and mass. E8: Uninvolved stomach in relationship to mass. E9: Uninvolved esophagus in relationship to mass. E10: Uninvolved esophagus. E11: Uninvolved stomach. E12: Squamous columnar junction. E13: Four possible lymph nodes, whole. E14: Four possible lymph nodes, whole. E15: Three possible lymph nodes, whole. E16: Three possible lymph nodes, whole. Intraoperative Consult Diagnosis. A1FS: CELIAC LYMPH NODE (FROZEN SECTION): SQUAMOUS CELL CARCINOMA. Frozen section results were communicated to the surgical team and were repeated back by Dr. on. E1FS-E2FS: DISTAL ESOPHAGUS AND PROXIMAL STOMACH (FROZEN SECTION): MARGINS ARE NEGATIVE FOR. CARCINOMA. Frozen section results were communicated to the surgical team and were repeated back by Dr. on. Microscopic Description. Microscopic examination performed. Confidential Document. This information is subject to all Federal and State laws regarding confidentiality and privacy and to the policies and procedures of. regarding. patient information. Any unauthorized use, disclosure, or reproduction of this information is strictly prohibited. Anat Path Reports.	true	esophagus																																																	not_stated	t3	n2	m0	iiib	2	lower_third	squamous_cell_carcinoma	adventitia	esophagectomy	not_stated	false	not_stated	true	true
tcga3_58	TCGA-S8-A6BV.15E8D407-DE20-4D26-BB59-0F4823C8688D	test	Operative Procedure: Ivor Lewis esophagectomy/pancreatectomy. A: Stomach margin (-) (FS). B: left pancreas + spleen. C: body of pancreas margin (-) (FS). D: Esophageal margin (FS). E: Esophagus. Final Pathologic Diagnosis: A. Stomach, excision of margin: Negative for malignancy. Frozen section diagnosis confirmed. B. Pancreas, distal, pancreatectomy: Benign pancreatic cyst, 0.5 cm. Patchy low grade pancreatic intraepithelial neoplasia. Twelve benign lymph nodes (0/12). Spleen, splenectomy: Negative for malignancy. C. Pancreas, excision of margin: Negative for malignancy. Frozen section diagnosis confirmed. D. Esophagus, excision of margin: Negative for malignancy. Frozen section diagnosis confirmed. E. Esophagus, esophagogastrectomy. Specimen: Esophagus, proximal stomach. Procedure: Esophagogastrectomy. Tumor site: Esophagogastric junction (EGJ). Relationship of tumor to esophagogastric junction: Tumor midpoint lies in the. distal esophagus. Tumor size: 4.5 cm. Histologic type: Adenocarcinoma. Histologic grade: Moderately differentiated. Microscopic tumor extension: Tumor invades the muscularis propria into. the periesophageal soft tissue. Margins: Proximal margin: Uninvolved by invasive carcinoma. Distal margin: Uninvolved by invasive carcinoma. Circumferential margin: Uninvolved by invasive carcinoma. Distance of invasive carcinoma from closest margin is 0.1 cm. Specify margin: Circumferential margin. Treatment effect: None. Lymph-vascular invasion: Not seen. Perineural invasion: Not seen. Pathologic staging (pTNM): Primary tumor: T3. Regional lymph nodes: pN1. Number examined: 16. Number involved:2. Distant metastasis: None known. Additional pathologic findings:Intestina metaplasia (Barrett esophagus) with. high-grade dysplasia. The examination of this case material and the preparation of this report were. Intraoperative Consult Diagnosis: FSA: Stomach margin: Negative. F/S TAT: 20 mins. FSC: Body of pancreas margin: Negative for tumor. F/S TAT: 15 mins. FSD: Esophageal margin: Negative. F/S TAT: 20 mins. Gross Description: A. Received without fixative labeled "stomach margin". are two irregular partial gastric wall excisions, 4.7 x 1.8 x 1.0 cm and 9.5 x. 3.0 x 2.5 cm. There is minimal adherent fat. Multiple staple lines are present. The mucosa is tan with the normal folds. A representative section is submitted. for frozen section microscopy, now in cassette A1. Additional representative. sections are submitted in cassette A2. B. Received in formalin, labeled "left pancreas and. spleen" is a 4.9 x 3.3 x 1.8 cm distal pancreas with attached 136 gram, 9.5 X. 8.0 x 4.3 cm spleen and a moderate amount of attached fat. Located 2.9 cm from. the resection margin is a 0.5 X 0.4 X 0.4 cm smooth walled, uniloculated. pancreatic cyst, which comes to within 0.2 cm from the inked external surface. This cyst appears to involve a side branch of the main pancreatic duct. The. remaining pancreas is tan and lobulated. No discrete solid lesions are. identified. The pancreatic duct appears probe patent, averaging less than 0.1. cm. The capsule of the spleen is purple-pink, smooth, glistening and intact. Sectioning reveals a red-pink, soft, homogeneous parenchyma with prominent white. pulp. No discrete lesions are present. Multiple tan-pink, rubbery lymph nodes. are identified in the attached fat, up to 0.5 cm. Representative sections are submitted as follows: B1. cyst in its entirety to include inked external surface;. B2-6. pancreas submitted sequentially from proximal to distal (not. entirely submitted);. B7 spleen;. B8-9. multiple whole possible lymph nodes. C. Received without fixative labeled "body of. pancreas margin" is a 2.3 x 1.8 X 0.2 cm tan, irregular soft tissue, submitted. in toto for frozen section microscopy, now in cassette C. D. Received without fixative labeled "esophageal. margin" is a 4.5 x 0.7 x 0.4 cm irregular soft tissue, partially surfaced by a. tan, wrinkled mucosa. A representative section is submitted for frozen section. microscopy, now in cassette D1. Representative sections of the remaining tissue are submitted in cassette D2. E. Received in formalin, labeled "esophagus" is a 5.5. cm segment of distal esophagus with attached up to 5 cm of proximal stomach with. a moderate amount of attached fat. Involving the proximal stomach, 0.6 cm from. the distal margin and 5 cm from the proximal margin is a 4.5 x 2.2 cm tan,. irregular well delineated, focally ulcerated raised mass. This mass on. sectioning is tan, firm, heterogeneous, focally cystic with a total thickness of. 2.0 cm, extending to the muscularis propria with possible involvement of the. subjacent fat, coming within less than 0.1 cm from the inked deep soft tissue. margin. The uninvolved esophageal mucosa is tan-pink and wrinkled. The. uninvolved gastric mucosa is tan with the normal folds. The gastroesophageal. junction is well delineated. Multiple tan-pink, rubbery to firm lymph nodes are. identified in the attached fat up to 2 cm. Representative sections are submitted as follows: E1-2 mass to inked deep soft tissue margin;. E3. mass with adjacent uninvolved esophageal mucosa;. E4. mass with adjacent uninvolved gastric mucosa;. E5. gastroesophageal junction, uninvolved;. E6-7. multiple whole lymph nodes;. E8. one whole lymph node trisected;. E9. one whole lymph node bisected;. E10. one whole lymph node bisected;. E11. one whole lymph node bisected;. E12. representative section from one lymph node;. E13. representative sections from one lymph node. Microscopic Description: The final diagnosis of each specimen incorporates the microscopic examination. findings. (Age: ) Gender: M.	true	esophagus																																																	not_stated	t3	n1	m0	not_stated	2	gastroesophageal_junction	adenocarcinoma	muscularis_propria	esophagectomy	not_stated	false	not_stated	false	false
tcga3_59	TCGA-S8-A6BW.820EE304-5074-4DDA-A33A-2560184666F1	test	Clinical Information: year male with history of dysphagia and PET positive mass. Operative Procedure: Ivor Lewis esophagectomy. A: Stomach margin (FS). B: Esophagus. C: Esophageal margin (FS). D: Subcarinal lymph node. E: Portal lymph node. Final Pathologic Diagnosis: A. Stomach, margin, excision: Negative for malignancy. Fifteen benign lymph nodes (0/15). Granuloma consistent with the history of sracoidosis. B. Esophagus, Ivor-Lewis esophagectomy: Specimen: Esophagus. Procedure: Ivor-Lewis esophagectomy. Tumor site: Esophagus, not otherwise specified. Relationship of tumor to esophagogastric junction: Tumor is entirely located above the esophagogastric junction. Distance of tumor center from esophagogastric junction cannot be assessed. Tumor size: 5.2 x 4.3 x 2.1 cm. Histologic type: Squamous cell carcinoma. Histologic grade: Well differentiated. Microscopic tumor extension: Tumor invades into the muscularis propria. Margins: Proximal margin: Uninvolved by invasive carcinoma. Distal margin: Uninvolved by invasive carcinoma. Circumferential (adventitial) margin: Uninvolved by invasive. carcinoma. If all margins uninvolved by invasive carcinoma,. distance of invasive carcinoma from closest margin: <0.1 cm. Specify margin: Circumferential. (adventitial) margin. Treatment effect: None. Lymph-vascular invasion: Not identified. Perineural invasion: Not identified. Pathologic staging (pTNM): TNM descriptors: None known. Primary tumor (pT): pT2. Regional lymph nodes (pN): pNO. Number examined: 22 also see parts A, D, and E. Number involved: 0. Distant metastasis (pM): pMX. Additional pathologic findings: Granuloma consistent with the history. of sracoidosis. C. Esophagus, margin, resection: Negative for malignancy. Frozen section diagnosis confirmed. D. Lymph node, subcarinal, excision: One benign lymph node (0/1). Granuloma consistent with the history of sracoidosis. E. Lymph node, portal, excision: One benign lymph node (0/1). Granuloma consistent with the history of sracoidosis. The examination of this case material and the preparation of this report were. Intraoperative Consult Diagnosis: FSA1&A2: Stomach margin: Negative for tumor. F/S TAT: 14.5 mins. FSC: Esophageal margin: Negative for tumor. F/S TAT: 16 mins. Gross Description: Received are five containers, all labeled with the patient's name. Part A is received fresh for frozen section and additionally labeled "stomach. margin" and consists of an 8.2 x 5.2 x 4.7 cm partial stomach resection. There. is a moderate amount of attached fat. There is also 0.9 cm of distal esophagus. attached. The esophageal mucosa is tan-pink and wrinkled. The gastric mucosa is. tan with the normal folds. Representative sections are submitted as follows: A1. residual tissue from frozen section A1;. A2-3. residual frozen section A2;. A4-5. representative sections of GE junction;. A6. one whole probable lymph node trisected;. A7-9. probable lymph nodes. Part B is received in formalin additionally labeled "esophagus" and consists of. a 9.7 cm in length segment of esophagus with moderate attached amount of fat. The specimen is not oriented. The specimen is previously opened to reveal a 5.2. x 4.3 cm tan centrally ulcerated mass with raised, irregular well delineated. borders. The mass comes to within 1.6 cm of the mucosal margin and 4.9 cm of the. opposing mucosal margin. The mass on sectioning is tan, firm and homogeneous. with a thickness of 2.1 cm. The mass involves the muscularis propria and. possibly extends to the subjacent fat and abuts the inked deep margin. The. uninvolved esophageal mucosa is tan-pink and wrinkled. Search of the adjacent. fat reveals a 2.9 X 2.3 X 1.5 cm lymph node and additional multiple probable. lymph nodes. Representative sections are submitted as follows: B1-4. representative sections of tumor;. B5-6 normal esophagus;. B7. representative sections of lymph node;. B8. multiple probable lymph nodes. Part C is received fresh for frozen section and additionally labeled "esophageal. margin" and consists of three portions of pink-tan soft tissue. Residual. sections are submitted in cassettes C1 and C2. Part D is received in formalin and additionally labeled "subcarinal lymph node". and consists of two portions of tan-brown irregular soft tissue, one with. dimensions of 1.7 X 0.7 X 0.3 cm and the second with dimensions of 1.9 x 0.5 x. 0.2 cm. The specimen is submitted in toto in cassette D1. Part E is received in formalin and additionally labeled "portal lymph node" and. consists of a portion of pink-tan to brown irregular soft tissue with dimensions. of 3.1 X 1.4 x 1.2 cm. The specimen is step sectioned to reveal a pink-tan cut. surface. Representative sections are submitted in cassette E1. Microscopic Description: The final diagnosis of each specimen incorporates the microscopic examination. findings. (Age ) Gender: M.	true	esophagus																																																	not_stated	t2	n0	mx	not_stated	1	upper_third	squamous_cell_carcinoma	muscularis_propria	esophagectomy	hybrid	not_stated	not_stated	false	false
tcga3_62	TCGA-VR-A8EP.3732C51B-D302-4877-A15C-2C5FBABC2264	test	In 1/24/14. PRIMARY SITE: Esophagus (Mid third). 1 - "Esophagectomy specimen": - Specimen: esophagus and proximal stomach. - Procedure: esophagogastrectomy. - Tumor site: esophagus. - Tumor size (greatest dimension): 6.2 cm. - Histologic type: squamous cell carcinoma. - Histologic grade: G3, poorly differentiated. - Microscopic tumor extension: tumor invades through muscularis propria into the. periesophageal fat tissue. - Lymph-vascular invasion: present. - Perineural invasion: present. - Margins uninvolved by carcinoma. - Gastric mucosa exhibit moderate chronic gastritis with lymphoid follicular hyperplasia,. uninvolved by carcinoma. - Esophagus segment without neoplasia demonstrated normal morphologic aspects. - Periesophageal lymph nodes: - Number examined: 15. - Number positive for neoplasia: 03, without capsular involvement. - Perigastric lymph nodes: - Number examined: 11. - Number positive for neoplasia: 01, without capsular involvement. - Other regional lymph nodes: - Number examined: 01. - Number positive for neoplasia: 00. 2 - "Esophageal margin": - Uninvolved by carcinoma.	true	esophagus																																																	not_stated	t3	n2	m0	not_stated	3	middle_third	squamous_cell_carcinoma	muscularis_propria	esophagogastrectomy	not_stated	not_stated	false	true	true
tcga3_64	TCGA-XP-A8T8.3CA9BE22-CEFC-4970-A4FC-95D235386C84	test	Nature of material: Esophagus. ANATOMOPATHOLOGIC RESULT. MACROSCOPY. Received 3 vials, identified as follows: Vial 1 (Esophagus): Received in formalin, surgical specimen represented by the esophagus. and proximal stomach, previously opened at its greatest diameter, weighing 79 grams. The. esophagus measures 11.5 X 2.2 X 1.5 cm while the stomach measures 7.5 cm in length and 3.1. cm in diameter, lying stapled at its distal end. The outer surface of the esophagus is grayish and. rough without drilling or infiltration areas. Its wall is whitish and shows thickening in its middle. third, where is observed infiltrating and ulcerated mucosal lesion with 2.1 cm in length. The. lesion is 4.1 cm distant from closer surgical margin (distal). The stomach segment displays. brown and smooth serous. To the cuts, the mucosa is brown and wrinkled, without macroscopic. lesions. The dissection of the fat adjacent to the viscera shows nodular, gray and fibroelastic. structures, with higher measures ranging from 0.3 to 0.9 cm. - Vial 2 (Lymph node): nodular, gray and fibroelastic structure, with smooth outer surface and. absence of macroscopic lesion to the cuts, measuring 0.8 X 0.5 X 0.3 cm. - Vial 3 (Liver): brown tissue fragment, hardened and rectangular, measuring 0.5 X 0.3 X 0.3 cm. MICROSCOPY. Description dispensable. DIAGNOSTIC. Product of esophagectomy and partial gastrectomy: -Well-differentiated squamous cell carcinoma, focally ulcerated in the middle third of the. esophagus, associated with extensive in-situ component. -Predominance of areas with squamous cell carcinoma in situ, being that the neoplasm has. macroscopic measure 2.2 X 2.1 cm. -Macroscopic shape: ulcerated and infiltrative. -Degree of infiltration: submucosa. -Discrete desmoplastic stromal reaction. -Absence of lymphoid aggregates in the peritumoral stroma. -Absence of vascular infiltration. -Absence of perineural infiltration. -Free surgical margins. -Metastasis in 1 of 10 evaluated lymph nodes (1/10). -Gastric mucosa of body/fundus standard with moderate chronic inflammatory process, focally. active. Positive resence for Helicobacter pylori in small quantity. -Pathological staging pT1b pN1. Product of liver biopsy: -Steatohepatitis stage 3, with moderate steatosis (40% of the fragment). PARTICIPANTS OF APPRAISAL REPORT. - ISSUER. - REVIEWER.	true	esophagus																																																	not_stated	t1b	n1	not_stated	not_stated	1	middle_third	squamous_cell_carcinoma	submucosa	esophagectomy	not_stated	not_stated	false	false	false
tcga3_8	TCGA-IG-A50L.FFA1CFEB-B0D1-41B7-8A3A-56F0B7B5EBE1	test	Gross Description: Tumor is located in lower esophagus. It is ulcerated and invasive, making esophagus. narrow, with 6x3x0.7cm in size, firm and white-gray surface. .Tumor is located in lower esophagus. It is. ulcerated and invasive, making esophagus narrow, with 6x3x0.7cm in size, firm and white-gray surface. Microscopic Description: Squamous cell are hyperplastic and ulcerated. Tumor tissue arranges in the. form of group or sheets os trabecular of tumor cells. The malignant cells have moderate, light. eosinophilic cytoplasm and form keratinized pearls. The nuclei are enlarged, variability in size and shape,. containing coarse clumped chromatin with prominent nucleoli. Mitotic figures are common. Tumor. invades fat tissue, in adventitia. Stroma is invasion of inflammatory cells. Diagnosis Details: Squamous celll carcinoma, Grade II, infiltrating adventitia. Comments: Formatted Path Reports: ESOPHAGUS TISSUE CHECKLIST. Specimen type: Esophagectomy. Tumor site: Abdominal esophagus. Tumor size: 6 x 3 X 0.7 cm. Histologic type: Squamous cell carcinoma. Histologic grade: Moderately differentiated. Tumor extent: Adventitia. Lymph nodes: 1/1 positive for metastasis (Lymph node, groupvii 1/1). Lymphatic invasion: Not specified. Venous invasion: Not specified. Margins: Not specified. Evidence of neo-adjuvant treatment: Not specified. Additional pathologic findings: Not specified. Comments: None.	true	esophagus																																																	not_stated	t3	n1	mx	not_stated	2	lower_third	squamous_cell_carcinoma	adventitia	esophagectomy	not_stated	false	not_stated	false	not_stated
tcga3_9	TCGA-IG-A5B8.096C6D20-D3FA-4559-A59D-9E473482B1E7	test	Gross Description: There is a part of the esophagus up to 9x6 cm in size, with gray ulcerated tumor up to. 6x4 cm in size. There is a part of the stomach up to 13x6 cm in size. Separately there is one. paraesophageal lymph node. Microscopic Description: Squamous cell carcinoma, keratinizing, G-1 (pT3). Chronic gastritis. One. examined lymph node demonstrated follicular hyperplasia. Diagnosis Details: Tumor Features: Ulcerated, Tumor Extent: Adventitia, Venous Invasion: Absent,. Margins: Absent, Treatment Effect: Comments: Formatted Path Reports: ESOPHAGUS TISSUE CHECKLIST. Specimen type: Esophagectomy. Tumor site: Esophagus. Tumor size: 4 x0x6cm. Histologic type: Squamous cell carcinoma, keratinizing. Histologic grade: Well differentiated. Tumor extent: Adventitia. Lymph nodes: 0/1 positive for metastasis (Paraesophageal nodes 0/1). Lymphatic invasion: Not specified. Venous invasion: Absent. Margins: Uninvolved. Evidence of neo-adjuvant treatment: Not specified. Additional pathologic findings: Not specified. Comments: None.	true	esophagus																																																	not_stated	t3	n0	mx	not_stated	1	not_stated	squamous_cell_carcinoma	adventitia	esophagectomy	not_stated	not_stated	not_stated	false	not_stated
tcga4_10	TCGA-D7-6526.6ed5bbe0-677b-48c3-9733-a08017d6cca6	test	Examination: Histopathological examination. Material: Multiple organ resection - stomach. PROGRAM HER-2/stomach. Expected time of examination: Clinical diagnosis: Cancer of the stomach. Total gastroctomy. Macroscopic description: Sent material consisting of the stomach, cut out along the greater curvature, sized 18 x 19 cm with the omentum sized 32 x 17 cm. Tumour. sized 8 x 6.5 x2 cm in the pyloric region. Macroscopically, the Invasion covering the perigastric fat tissue. Distance from the proximal end 5. cm, from distal end 0.8 cm. Microscopic description: Adenocarcinoma tubulare G2. Tumour penetrating the full thickness of the stomach wall, the perigastric fat tissue and blood vessels. Surgical incision lines free of cancer invasion. Metastases carcinomatosae in lymphonodis No. III/XIX. Infiltratio capsulae lymphonodis et telae adiposae perinodalis. Histpoathological diagnosis: Adenocarcinoma tubulare ventriculi. Tubular adenocarcinoma of the stomach.1. Metastases carcinomatosae in lymphonodis No. III/XIX. Cancer metastases in the lymph nodes No. III/XIX. G2, pT3, pN2. Typus intestinalis sec Lauren. Results of immunohistochemical examination: HER2 protein stained with HercepTest?﹪ by DAKO. Score = 2+, verification by the FISH method recommended.	true	stomach																																																																													not_stated	t3	n2	mx	not_stated	2	pylorus	tubular_adenocarcinoma	penetrate_subserosal_connective_tissue_no_serosa	total_gastrectomy	not_stated	not_stated	not_stated	true	not_stated	not_stated	not_stated
tcga4_11	TCGA-D7-6527.c2311fda-d860-4c91-a3d7-0fb1402353d9	test	page 1 / 1. Examination: Histopathological examination. Material: 1. Total organ resection - stomach. Expected time of examination. Clinical diagnosis: Cancer of the cardia. Macroscopic description: Sent material containing the stomach, incised along the greater curvature, sized 19.6 x 12.7 cm with the omentum sized 29 x 10. cm. Tumour sized 5.2 x 4.1 x 0.4 cm with an ulceration sized 4.6 x 3.8 found in the cardiac region on the lesser curvature. Distance from the proximal end 0.5 cm, from distal end 11.8 cm. Microscopic description: Adenocarcinoma tubulare (G2). Infiltratio carcinomatosa profunda tunicae muscularis propriae ventriculi et partietis oesophagi. Emboliae carcinomatosae vasorum. Margins of normal tissues as in the macroscopic description. Incision lines free of neoplastic lesions. Outside tumour: Gastritic chronica (+++) non activa (+). Metaplasia intestinalis (+++) completa. LYMPH NODES: - periorificial (L, N) - metastases carcinomatosae in lymphonodo (No I/IV). Infiltratio carcinomatosa capsulae lymphonodi. - of lesser curvature (O, P) - lymphonodis reactiva No VIII. - of greater curvature (R) - lymphonodis reactiva No I. - peripyloric (S) - lymphonodis reactiva No I. Histpathological diagnosis: Adenocarcinoma papillare ventriculi: Papillar adenocarcinoma of the stomach. metastases in lymphonodo regionalio No I/XIV. Cancer metastases of the regional lymph nodes (No I/XIV). Emboliae carcinomatosae. Cancerous emboli. G2, pT2, pN1.	true	stomach																																																																													not_stated	t3	n1	mx	not_stated	2	cardia	tubular_adenocarcinoma	penetrate_subserosal_connective_tissue_no_serosa	total_gastrectomy	not_stated	not_stated	not_stated	true	true	not_stated	not_stated
tcga4_12	TCGA-D7-6528.364d83cf-0b2e-4f18-9374-3e585140d016	test	page 1 / 1. Examination: Histopathological examination. Material: 1. Multiple organ resection - stomach. Expected time of examination: Clinical diagnosis: Cancer of the stomach. Macroscopic description: Sent material containing the stomach, incised along the greater curvature, sized 21.8 x 13.4 cm with the omentum sized 29 x 22. cm. Tumour sized 9.8 x 6.4 x 2.8 cm found on the front wall. Distance from the proximal end 6.2 cm, from distal end 3.3 cm. Microscopic description: Adenocarcinoma tubulare invasivum ventriculi (G2). (Lauren's intestinal type). Neoplastic invasion covers the whole thickness of the wall, does not spread over the serous membrane, begins to infiltrate the. omentum fat tissue. Cut lines clear of neoplastic lesions. Omentum - Hyperaemia. LYMPH NODES: - periorificial - lymphonodis reactiva (No III). - of lesser curvature - lymphonodis reactiva (No X). - of greater curvature (R) - lymphonodis reactiva (No XIII). - peripyloric - fat tissue, no reactive lymph nodes found. Histopathological diagnosis: Adenocarcinoma tubulare invasivum ventriculi (G2), pT2, pNO. Invasive tubular adenocarcinoma of the stomach.	true	stomach																																																																													not_stated	t2	n0	mx	not_stated	2	others	tubular_adenocarcinoma	muscularis_propria	partial_gastrectomy	not_stated	not_stated	not_stated	not_stated	not_stated	not_stated	not_stated
tcga4_13	TCGA-D7-6815.68b9ed97-df0d-4ad2-8d9d-48a1d643b500	test	page 1 / 1. copy No. 1. Examination: Histopathological examination. Cost of diagnostic procedure. Gender: F. Material: Total organ resection - stomach. Expected time of examination: Clinical diagnosis: Gastric cancer. Macroscopic description: The tested material consisting of the stomach, having been cut out along the greater curvature sized 18 x 13 cm with. the omentum sized 23 X 7 x 2 cm. Tumour sized 5.3 X 3.9 X 1.8 cm found on the front wall. Distance from the proximal boundary: 5.4 cm, from distal boundary: 9.2 cm. Microscopic description: Adenocarcinoma tubulare necroticans venticuli (G2, intestinal type) - in tilt ratio parietis totae ventriculi. The incision lines and omentum free neoplastic lesions. Nodes of lesser curvature: metastases in lymphonodis (II/X). Nodes of greater curvature: metastases in lymphonodis (III/IX). Histopathological diagnosis: Adenocarcinoma tubulare ventriculi. Tubular adenocarcinoma of the stomach. Metastases in lymphonodis. Cancer Metastases in. lymph nodes (V/XIX). (G2, pT2, pN2).	true	stomach																																																																													r	t2	n2	mx	iib	2	body	tubular_adenocarcinoma	muscularis_propria	total_gastrectomy	not_stated	not_stated	not_stated	not_stated	not_stated	not_stated	not_stated
tcga4_14	TCGA-D7-6817.d7fff3ca-f8b2-4ce6-9896-f37c022cfc60	test	page 1 / 2. copy No. 3. Examination: Histopathological examination. Cost of diagnostic procedure. Material: 1. Total organ resection - stomach. Expected time of examination: Clinical diagnosis: suspected gastric cancer. Macroscopic description: The collected material consisting of the stomach, after being incised along the greater curvature, sized 18 x 19.5 cm with the. omentum sized 35 X 16 X 4.5 cm, without macroscopic focal lesions. Ulcerations sized 2.5 X 2.6 X I.5 cm found in the mucous membrane. Distance from the proximal end 11 cm, from distal end, 6.5. cm. Microscopic description: Adenocarcinom tubulare partim mate differentiatum G3. Tumour penetrating the full thickness of the stomach wall and perigastric fat tissue. Surgical incision lines free of neoplastic invasion. Omentum sine metastasibus. Invasio carcinomatosa vasorum. Mucosa outside the tumour showing features of chronic infection. Final diagnoses to be given after final analysis of the material. Lymph nodes: - periorificial: metastases carcinomatosae in lymponodis No III/IX. Infiltratio carcinomatosa capsulae lymphonodorum. lesser curvature: metastases carcinomatosae in lymphonodis NO VIII/X. Infiltratio carcinomatosa capsulae lymphonodorum. - greater curvature: metastases carcinomatosae in lymphonodis NO VIII/X. - peripyloric: metastases carcinomatosae in lymphonodo NO I/III. And as per preliminary diagnosis. Examination: Intraoperative examination. page 2 / 2. Histopathological Diagnosis: Adenocarcinoma tubulare partim male differentiatum ventriculi. Tubular and in part poorly differentiated adenocarcinoma of. the stomach. Metastases carcinomatosae in lymphonodis. Cancer metastases in the lymph nodes. NO XX/XXXI. Typus intestinalis sec. Intestinal type acc. to. G3, pT2b, pN3. CONTACT YOU DOCTOR WITH THIS REPORT!.	true	stomach																																																																													not_stated	t3	n3a	not_stated	not_stated	3	others	tubular_adenocarcinoma	penetrate_subserosal_connective_tissue_no_serosa	total_gastrectomy	not_stated	not_stated	not_stated	not_stated	true	not_stated	not_stated
tcga4_15	TCGA-D7-6818.ef03aa87-1b7f-440d-b9ea-ac3d4fa03ed8	test	page 1 / 1. Examination: Histopathological examination. Cost of diagnostic procedure. Material: Multiple organ resection - stomach. 1 Material received on: Expected time of examination: Clinical diagnosis: Bleeding gastric cancer. Gastric cancer. Macroscopic description: The collected material consisting of a the stomach, after being incised along the greater curvature sized 23.3 X 15.3 cm with the. omentum sized 10.4 X 15 cm. Tumour sized 6.8 X 6.4 X 0,3 cm found on the lesser curvature. Distance from the proximal end 2.3. cm, from distal end, 5.2 cm. Microscopic description: Adenocarcinoma mucocellulare et unfifferentiatum ventriculi (G3, typ rozlany): infiltratio telae adiposae (pT2). Neoplastic infiltration present in the proximal incision line. Distal line and omentum - no neoplastic lesions found. Lymph nodes - metastases in lymphonodis (X/XXI) (pN3). Histopathological diagnosis: Adenocarcinoma mucocellulare et udifferentiatum ventriculi. Mucocellular and undifferentiated adenocarcinoma of. the stomach. Metastases in lymphonodis. Cancer metastases in the lymph nodes (XI / XXII). (G3, pT2, pN3).	true	stomach																																																																													not_stated	t2	n3a	mx	not_stated	3	body	mucinous_adenocarcinoma	muscularis_propria	partial_gastrectomy	not_stated	not_stated	true	not_stated	not_stated	not_stated	not_stated
tcga4_16	TCGA-D7-6820.4dac657c-4a70-49f9-8c27-8f7022625158	test	page 1 / 1. copy No. 1. Examination: Histopathological examination. Material: 1. Multiple organ resection - stomach. Expected time of examination: Clinical diagnosis: Gastric cancer. Macroscopic description: The collected material consisting of the stomach, after being incised along the greater curvature, sized 19.8 X 10.8 cm with the. omentum sized 43 X 28 cm. Tumour sized 3.4 X 4.8 X 2.3 cm found on the front wall. Distance from the proximal boundary is 8.1 cm, from distal one, 4.6 cm. Microscopic description: Adenocarcinoma tubulopapillare invasivum ventrieuli (G2). (intesti. Tumour penetrating the mucous membrane and the muscular wall. It does not spread onto the peritoneum nor infiltrate the. omentum. Incision lines are within healthy volume. Omentum - hyperaemia. Stomach outside the tumour: Lymph nodes: - pericardial: Lymphonodis reactiva No (II). - lesser curvature: Metastases earcinomatosae in lymphonodis No /V). - greater curvature: metastases earcinomatosae in lymphonodis No (III/V). - peripyloric: Lymphonodis reactiva No (II). Histopathological Diagnosis: Adenocarcinoma tubulopapillare invasivum ventriculi (G2). Invasive tubulopapillar adenocarcinoma of the stomach. pT2, pN1. Metastases carcinomatosae in lymphonodis. Cancer metastases in the lymph nodes. No V / XIV.	true	stomach																																																																													not_stated	t2	n2	mx	not_stated	2	others	tubular_adenocarcinoma	muscularis_propria	partial_gastrectomy	not_stated	false	not_stated	not_stated	not_stated	not_stated	not_stated
tcga4_19	TCGA-D7-8572.4862ab6e-432e-4cce-ba69-df7400475559	test	Material: 1) Material: stomach, Method of collection: Total organ resection. Histopathological diagnosis: Adenocarcinoma of the Stomach (G2, pT2, pNO). Macroscopic description: The specimen consisting of the stomach sized 25 X 17 cm with the omentum sized 30 X 20 cm. Tumour. sized 9 X 5.5 X 1.4 cm found in the central part. The distance from the proximal boundary is 12 cm, from. distal boundary, 1 cm. Microscopic description: Adenocarcinoma (papillary cystic; G2 - intestinal type according to the Lauren classification) - the tumour infiltrates. deep into the muscular membrane (pT2). Incision lines, omentum and nodes (10) - free of neoplastic lesions.	true	stomach																																																																													not_stated	t2	n0	mx	not_stated	2	others	tubular_adenocarcinoma	muscularis_propria	total_gastrectomy	not_stated	not_stated	not_stated	not_stated	not_stated	not_stated	not_stated
tcga4_20	TCGA-D7-8573.b7306a47-697d-4ed3-bbe1-81d49674a8f8	test	Material: 1) Material: stomach, Method of collection: Lesion resection. Histopathological diagnosis: (including test No. G-3155/12): Adenocarcinoma tubul瓣re ventriculi. G3, pT3, pNO. Tubular adenocarcinoma of the. stomach. Typus intestinalis sec Lauren. Intestinal type Lauren. Macroscopic description: Adenocarcinoma tubul瓣re G3. Cancerous proliferation reaches the periteneal surface of the stomach. Surgical incision lines free of. neoplastic lesions. Mucosa outside the tumour showing features of chronic inflammation with focal intestinal metaplasia. Adjacent part of the omentum free of cancerous lesions. 3 - (lesser curvature): Lymphonodulitis reactivaNo VIII. 4 - (greater curvature) :Lymphonodulitis reactiva No VII. 5 - (peripyloric): Lymphonodulitis reactivaNo IV. Microscopic description: The specimen containing the stomach, after being incised along the greater curvature sized 18.5 X 16cm with the. omentum sized 30 X 16cm. Cauliflower-shaped tumour on the greater curvature sized 5.5 X 4.5 X 2.4 cm. Distance from. the proximal end: 8.0cm, from distal end: 5.0cm.	true	stomach																																																																													not_stated	t3	n0	mx	not_stated	3	others	tubular_adenocarcinoma	invades_serosa_without_adjacent_structure_invasion	partial_gastrectomy	not_stated	not_stated	not_stated	not_stated	not_stated	not_stated	not_stated
tcga4_21	TCGA-D7-8574.6666bbe7-2f3b-40d3-9b3d-7b9396f97cda	test	Material: 1) Material: stomach, Method of collection: Total organ resection. Histopathological diagnosis: Gastric adenocarcinoma mucocellulare with metastases to lymph nodes 13/16). G3, pT2,. pN2. Macroscopic description: The specimen containing the stomach, after being incised along the greater curvature sized 21.5 X 17 cm with the. omentum sized 48 X 32cm. Tumour sized 3.2 X 5.5 X 1.4 cm found in the pyloric region. Distance from the proximal. end: 7.1.cm, from distal end: 2.5 cm. Microscopic description: Gastric adenocarcinoma mucocellulare (diffuse type); the tumour infiltrates deep into the muscular membrane. (pT2). Incision lines free of neoplastic lesions. Cancer metastases to 13/16 lymph nodes was found. HER2 protein stained with Ventana Pathway HER-2/neu (4B5) Rabbit Monoclonal Antibody. Negative reaction in invasive cancerous cells ( Score = 1+). Pathologist: :	true	stomach																																																																													not_stated	t2	n3a	mx	not_stated	3	pylorus	poorly_cohesive_carcinoma	muscularis_propria	total_gastrectomy	not_stated	not_stated	not_stated	not_stated	not_stated	not_stated	not_stated
tcga4_22	TCGA-D7-8575.10720b80-6a69-40f9-968f-1cf3dfe84380	test	Supplement diagnosis: Most cancerous cell cells proved cytokeratin 7-positive. Histopathological Diagnosis: Stomach adenocarcinoma, partly tubular, mucous and solid. Metastases to regional lymph nodes with. invaded capsule and perlymphatic tissue (No VI/XV) G3, pT3, pN2. Macroscopic description: Specimen consisting of the stomach, having been cut out along the greater curvature, sized 16 X 15 cm with the. omentum sized 14 X 7.2 cm. Tumour with ulceration sized 8 X 5 X 2 cm in the lesser curvature region. Gastric lumen. filled with blood colts and mucosa. Macroscopically, the proliferation covers the muscular membrane and perigastric fat tissue. Distance from the proximal. end: 2 cm, from distal end: 6.5 cm. Microscopic description: Adenocarcinoma tubul瓣re partim mucinosum partim solidum (G3). Infiltratio carcinomatosa profunda parietis ventriculi, teale adiposae curvaturae minoris et telae subserosae. (intestinal type acc. to Laurena class.). Proximal and distal borders free of cancer. The omentum free of neoplastic. lesions. Lymph nodes: (periorificial) (L, M, N) - metastases carcinomatosae in lymphonodis No (II/IV). Infiltratio carcinomatosa capsulae. lymphonodorum et telae adiposae perinodalis. (lesser curvature) (P,R) - metastases carcinomatosae in lymphonodo No (W), (greater curvature) (U,W,Y) -. metastases carcinomatosae in lymphonodis No (IIW). Infilatraio carcinomatosa capsulae lymphonodorum et telae. adiposae perinodalis. Result of immunohistochemical examination. HER2 protein stained with Ventana Rabbit Antibody.	true	stomach																																																																													not_stated	t3	n2	mx	not_stated	3	antrum	tubular_adenocarcinoma	penetrate_subserosal_connective_tissue_no_serosa	partial_gastrectomy	not_stated	not_stated	true	true	not_stated	not_stated	not_stated
tcga4_24	TCGA-D7-8578.886ccd09-d330-4b4a-b8b9-04a590c53947	test	Material: 1) Material: stomach, stomach with the tumour. Method of collection: Total organ resection. Histopathological diagnosis: Stomach adenocarcinoma (G2, pT2, pNO). Macroscopic description: The specimen consisting of the pyloric part of the stomach body, after being incised along the greater curvature,. sized 19 X 14 cm. Ulcerous tumour in the pyloric region on the lesser curvature sized 3.2 X 2.9 X 0.8 cm. Distance from the proximal end: 1.7 cm, from distal end: 3.6 cm. Microscopic description: Gastric adenocarcinoma (intestinal type); the tumour infiltrates into the stomach wall and fat tissue. Incision lines. and nodes (3) - free of neoplastic lesions.	true	stomach																																																																													not_stated	t3	n0	mx	not_stated	2	pylorus	tubular_adenocarcinoma	penetrate_subserosal_connective_tissue_no_serosa	partial_gastrectomy	not_stated	not_stated	not_stated	not_stated	not_stated	not_stated	not_stated
tcga4_25	TCGA-D7-8579.5ab6fc71-a8f0-4af8-aa62-9f874cf7ec2e	test	Material: 1) Material: stomach, stomach with the tumour. Method of collection: Total organ resection. Histopathological diagnosis: Stomach adenocarcinoma, sold, partly tubular and mucinous. Metastases to 4/14 lymph. nodes. (G2, pT2, pN2). Macroscopic description: The specimen containing the stomach, after being incised along the greater curvature sized 18 X 19cm with a piece of. the omentum sized 15 X 7cm. Wall thickening in the pyloric region over the area of 4.4 X 5.4cm. Distance from the. proximal end: 8.8cm, from distal end: 2.6cm. Microscopic description: Gastric adenocarcinoma, sold, partly tubular and mucous. (G2, mixed type acc. to Laurena). Invasion in the muscular. membrane of the lesser omentum. Vessels affected with embolism Incision lines free of neoplastic lesions. Outside the tumour, signs of chronic high intensity inflammation (+++) with low-intensity foci (+). Lymph nodes: periorificial (L) Sinus histiocytosis (5 nodes) of the lesser curvature (M,N): Metastases to 4/6 lymph nodes, of the. greater curvature (P). Sinus histiocytosis (3 nodes). HER2 protein stained with Ventana's Pathway HER-2/neu (4B5) Rabbit Monoclonal. Antibody. Positive reaction in invasive cancerous cells (Score = 3+).	true	stomach																																																																													not_stated	t2	n2	not_stated	not_stated	2	pylorus	mixed_tubular_poorly_cohesive	muscularis_propria	total_gastrectomy	not_stated	not_stated	true	not_stated	true	not_stated	not_stated
tcga4_26	TCGA-D7-A4YT.1CD7E730-70D9-40A2-9711-329D807FDF61	test	Gender: M. Examination result No. Unit in charge: I. Clinical diagnosis (suspicion): Stomach carcinoma. Date of admission: (urgency: Standard). Material: 1) Material: stomach, Method of collection: Total organ resection. Histopathology Diagnosis: Stomach adenocarcinoma (G2, pT2, pNO). (8140/3 T-63000). Macroscopic description: Specimen consisting of the stomach, having been cut out along the greater curvature, sized 19.7 x 17.4. cm with the omentum sized 25 x 7 cm. Tumour sized 6.4 x 5.8 x 1.4 cm in the cardia region of the. lesser curvature. Distance from the proximal end: 0.9 cm, from distal end: 12.2 cm. Microscopic description: Adenocarcinoma tubulopapillare partim mucinosum G3 ventriculi. Intestinal type acc. to. Tumour penetrates the stomach muscle membrane fat tissue (pT2). Incision lines, omentum and lymph nodes. (14) - free of neoplastic lesions.	true	stomach																																																																													not_stated	t2	n0	not_stated	not_stated	3	cardia	tubular_adenocarcinoma	muscularis_propria	total_gastrectomy	not_stated	not_stated	true	not_stated	not_stated	not_stated	false
tcga4_27	TCGA-D7-A4YU.DF435B0E-B010-4911-9123-4AECDA1B0EDE	test	PESEL: : XXX. Gender: M. Examination result No. Unit in charge: 1. ef. no. Clinical diagnosis (suspicion): malignancy of the stomach - Stomach, undefined - Gastric cancer. Date of admission: (urgency: Standard). Material: 1) Material: stomach, Method of collection: Total organ resection. Histopathological Diagnosis: Tubular and partially mucinous adenocarcinoma of the stomach. Cancer metastases in the. lymph nodes NO XI/XXV. G3, pT3, pN3a Mixed type sec. (8140/3 T-63000). Macroscopic description: The specimen containing the stomach, after being incised along the greater curvature sized: 21.5 x 11 cm. with the omentum sized: 40 x 23 cm. Ulcerous tumour in the region of the lesser curvature sized 5.5 x 1.2 x 1.1 cm. Distance from the proximal. end: 1.5 cm, from distal end: 9.5 cm. Another, elevated tumour in the greater curvature region. 3.5 x 2.3 x 1,5 cm, 5.5 cm from the proximal line. and 6.5 cm from the distal line. Microscopic description: Adenocarcinoma tubulare partim mucocellulare G3 bifocale. Tumour penetrates the full thickness of the stomach wall and perigastric fat tissue. Surgical incision lines and the omentum free of neoplastic lesions. Signs of vascular invasion. Lymph nodes: - lesser curvature: metastases carcinomatosae in lymphonodis NO V/XII. Infiltratio carcinomatosa. capsulae lymphonodorum et telae adiposae perinodalis. - greater curvature: metastases carcinomatosae in lymphonodis No IV/VIII. Infiltratio carcinomatosa. capsulae lymphonodorum. peripyloric: metastases carcinomatosae in lymphonodis No II/V. Infiltratio. carcinomatosa capsulae lymphonodorum. Result of immunohistochemical examination: HER2 protein stained with Ventana's Pathway HER-2/neu (4B5) Rabbit Monoclonal Antibody. Negative reaction in invasive cancerous cells ( Score = 0). CONTACT YOUR DOCTOR WITH THIS.	true	stomach																																																																													not_stated	t3	n3a	not_stated	not_stated	3	others	tubular_adenocarcinoma	penetrate_subserosal_connective_tissue_no_serosa	total_gastrectomy	not_stated	false	not_stated	true	true	not_stated	not_stated
tcga4_29	TCGA-D7-A4YX.B7CAF119-E179-41C6-B938-26D9DF84376B	test	Gender: M. Examination result No. Clinical diagnosis (suspicion): Stomach carcinoma. Date of admission: (urgency: Standard). Material: 1) Material: stomach, Method of collection: Total organ resection. Histopathological Diagnosis: Adenocarcinoma male differentiatum ventriculi. Stomach adenocarcinoma poorly differentiated. Cancer. metastases in lymph nodes NO I/XIX. G3, pT3, pNI, Intestinal type: sec. Lauren. (8140/3 T-63000). Macroscopic description: Specimen consisting of the stomach, having been cut out along the greater curvature, sized 21.5 x 18 cm with the. omentum sized 35 X 18 cm. Cauliflower-shaped tumour on the posterior sized 9.5 x 6.5 x 3.1 cm. Distance from the proximal end: 1.3 cm, from distal. end: 9.5 cm. Microscopic description: Adenocarcinoma male diferentiatum. Infiltratio carcinomatosa tunicae muscularis priopriae et telae adiposae periventricularis. Surgical incision lines clear of cancerous invasion (proximal line under microscopic examination 0.4 cm). Emboliae carcinomatosae vasorum. Omentum sine metastasibus. LYMPH NODES: - cardia: metastases carcinomatosae in lymphonodo No (I/I). Infiltratio carcinomatosa capsulae lymphonodo. - lesser curvature: lymphonodulitis reactiva (No VII). - greater curvature: lymphonodulitis reactiva (No VII). - pyrolic: lymphonodulitis reactiva (No II). Result of immunohistochemical examination. HER2 protein stained with Ventana's Pathway HER-2/neu (4B5) Rabbit Monoclonal. Antibody. Positive reaction in invasive cancerous cells (Score = 3+).	true	stomach																																																																													not_stated	t3	n1	mx	not_stated	3	others	tubular_adenocarcinoma	penetrate_subserosal_connective_tissue_no_serosa	total_gastrectomy	not_stated	false	not_stated	not_stated	true	not_stated	not_stated
tcga4_30	TCGA-D7-A4YY.37C512BD-6804-4608-9D76-14D74FB3E07A	test	p. 2. Gender: M. Examination result No. Unit in charge: 1. Clinical diagnosis (suspicion) Gastric cancer. Date of admission: Material: 1) Material: stomach, stomach with the tumour. Method of collection: Total organ resection. 2) 1) Material: omentum, Method of collection: Partial organ resection. 3) 1) Material: intestine, anastomosis rings - oesophagus and intestine. Method of collection: Partial organ. resection. 4) 1) Material: lymph nodes - intra-abdominal lymph nodes, lymph nodes from the region of the. common hepatic artery. Method of collection: Partial organ resection. Histopathological diagnosis: Stomach adenocarcinoma partially mucinous. adero, ivos per VSS. (nuerson <103). . Intestinal type acc. to Lauren. Signs of vascular invasion. Cancer metastases to lymph nodes (No VII/XXII). Incision lines free of neoplastic lesions. G3, pT3, pN3a. (8480/3 T-63000). Macroscopic description: 1. The specimen consisting of the stomach, after being incised along the larger curvature, sized 13 x 20.5 cm. Ulcerated tumour sized 5.5 x 4.5 x 1.5 cm found in the pyloric region. Tumour penetrates the full thickness of the stomach wall, without reaching beyond the serosa. Distance from. the proximal end: 8.5 cm, from distal end: 0.5 cm. 2. The omentum sized 4 1 x 1 5 x 2 cm. 3. Two tissue rings sized: 2.5 x 1.5 x 1 cm, 1.5 x 1.2 x 1 cm. 4. Surgical specimen sized: 1 x 1 x 0.5 cm: lymph node. his 12/13/17 Yes. p. 2. Microscopic description: 1. Gastric partly mucinous adenocarcinoma (G3). Cancer invades the muscularis propria, subserosa, pergastric fat tissue, without reaching beyond the serosa. Intestinal type acc. tc. Signs of vascular invasion. The mucosa off the tumour showing: Gastritis. chronica superficialis. Proximal and distal incision lines free of neoplastic lesions. LYMPH NODES: 1,2 (around cardia): Lymphonodulitis reactiva No (III). Clusters of epithelioid cells in one of the nodes. 3 - (lesser curvature): Metastases carcinomatosae in lymphonodis (No II/VIII). Infiltratio carcinomatosa capsulae. lymphonodi et teale adiposae perinodalis. Clusters of epithelioid cells in three nodes. 4 - (greater curvature): Metastases carcinomatosae in lymphonodis No (II/VI). Infiltratio carcinomatosa capsulae. lymphonodi. Clusters of epithelioid cells in one of the nodes. 6 - (peripyloric): Metastases carcinomatosae in lymphonodis No (III/IV).	true	stomach																																																																													not_stated	t3	n3a	not_stated	not_stated	3	pylorus	tubular_adenocarcinoma	penetrate_subserosal_connective_tissue_no_serosa	total_gastrectomy	not_stated	not_stated	true	false	true	not_stated	not_stated
tcga4_31	TCGA-D7-A4Z0.372DC7F5-D739-42B5-8899-CD22F6B219D8	test	Gender: F. Examination result No. Unit in charge: (. Clinical diagnosis (suspicion) Stomach cancer. Date of admission: (urgency: Standard). Material: 1) Material: stomach, stomach with the tumour. Method of collection: Total organ resection. Histopathological diagnosis: Stomach adenocarcinoma mucinous with metastases to lymph nodes (G3, pT2, pNI). (8140/3 T-63000). Macroscopic description: The specimen containing the stomach, incised along the lesser curvature sized 1 9 x 13 cm. Tumour with. ulceration sized 7x5x2 cm in the pyloric region. Distance from the proximal end: 12 cm, from distal end: 0.5 cm. Microscopic description: Gastric adenocarcinoma mucocellulare (G3, diffuse type acc. to Lauren class.). The lesion invades the. submucosa and the muscular layer of the stomach wall. Incision lines free of neoplastic lesions. Metastases to 3/10 lymph nodes.	true	stomach																																																																													not_stated	t2	n2	mx	not_stated	3	pylorus	mucinous_adenocarcinoma	muscularis_propria	total_gastrectomy	not_stated	not_stated	true	false	not_stated	not_stated	false
tcga4_32	TCGA-D7-A6ET.F6E8B420-DEE1-4AAF-9BE6-F39279050E0B	test	Gender: M. Examination result. Clinical diagnosis (suspicion) Cancer of the cardia infiltrating the oesophagus. Date of admission: Material: 1) Material: stomach, Method of collection: Total organ resection. Histopathological diagnosis. Stomach adenocarcinoma tubular. Cancer metastases in lymph nodes NO VII/XXXIV. G2, pT3, pN3a. Type intestinal sec. codes acc. to ICD-O-3 or SNOMED. Macroscopic description: Specimen consisting of the stomach, after being incised along the greater curvature, sized 20 x 13.5 cm with the. omentum sized 26.5 x 15 cm, no focal lesions found macroscopically. Tumour in the lesser curvature sized 4 x 3.7 x 1.9 cm. Distance from the proximal end: 2 cm, from distal end: 7 cm. Microscopic description: Adenocarcinoma tubulare G2. Tumour penetrates the full thickness of the stomach wall and perigastric fat tissue. Signs of massive vascular invasion. Surgical incision lines clear of cancer invasion. The omentum free of neoplastic lesions. LYMPH NODES: - 1,2/ (cardia): metastases carcinomatosae in lymphonodo No (/11). - lesser curvature: metastases carcinomatosae in lymphonodis NO VI/XXII. Infiltratio carcinomatosa capsulae lymphonodorum ettelae adiposae perinodalis. - - (greater curvature): lymphonodulitis reactiva NO V. Result of immunohistochemical examination: HER2 protein stained with. HER-2/neu (485). HER-2/neu (4B5) Rabbit Monoclonal Antibody. Negative reaction in invasive cancerous cells ( Score = 0). Pathologist: :	true	stomach																																																																													not_stated	t3	n3a	mx	not_stated	2	cardia	tubular_adenocarcinoma	penetrate_subserosal_connective_tissue_no_serosa	total_gastrectomy	not_stated	not_stated	not_stated	not_stated	true	not_stated	not_stated
tcga4_33	TCGA-D7-A6EV.2FFC6975-9EB5-438B-9799-8849D28D6A5F	test	Gender: F. Examination result. Clinical diagnosis (suspicion) Gastric cancer. Date of admission: Material: 1) Material: stomach, Method of collection: Total organ resection. Histopathological diagnosis. Poorly differentiated stomach adenocarcinoma. Metastases to 3/17 adjacent lymph nodes. Vessels invaded. (G3; pT2; pN1; RO). (8140/3 T-63000). codes according to ICD-O-3 or SNOMED. Macroscopic description: Specimen consisting of the stomach, having been cut out along the greater curvature, sized 18.3 x 13.2cm with. the omentum sized 32 X 25cm. Tumour sized 5.6 x 4.1 x 0.8cm in the pyloric region on the back wall. Distance from the proximal end: 9.6cm, from distal end: 1.2cm. Microscopic description: Poorly differentiated tubular and villous adenocarcinoma (mixed type acc. to Lauren class). Invasion of the. submucosa and shallow invasion of the gastric muscular membrane. Incision lines free of neoplastic lesions. Off tumour: chronic inflammation (+) with no signs of activity (-) and foci of complete intestinal metaplasia (+). (prep.M). LYMPH NODES: 1,2- (cardia) (N): Cancer involvement (2 nodes). 3 - (lesser curvature) (P,R): Cancer involvement (7 nodes). 4 - (greater curvature (S,T);. Metastases to 3/6 nodes. Signs of perilymphatic invasion. 6 - (peripyloric) (U): Cancer involvement (2 nodes).	true	stomach																																																																													not_stated	t2	n2	mx	not_stated	3	pylorus	tubular_adenocarcinoma	muscularis_mucosae	total_gastrectomy	not_stated	not_stated	not_stated	true	not_stated	not_stated	not_stated
tcga4_34	TCGA-D7-A6EX.DB6157F1-ACB1-46AB-95EB-3B974173519A	test	Gender: F. Examination result No. Clinical diagnosis (suspicion) Gastric cancer. Date of admission: Material: 1) Material: stomach, Method of collection: Multiple organ resection. Histopathological diagnosis. Poorly differentiated stomach adenocarcinoma. (G3, pT3, pN2). (8140/3 T-63000). codes according to ICD-O-3 or SNOMED. Macroscopic description: Specimen consisting of the stomach, having been cut out along the greater curvature, sized 22 x 17 cm with the. omentum sized 42 X 28 cm. Wall thickening with a ulceration in the middle in the pyloric region sized: 3,5x2,5x1,0 cm. Distance from the proximal end: 16.5 cm, from distal end: 2.0 cm. Microscopic description: Poorly differentiated adenocarcinoma, partly tubular G3. Cancer infiltrates the muscular wall and covers the fat tissue without invading the peritoneum. Massive vascular invasion. The omentum free of neoplastic lesions. Surgical excision lines are within the area of healthy tissue. Due to morphological traits indicative of endocrine differentiation. Immunohystochemical tests in progress. Lymph nodes: 3 - (lesser curvature): Lymphonodulitis reactiva No I. 4 - (greater curvature): Metastases carcinomatosae in lymphonodo No I/VII. Infiltratio carcinomatosa capsulae. lymphonodorum lymphonodi et telae adiposae perinodalis. 6 - (peripyloric): Metastases carcinomatosae in lymphonodis No II/II. Infiltratio carcinomatosa capsulae. lymphonodorum lymphonodi et telae adiposae perinodalis. Cancerous deposits present.	true	stomach																																																																													not_stated	t3	n2	mx	not_stated	3	pylorus	mixed_tubular_poorly_cohesive	penetrate_subserosal_connective_tissue_no_serosa	partial_gastrectomy	not_stated	not_stated	not_stated	true	true	not_stated	not_stated
tcga4_36	TCGA-D7-A6EZ.F0E73D2B-60E7-4651-8986-92D4E123892A	test	8/4413. Gender: M. Examination result No. Clinical diagnosis (suspicion) Gastric cancer. Date of admission: Material: 1) Material: stomach, Method of collection: Total organ resection. Histopathological diagnosis. Invasive stomach adenocarcinoma (G3), pT3, pN2. Cancer metastases to lymph nodes No III/XVII. (8140/3 T-63000). codes according to ICD-O-3 or SNOMED. Macroscopic description: Specimen consisting of the stomach, having been cut out along the greater curvature, sized. 25 x 22 cm with the omentum sized 59 x 28 cm. Medallion shaped tumour sized 5.5 X 6 x 1.3 cm on the back wall. The infiltration visibly crosses the stomach wall. Distance from the proximal end 5.2 cm, from distal end, 4.7 cm. Microscopic description: Adenocarcinoma invasivum ventriculi (G3). (Intestinal type acc. to Lauren) Tumour penetrates the full thickness of the stomach wall, without invading the. peritoneum. Surgical excision lines are within the area of healthy tissue. Vessels invaded. Fat tissue uninvolved. Lymph nodes: 1.2- (cardia) - Lymphonodulitis reactiva No I. 3 (lesser curvature): Metastases carcinomatosae in lymphonodis No II/VIII. 4 (greater curvature) - Lymphonodulitis reactiva No VII.	true	stomach																																																																													not_stated	t3	n2	mx	not_stated	3	others	tubular_adenocarcinoma	penetrate_subserosal_connective_tissue_no_serosa	total_gastrectomy	not_stated	not_stated	not_stated	not_stated	true	not_stated	not_stated
tcga4_37	TCGA-D7-A6F0.05B4EA94-C05A-493F-862B-48310D4D4399	test	Gender: F. Examination result. Clinical diagnosis (suspicion) Cancer of the cardia. Date of admission: Material: 1) Material: stomach, Method of collection: Total organ resection. Final reult: Stomach adenocarcinoma (G3, pT2, pNO). (8140/3 T-63000). codes according to ICD-O-3 or SNOMED. Macroscopic description: Specimen consisting of the stomach, having been incised along the greater curvature, sized 28.6 x 27.9 cm, with. omentum sized 52 X 18 cm and spleen sized 12.2 x 5.8 x 3.9 cm. In the omentum, spleen with additional diameter of 1 cm and pieces of pancreas sized: 4x 1, 5x2 cm. Tumour sized 12.8 X 11.7 x 2.9 cm in the cardia region on the back wall. Distance from the proximal end: 0.4 cm, from distal end: 23 cm. Microscopic description: Gastric adenocarcinoma (papillary, partially solid type with some mucous cells (mixed type acc. to Lauren class). Cancer infiltrated the whole thickness of the stomach wall and fat tissue of the omentum. Excision lines, omentum and lymph nodes (17) - free of neoplastic lesions. Spleen and pancreas free of neoplastic lesions.	true	stomach																																																																													not_stated	t3	n0	mx	not_stated	3	cardia	tubular_adenocarcinoma	penetrate_subserosal_connective_tissue_no_serosa	total_gastrectomy	not_stated	not_stated	true	not_stated	not_stated	not_stated	not_stated
tcga4_39	TCGA-D7-A747.4AF2569D-B00E-4F78-A0A8-98141C34827C	test	Gender: M. Examination result No. Clinical diagnosis (suspicion). Date of admission: Material: 1) Material: stomach, stomach with a tumour in the prepyloric region and involved part of the pancreas. Method of 9099226113. collection: Total organ resection. Histopathological diagnosis: Poorly differentiated gastric carcinoma. Metastases in 2/8 adjacent lymph nodes. G3, pT3, pN1. (8010/3 T-63000). . codes according to ICD-O-3 or SNOMED. Macroscopic description: Stomach sized: 13 x 16cm with the omentum sized 24 x 18cm. Part of pancreas sized 4 x 2 x 1.8cm. The mucosa. exhibiting an ulcerated tumour of 3.5 x 3 x 1.2cm. The lesion is located 8.5cm away from the proximal incision line, and. 1.0cm from the distal one. Microscopic description: Poorly differentiated gastric cancer (G3 acc. to Lauren, diffuse type). The tumour infiltrating the fat tissue of the lesser. curvature (pT3) and the greater omentum. Incision lines free of neoplastic lesions. Metastases to lymph nodes (2/8). and cancer embolism in the vessels.	true	stomach																																																																													not_stated	t3	n1	m0	not_stated	3	antrum	poorly_cohesive_carcinoma	penetrate_subserosal_connective_tissue_no_serosa	total_gastrectomy	not_stated	not_stated	not_stated	not_stated	true	not_stated	not_stated
tcga4_4	TCGA-D7-6519.821687f8-d2c1-46ab-be51-1addec01500b	test	page 1 / 1. Examination: Histopathological examination. Material: Total organ resection - stomach. Expected time of examination: Clinical diagnosis: Macroscopic description: Sent material containing the stomach, incised along the greater curvature, sized 19.2 x 13.2 cm with the. omentum sized 20 x 8 cm. Wall thickening in the orifice region over the area of 4.8 x 6.2 x 1.4 cm. Distance. from the proximal end: 0.8cm, from distal end: 13.1 cm. Microscopic description: Adenocarcinoma mucocellulare ventticuli ( typus mixtus S. Lauren; G3) - Infiltratio parietis totae ventriculi. pT2). Incision lines free of neoplastic lesions. Invasio vasorum. Metastases in lymphonodls (II /XVI). Histopathological diagnosis;. (including test No. G-15580/10): Adenocarcinoma mucocellulare ventriculi. (Mucocellular adenocarcinoma of the stomach. Metastases in lymphonodis (II/ XVI). lymph nodes with metastases (II/XVI). Invasio vasorum. vascular Invasion. (G3,pT2, pN1).	true	stomach																																																																													not_stated	t2	n1	m0	not_stated	3	cardia	mucinous_adenocarcinoma	muscularis_propria	total_gastrectomy	not_stated	not_stated	true	not_stated	true	not_stated	not_stated
tcga4_40	TCGA-D7-A748.F38EE87F-1678-4E70-A003-9CDCFEC813D4	test	Age: ?? Gender: F. Examination result No. Clinical diagnosis (suspicion). Date of admission: Material: 1) Material: stomach, stomach with the tumour. Method of collection: Total organ resection. Histopathological diagnosis: Mucocellular adenocarcinoma of the Stomach (diffuse). Metastases in 12/16 adjacent lymph nodes. G3, pT4a, pN3a, pMx. Spleen and omentom free of cancer. (8490/3 T-63000). . codes according to ICD-O-3 or SNOMED. Macroscopic description: Stomach, after being incised along the greater curvature sized 23 x 17 cm with the omentum sized 25 x. 8cm. Additionally, the pancreas sized 14 x 8 x 5cm. The mucosa exhibiting an ulcerated tumour of 5.0 x. 4 x 2cm. The lesion is located 6.0cm away from the proximal incision line, and 9cm from the distal one. Microscopic description: Gastric mucocellular adenocarcinoma (G3 acc. to Lauren, diffuse type). Tumour infiltrating the serous. membrane (pT4a) Metastases to 3/3 pericardia lymph nodes, 5/5 lesser curvature lymph nodes, 1/2. greater curvature lymph nodes, 3/6 perypyloric lymph nodes - total: 12/16 lymph nodes involved. Spleen free of cancer. Two lymph of the hilum lienale nodes free of cancer.	true	stomach																																																																													not_stated	t4a	n3a	mx	not_stated	3	others	poorly_cohesive_carcinoma	invades_serosa_without_adjacent_structure_invasion	total_gastrectomy	not_stated	false	not_stated	false	not_stated	not_stated	not_stated
tcga4_42	TCGA-D7-A74B.DCF03F04-DD9B-40EB-BFB3-0BFFBD028E3D	test	Gender: F. Examination result No. Clinical diagnosis (suspicion) Suspected gastric cancer. Date of admission: Material: 1) Material: stomach. Method of collection: Total organ resection. Histopathological Diagnosis: Poorly differentiated stomach adenocarcinoma. Metastases to 13/22 adjacent lymph nodes. G3, pT3, pN3, R1. (8140/3 T-63000). codes according to ICD-O-3 or SNOMED. Macroscopic description: Stomach, after being incised along the greater curvature sized 17.3 x 13.2cm with the omentum sized 17 x 8cm. Thickening in the stomach wall over the area of 11.8 x 12.3 x 1.3cm. The lesion is located 0.8cm away from the. proximal excision line, and 3.6cm from the distal one. Microscopic description: Poorly differentiated gastric adenocarcinoma (G3 acc. to Lauren, diffuse type). The tumour infiltrates the subserosa and fat tissue of the lesser curvature. The distal excision line shows cancer. infiltration. Proximal line free of cancerous lesions. Metastases to 0/1 pericardia lymph node, 3/7 lesser curvature. lymph nodes, 5/5 greater curvature lymph nodes, 3/3 perypyloric lymph nodes - total: 11/16 lymph nodes involved. Persisting (+++), active (++) inflammation outside the tumour.	true	stomach																																																																													not_stated	t3	n3a	m0	not_stated	3	others	poorly_cohesive_carcinoma	penetrate_subserosal_connective_tissue_no_serosa	total_gastrectomy	not_stated	not_stated	not_stated	not_stated	not_stated	not_stated	not_stated
tcga4_5	TCGA-D7-6520.9d50e818-91ed-45db-a51d-f70a944017ad	test	page 1 / 2. Da. Examination: Histopathological examination. Material: 1. Total organ resection - stomach. Expected time of examination. Clinical diagnosist (Cancer of the gastric body. Macroscopic description: Sent material consisting of the stomach, after being cut out along the greater curvature, sized 16 x. 18 cm with the omentum sized 24 x 18 cm. Edge-thickened ulceration in the pyloric region sized of 7 x 6 x 1.7 cm. The invasion macroscopically infiltrates the muscular membrane. Distance from the proximal end 7.5 cm, from distal end 1.5 cm. Microscopic description: Adenocarcinoma male differentiatum partim tubulare G3. The tumour invades through the full thickness of the stomach wall, vessels, perigastric fat tissue,. and reaches the surface of the peritoneum. Incision lines free of neoplastic invasion. Mucous membrane off tumour showing features of chronic inflammation. Lymph nodes: 1,2 - (periorificial): Lymphonodultis reactiva (No VI). 3 - (lesser curvature): metastases carcinomatosae in lymphonodis (No V/IX). Infiltratio carcinomatosa capsulae lymphonodorum et telae adiposae perinodalis. 4 - (greater curvature): metastases carcinomatosae in lymphonodis (No VIII/X). Infiltratio carcinomatosa capsulae lymphonodorum. 6 - (peripyloric): metastases carcinomatosae in lymphonodis (No I/1). Histopathological diagnosis: Adenocarcinoma male differentiatum partim tubulare ventriculi. ,. tubular adenocarcinoma of the stomach. Metastases carcinomatosae in lymphonodis (No XIV/XXIV). Cancer metastases in the lymph nodes. (No XIV/XXIV). Invasio carcinomatosa vasorum. Cancerous invasion of the vessels. G3, pT2b, pN2 ty pus intestinalis sec. Examination: Histopathological examination (cito). page 2 / 2. Results of immunohistochemical examination: HER2 protein stained with HercepTestTM by DAKO. Negative reaction in invasive cancerous cells ( Score = 0).	true	stomach																																																																													not_stated	t4a	n3a	mx	not_stated	3	body	tubular_adenocarcinoma	invades_serosa_without_adjacent_structure_invasion	total_gastrectomy	not_stated	not_stated	not_stated	true	true	not_stated	not_stated
tcga4_6	TCGA-D7-6521.323a32f7-7f32-4794-9a08-7ed129c8339a	test	page 1 / 2. Examination: Histopathological examination (cito). Material: 1. Total organ resection - stomach. Expected time of examination. Clinical diagnosis: Cancer of the gastric body. Macroscopic description: Sent material consisting of the stomach, cut out along the greater curvature, sized 17 x 18 cm with the. omentum sized 34 x 25 cm. Tumour sized 6 x 2 x 2.5 cm in the greater curvature. Distance from the proximal end 3.5 cm, from distal. end 2.5 cm. Microscopic description: Adenocarcinoma male differentiatum partim mucocellulare. The tumour invades through the full thickness of the stomach wall, vessels, perigastric fat tissue, and. reaches the surface of the peritoneum. Incision lines free of neoplastic lesions. Part of the omentum free of neoplastic lesions. Lymph nodes: 1,2 - (periorificial): metastases carcinomatosae in lymphonodis No 11/11. Infiltratio carcinomatosa capsulae lymphonodorum. 3 - (lesser curvature): metastases carcinomatosae in lymphonodis (No VIII/VIII). Infiltratio carcinomatosa capsulae lymphonodorum. 4 - (greater curvature): metastases carcinomatosae in lymphonodis (No III/III). Infiltratio carcinomatosa capsulae lymphonodorum. 5 - (peripyloric): metastases carcinomatosae in lymphonodis (No II/IV). Infiltratio carcinomatosa capsulae lymphonodorum. Histopathological diagnosis: Adenocarcinoma male differentiatum partim mucocellulare ventriculi. Poorly differentiated and partially. mucocellular adenocarcinoma of the stomach. Metastases carcinomatosae in lymphonodis (No XV/XVII). Cancer metastases in the lymph nodes (No XV/. XVII). (G3, pT2b, pN2 typus) mixtus sec. CALL YOUR DOCTOR WITH THIS REPORT!.	true	stomach																																																																													not_stated	t4a	n3a	mx	not_stated	3	body	tubular_adenocarcinoma	invades_serosa_without_adjacent_structure_invasion	total_gastrectomy	not_stated	not_stated	true	true	not_stated	not_stated	not_stated
tcga4_8	TCGA-D7-6524.c0b8a70d-b8b4-4c81-bb96-9038b66a1da1	test	page 1 / 1. Examination: Histopathological examination. Material: Total resection of organ - stomach. Expected time of examination: Clinical diagnosis: Cancer of the pyloric part of the stomach. Macroscopic description: The tested material contained the stomach, after having been excised along the greater curvature sized 20.4 x 18.8 cm. A. thickened wall sized 10.6 x 11.7 cm found in the parapyloric region, 1.2 cm to the proximal boundary, 1.1 cm to the distal. boundary. Microscopic description: Adenocarcinoma invasivum (G3) ventriculi. The neoplastic invasion spreads the full thickness of the stomach wall penetrating into the fat tissue. The incision line in the esophagus is free of hyperplasia at the side of the pylorus within the neoplastic proliferation. (Mixed. type according to Laur矇n's classification). Outside tumour: gastritis chronica. Omentum - hyperaeinia. Lymph nodes: (pericardium): metastases carcinomatosae in lyniphonodo No (I /1). (lesser curvature): metastases carcinomatosae in. lymphonodis No (III /VIII). (greater curvature): metastases carcinomatosae in lymphonodis No (II / VI). (peripylorum): lymphonodulitis reactiva No 1. Histopathological diagnosis: Adenocarcinoma invasivum ventriculi (G3), pT2, ,pNfivasive-adenocarcinoma of the stomach.7. Metastases carcinomatosae in lymphonodis No VI / XVI. Cancer metastases in the lymph nodes.	true	stomach																																																																													not_stated	t3	n2	mx	not_stated	3	pylorus	mixed_tubular_poorly_cohesive	penetrate_subserosal_connective_tissue_no_serosa	total_gastrectomy	not_stated	false	not_stated	false	not_stated	not_stated	not_stated
tcga4_9	TCGA-D7-6525.f06159fa-413a-4b46-b024-30f177d56ef6	test	page 1 / 1. Examination: Histopathological examination. Material: 1. Total organ resection - oesophagus. Expected time of examination: Clinical diagnosis: Cancer of the cardia. Macroscopic description: 10.2 cm length of the gullet with a segment of the cardia sized (when cut open) 9.5 x 9.8 cm. Tumour sized 4.6 X 4.3 x 0.9 found. in. the cardiac region. Distance from the proximal cut end 10.9 cm, from the distal cut end 4.4 cm. The oesophagus mucous membrane, located proximally to the tumour, discoloured and smoothened over the length of 1.5 cm. Microscopic description: Adenocarcinoma tubulare partim mucocellulare (G3) (typus mixtus. Infiltratio carcinomatosa telae adiposae perventricularis et parietis oesophagi. The margin to the excision line uncertain at places (spec. A). The other excision lines free of neoplastic lesions. Foci of gastric metaplasia with features of dysplasia on the oesophagus wall. The lesions might have been the source of cancer development. Stomach wall: Gastritic chronica (++) non activa . Lymph nodes: Metastases carcinomatosae in lymphonodis (No VI/IX). Infiltratio carcinomatosa telae perinodalis. Histopathological diagnosis;. Adenocarcinoma tubulare partim mucocellulare cardiac{Tubular and partially mucocellular adenocarcinoma of the stomach. cardia. Metastases in lymphonodis (No VI/IX). Cancer metastasses in the lymph nodes (No VI/IX). (G3; pT2; pN2).	true	esophagus																																																	not_stated	t3	n2	mx	not_stated	3	gastroesophageal_junction	adenocarcinoma	adventitia	esophagogastrectomy	not_stated	not_stated	not_stated	not_stated	not_stated
tcga5_102	TCGA-DD-A73B.B1C57A75-7C86-49D9-B143-09E60824F508	test	Female. DIAGNOSIS. A. Liver, left, partial hepatectomy: Hepatocellular carcinoma,. moderately differentiated (grade 2 of 4), forming a single mass, 4.3. x 4.1 x 4.0 cm. The tumor is confined to the liver. The liver. parenchyma resection margin is negative for tumor (tumor free. margin, 1.4 cm) Macroscopic large vessel invasion is absent. Microscopic invasion is absent. No regional lymph nodes identified. B. Gallbladder, cholecystectomy Chronic cholecystitis and. cholelithiasis with two benign lymph nodes. With available surgical material, [AJCC pT1] (7th edition, 2010). This final pathology report is based on the gross/macroscopic. examination and the frozen section histologic evaluation of the. specimen (s) Hematoxylin and Eosin (H&E) permanent sections are. reviewed to confirm these findings. Any substantive changes. identified on permanent section review will be reflected in a. revised report. Interpreted by: ADDENDUM: The non-neoplastic liver shows established cirrhosis (stage 4 of 4),. morphologically cryptogenic. The iron stain shows minimal. hemosiderosis. 7/25/13 Yes.	true	liver																																																																not_stated	t1b	n0	mx	not_stated	2	hepatocellular_carcinoma	unifocal	left_lobe	partial_hepatectomy	not_stated	not_stated	not_stated
tcga5_107	TCGA-DD-AAC8.2751F570-A1CE-4F6A-98CD-56C8B31AB0FF	test	CLINICAL DIAGNOSIS: HCC. Specimen : Liver. Gross Photo : 1. GROSS: 1. Specimen: Liver: 26.0 x 19.0 x 10.0 cm, 1264.0 gm, unfixed. Gallbladder: 8.0 cm in length ,3.5 cm in width, and 2.0 mm in thickness, unfixed. 2. Tumor location: right lobe. Tumor number: one. Tumor size: 12.5 X 9.0 X 15.0 cm. 3. Satellite nodule: no. 4. Gross type. HCC: vaguely nodular. 5. Tumor necrosis: no. 6. Hemorrhage/peliosis: no. 7. Portal vein invasion: no. 8. Bile duct invasion: no. Gross photo present. Blocks. tumor mass X 9. resection margin X 1. non-tumorous liver parenchyme x 1. gallbladder x 2. MICROSCOPIC: 1. Hepatocellular carcinoma: yes. 1-1. Differentiation. The worst differentiation III. The major differentiation III. 1-2. Histologic type: trabecular. 1-3. Cell type: hepatic. 1-4. Fatty change: no. 2. Cholangiocarcinoma: no. 3. Combined hepatocellular and cholangiocarcinoma: no. 4. Fibrous capsule formation: partial capsule. 5. Capsular infiltration: yes. 6. Septum formation: no. 7. Surgical resection margin invasion: no, margin of the clearence (2.0 cm). 8. Serosal invasion: no. 9. Portal vein invasion: no. 10. Bile duct invasion: no. 11. Hepatic vein invasion: no. 12. Hepatic artery invasion: no. 13. Microvessel invasion: yes. 14. Intrahepatic metastasis: no. 15. Multicentric occurrence: no. Non-tumor liver pathology. 1. Chronic hepatitis: yes. 1-1. Etiology: HBV. 1-2. Grade, lobular: minimal. 1-3. Grade, portoperiportal: mild. 1-4. Stage (fibrosis): periportal. 1-5. Cirrhosis: no. 2. Dysplastic nodule: no. 3. Ductal epithelial dysplasia: no. 4. Other liver diseases: no. SPECIAL STAIN: Trichrome: positive (stage 2). NOT reported. Gross: Liver, needle, hepatocellular carcinoma. Liver, ectomy, hepatocellular carcinoma. T56000, P10, M81703. Gallbladder, ectomy, chronic cholecystitis. T57000, P10, M43005. DIAGNOSIS: Liver, right lobe, lobectomy: Hepatocellular carcinoma, moderately differentiated. Gallbladder, cholecystectomy: Chronic cholecystitis. NOTE: Recommend to order immunohistochemistry (hepatocyte, CK7, and CK19) and special. stain (mucicarmine) for block T1. Suggestion :	true	liver																																																																not_stated	t1b	nx	mx	not_stated	3	hepatocellular_carcinoma	unifocal	right_lobe	lobectomy	not_stated	not_stated	not_stated
tcga5_124	TCGA-DD-AACP.7FDD120A-A5AD-4209-B167-34BA2289A784	test	CLINICAL DIAGNOSIS: HCC. Specimen : HCC--liver. Gross Photo : GROSS: Specimen: Liver: 4.5 X 4.5 x 3.5 and 45.5 gm, unfixed. Gallbladder: 8.5 cm in length and 4.0 cm in diameter, unfixed. Tumor location: segment 5. Tumor number: one. Tumor size: 3.3 X 3.1 X 3.0 cm. Satellite nodule: no. Gross type. HCC: pedunculated type. Tumor necrosis: no. Hemorrhage/peliosis: yes (10%). Portal vein invasion: no. Bile duct invasion: Other organ: Gallbladder: Unremarkable (0.2 cm in wall thickness). Gross photo present. Blocks. T1- mass with liver parenchyma x 4. RM, resection margin x 1. GB, gallbladder X 1. MICROSCOPIC: Hepatocellular carcinoma: yes. Differentiation. The worst differentiation III. The major differentiation II. Histologic type: trabecular. Cell type: hepatic. Fatty change: no. Cholangiocarcinomal no. Combined hepatocellular and cholangiocarcinomal no. Other tumor: no. Fibrous capsule formation: complete capsule. Capsular infiltration: no. Septum formation: yes. Surgical resection margin invasion: no, margin of the clearence (0.4 cm). Serosal invasion: no. Portal vein invasion: no. Bile duct invasion: no. Hepatic vein invasion: no. Hepatic artery invasion: no. Microvessel invasion: Intrahepatic metastasis: no. Multicentric occurrence: no. Non-tumor liver pathology: micronodular cirrhosis. NOT reported. Gross: NOT reported. Gross: Stomach, body,antrum, scopic, hyperplastic polyp. Stomach, antrum, scopic, tubular adenoma, high grade, dysplasia. Stomach, antrum, dissection, tubular adenoma, high grade, dysplasia. liver,needle,hepatocellular carcinoma,cirrhosis. Liver, resection, hepatocellular carcinoma. T56000, P17, M81703. Gallbladder, ectomy, chronic cholecystitis. T57000, P10, M43005. DIAGNOSIS: Liver, segment 5, resection: Hepatocellular carcinoma. Gallbladder, cholecystectomy: Chronic cholecystitis, no tumor present. Suggestion :	true	liver																																																																not_stated	t1b	nx	mx	not_stated	3	hepatocellular_carcinoma	unifocal	right_lobe	segmentectomy	not_stated	not_stated	not_stated
tcga5_125	TCGA-DD-AACQ.3BBE2BEA-D346-4EA8-82CB-9305EC49A331	test	CLINICAL DIAGNOSIS: HCC. Specimen : lt. lobe of liver. Gross Photo : 1. GROSS: Procedure: Laparoscopic assisted left lobectomy. Specimen: Liver: 13.0 x 10.0 X 4.5 cm, fresh (cirrhotic liver). Tumor location: Left lobe. Tumor number: Two. Tumor size: 3.4 X 2.9 X 1.9 cm, 0.9 X 0.6 X 0.6 cm. Satellite nodule: Absent. Gross type: Expanding nodular. Tumor necrosis: Absent. Hemorrhage/peliosis: Absent. Portal vein invasion: Absent. Bile duct invasion: Absent. Gross photo present. Blocks. T1-3, expanding nodular mass x 3. T4, another seperated mass X 1. L, remaining liver parenchyme X 1. RM, resection margin of liver X 1. MICROSCOPIC: Tumor type: Hepatocellular carcinoma. Differentiation. The worst differentiation III. The major differentiation II. Histologic type: pseudoglandular, trabecular, solid and micropapillary. Cell type: Hepatic. Fatty change: Steatosis, mild. Fibrous capsule formation: Absent. Capsular infiltration: Absent. Septum formation: Absent. Surgical resection margin invasion: Free from tumor. Serosal invasion: Absent. Portal vein invasion: Absent. Bile duct invasion: Absent. Hepatic vein invasion: Absent. Hepatic artery invasion: Absent. Microvessel invasion: Absent. Multicentric occurrence: Present. Non-tumor liver pathology. Cirrhosis, mixed, HBV-associated. Dysplastic nodule: Absent. Ductal epithelial dysplasia: Absent. Other liver diseases: Absent. SPECIAL STAIN: Trichrome (+, consistent with liver cirrhosis). NOT reported. Gross: Peritoneal fluid, smear, atypical cells. liver, needle, chronic persistent hepatitis. Liver, needle biopsy, Cirrhosis. Skin, face, punch biopsy, granulomatous inflammation. Liver, ectomy, hepatocellular carcinoma. T56000, P10, M81703. DIAGNOSIS: Liver, left, laparoscopic assisted left lobectomy: Hepatocellular carcinoma, moderately differentiated. Suggestion :	true	liver																																																																not_stated	t2	nx	mx	not_stated	2	hepatocellular_carcinoma	multifocal	left_lobe	lobectomy	not_stated	not_stated	not_stated
tcga5_135	TCGA-DD-AACZ.8A8CB301-B3F2-469B-85D3-CAEA5A2F46ED	test	CLINICAL DIAGNOSIS: HCC. Specimen : liver. Gross Photo : GROSS: Specimen status: Fresh. Operation: Central bisectionectomy. Organ: Liver (15.0 X 11.0 X 5.5 cm, 477.0 gm). Gallbladder (8.0 cm in length, 3.0 cm in diameter). [Liver]. Lesions: Huge hepatic mass. - Size: 8.8 X 7.5 X 6.8 cm. - Cut surface: Relatively well-demarcated, yellowish tan, round and solid. - Gross type: Multinodular confluent. - Extent: Confined to the capsule, grossly. - Resection margin: Not involved, grossly (safety margin: 0.5 cm). Remaining parenchyme: Unremarkable, grossly. [Gallbladder]. Serosal surface: Yellowish green and smooth. Mucosal surface: Dark geen and velvety, no mural nodule. Wall: 0.2 cm in thickness. Representative sections are submitted. Gross photo: Present. Blocks. T1-4, mass of liver X 4. RM, tumor with resection margin X 1. L, nontumorous liver parenchyme X 1. LN, labeled as '12' X 1. GB1-2, gallbladder x 2. MICROSCOPIC: Tumor type: Hepatocellular carcinoma. The worst differentiation IV. The major differentiation IV. Histologic type: Trabecular and tubular. Cell type: Hepatic. Fatty change: No. Cholangiocarcinoma: No. Fibrous capsule formation: Yes. Capsular infiltration with gallbladder invasion: Yes. Septum formation: Yes. Surgical resection margin invasion: Very close to resection marign (less than 0.1 cm). Serosal invasion: No. Portal vein invasion: No. Vascular invasion: Yes. Bile duct invasion: No. NOT reported. Gross: Peritoneal fluid, smear, inflammation. Peritoneal fluid, smear, inflammation. Peritoneal fluid, smear, inflammation. Peritoneal fluid, smear, inflammation. Peritoneal fluid, smear, inflammation. liver,ectomy,hepatocellular carcinoma. T56000, P10, M81703. gallbladder,ectomy,direct tumor extension,lymphovascular emboli from liver present. T57000, P10, MDTE, lymphovascular emboli from liver present. lymph node,biopsy,no tumor. T08000, P50, M09450. DIAGNOSIS: Liver, segment 4, 5, and 8, central bisectionectomy: Hepatocellular carcinoma. Gallbladder, cholecystectomy: Direct tumor extension from liver. Lymphovascular emboli from liver present. Lymph node, '12', biopsy: No tumor present (0/1). Suggestion :	true	liver																																																																not_stated	t4	n0	mx	not_stated	4	hepatocellular_carcinoma	not_stated	others	partial_hepatectomy	not_stated	not_stated	not_stated
tcga5_142	TCGA-DD-AAD8.5536ED7C-6CC3-442D-A8FD-5EE91C98F358	test	CLINICAL DIAGNOSIS: HCC in Segment 4. Specimen : Liver lateral segment. Gross Photo. GROSS: Specimen: Liver: 21.5 X 11.5 X 3.0 cm, 281.5 gm (fresh). Gallbladder: 7.0 cm in length, 4.0 cm in diameter (fresh). Operation: Lateral segmentectomy. Lesion: A well-defined mass. Size: 1.5 X 1.8 X 2.0 cm. Cut surface: Yellowish tan, and granular. Gross type. HCC: Expanding nodular. Resection margin: Not involved grossly (safety margin: 3.5 cm). Satellite nodule: No. Remaining parenchyma: Unremarkable. Portal vein invasion: No. Representative sections are submitted. Gross photo: Present. Blocks. T1- TB, bile tinged mass and surrounding liver parenchyme x 5. L, NB, nontumorous liver parenchyme x 2. RM, resection margin of liver X 1. GB, gallbladder X 1. MICROSCOPIC: Hepatocellular carcinoma: (Edmondson-Steiner grade). The worst differentiation II. The major differentiation II. Histologic type: Trabecular. Cell type: Hepatic. Fatty change: Yes (10 %). Fibrous capsule formation: No. Septum formation: No. Surgical resection margin invasion: No. Serosal invasion: No. Portal vein invasion: No. Microvessel invasion: No. Intrahepatic metastasis: No. Multicentric occurrence: No. Non-tumor liver pathology. 1. Chronic hepatitis: Yes. 1-1. Etiology: HCV. 1-2. Grade, lobular: Mild. 1-3. Grade, portoperiportal: Moderate. 1-4. Stage (fibrosis): Periportal. 1-5. Cirrhosis: No. 2. Dysplastic nodule: No. 3. Ductal epithelial dysplasia: No. 4. Other liver diseases: No. NOT reported. Gross: cervix, senile atrophy. cervix, smear, inflammation. cervix,smear, senile atrophy. Anus, ectomy, hemorrhoid. liver,ectomy,hepatocellular carcinoma. T56000, P10, M81703. gallbladder,ectomy, chronic cholecystitis,cholelithiasis. T57000, P10, M43005, M30011. DIAGNOSIS: Liver, segment 4, lateral segmentectomy: Hepatocellular carcinoma. Gallbladder, cholecystectomy: Chronic cholecystitis. Cholelithiasis. Suggestion :	true	liver																																																																not_stated	t1a	nx	mx	not_stated	2	hepatocellular_carcinoma	unifocal	left_lobe	segmentectomy	not_stated	not_stated	not_stated
tcga5_178	TCGA-DD-AAED.EEA08FBB-E73F-4DC8-91D8-DE3FBDFCA0F6	test	CLINICAL DIAGNOSIS: Hepatocellular carcinoma suggested. Specimen : Liver ,LN. Gross Photo : GROSS: Specimen status: Fresh. Operation: Partial hepatectomy. Organ: Liver (18.0 x 9.5 X 7.0 cm, 617.0 gm). Gallbladder (7.3 cm in length, 3.1 cm in diameter, 0,3 cm in thickness). [Liver]. Lesion: A hepatic mass. Size: 8,5 x 7.8 X 10.5 cm. Cut surface: Well demarcated, nodular lesion with area of necrosis. Gross type: Expansile. Extent: Confined to the hepatic parenchyma. Serosal surface: Bulging but smooth. Resection margin: Not involved, grossly (safety margin: 0.4 cm). Remaining parenchyme: Non-cirrhotic. [Gallbladder]. Serosal surface: Yellowish pink and smooth. Mucosal surface: Dark green and velvety. Stone: No stone. Representative sections submitted. Gross photo: Present. Blocks. T1-4, TB, mass of liver X 5. RM, resection margin X 1. L, NB, nontumorous liver parenchyme x 2. LN, fatty tissue x 1. GB, gallbladder X 1. MICROSCOPIC: Tumor type: Hepatocellular carcinoma. Edmondson-steiner grade. The worst differentiation III. The major differentiation III. Histologic type: Trabecular. Fatty change: No. Fibrous capsule formation: Yes. Capsular infiltration: Yes. Septum formation: No. Surgical resection margin invasion: No. Serosal invasion: No. Portal vein invasion: No. Vascular invasion: Yes. Bile duct invasion: No. Remaining liver parenchyme: Periportal fibrosis (stage 2) with mild steatosis. NOT reported. Gross: liver,ectomy,hepatocellular carcinoma, Periportal fibrosis, mild steatosis. T56000, P10, M81703, Periportal fibrosis, mild steatosis. gallbladder,ectomy,autolysis. T57000, P10, M54001. DIAGNOSIS: Liver, partial hepatectomy: Hepatocellular carcinoma, moderately differentiated. Periportal fibrosis with mild steatosis. Galllbladder, cholecystectomy: Autolysis. Suggestion :	true	liver																																																																not_stated	t2	nx	mx	not_stated	3	hepatocellular_carcinoma	unifocal	others	partial_hepatectomy	not_stated	not_stated	not_stated
tcga5_189	TCGA-DD-AAVW.922707E9-9F68-458F-B1FC-E95CA2876420	test	DIAGNOSIS: Liver, left, hemihepatectomy: Hepatocellular carcinoma, S2. 1) Post-chemoembolization status: absent. 2) Size of tumor: 2.2x2x1.5cm. 3) Gross type: infiltrative. 4) Satellite nodule: absent. 5) Histologic type: trabecular. 6) Cell type: classic and clear cell group. 7) Edmondson and Steiner's histologic grade: The worst differentiation: 3. The major differentiation: 2. 8) Fatty change: present (5%). 9) Hemorthage/peliusis: absent. 10) Tumor necrosis: absent. 11) Vascular nvasion(microscopic): absent. 12) Capsule formation: partial. 13) Infiltration of capsule: absent. 14) Septal formation: present. 15) Involvement of a major branch of the portal vein: absent. 16) Involvement of a major branch of the hepatic vein: absent. 17) Bile duct invasion: present, extensive. 18) Serosal invasion: present (Glisson's capsulc). 19) Surgical margin: clear (safety margin: 1.2cm). 20) Intrahepatic metastasis: absent. 21) Multicentric occurrence: absent. 22) Pathologic stage: AJCC (pT1),. (pT2). 23) Related biopsy: none. 24) Additional pathologic findings. a) Cirrhosis: present, inactive, HBV-associated. b) Dysplasia: absent. Gallbladder, cholecystectomy: Cholesterolosis.	true	liver																																																																not_stated	t4	nx	mx	not_stated	3	hepatocellular_carcinoma	unifocal	left_lobe	partial_hepatectomy	not_stated	not_stated	not_stated
tcga5_192	TCGA-DD-AAVZ.1146563E-D472-4EFF-8753-7CEEE2F74C12	test	DIAGNOSIS: Liver, right, posterior sectionectomy: Hepatocellular carcinoma, S6/7. 1) Post-chemocmbolization status: absent. 2) Size of tumor: 3.2x2.3x3.0cm. 3) Gross type: nodular with perinodal extension. 4) Satellite nodule: absent. 5) Histologic type: pseudoglandular and trabecular. 6) Cell type: classical. 7) Edmondson and Steiner's histologic grade: The worst differentiation: 3. The major differentiation: 2. 8) Fatty change: absent. 9) Hemorrhage/peliosis: absent. 10) Tumor necrosis: absent. 11) Vascular invasion(microscopic): absent. 12) Capsule formation: complete. 13) Infiltration of capsule: present. 14) Septal formation: present. 15) Involvement of a major branch of the portal vein: absent. 16) Involvement of a major branch of the hepatic vein: absent. 17) Bile duct invasion: absent. 18) Serosal invasion: absent. 19) Surgical margin: clear (safety margin: 0.6cm). 20) Intrahepatic metastasis: absent. 21) Multicentric occurrence: absent. 22) Pathologic stage: AJCC (pT1),. (pT2). 23) Related biopsy: nonc. 24) Additional pathologic findings. a) Cirrhosis: present, inactive, HBV-associated. b) Dysplasia: absent. Soft tissue, diaphragm, "intraphrenic mass", biopsy: Epithelial cyst,. suggestive of ciliated foregut cyst.	true	liver																																																																not_stated	t1b	nx	mx	not_stated	3	hepatocellular_carcinoma	unifocal	right_lobe	partial_hepatectomy	not_stated	not_stated	not_stated
tcga5_201	TCGA-ED-A66X.F83A9A75-387A-4A66-9817-084A8E633E37	test	JUDD:F83A9A75-387A-4A66-9817-084A8E633E37. Gross Description: Tumor is ill-margins, solid and firm, gray-white in cutting section with 10x8x6cm in. size. Microscopic Description: Tumor cells form the trabecular patterns conecting each other, or acinar or. sheets patterns intervening in begnin tissue. Tumor invades into fibrous stroma. The tumor cells retain. apolygonal shape and have round vesicular nuclei with prominent nucleoli. The amount of cytoplasm. are abundant and the cytoplasm is clear or basophilic Nuclei are irregularly large and hyperchromatic. with prominent nucleioli. Mitoses are present. Tumor is invasion of inflammatory cells and necrotic. Stroma is fibrous and hyaline. Diagnosis Details: Hepatocellular carcinoma, clear cell type, poorly-differentiated. Comments: Formatted Path Reports: LIVER TISSUE CHECKLIST. Specimen type: Wedge resection, lobectomy. Tumor size: 10x8x6cm. Focality: Not specified. Histologic type: Hepatocellular carcinoma. Histologic grade: Poorly differentiated. Tumor extent: Not specified. Lymph nodes: Not specified. Venous invasion: Not specified. Margins: Uninvolved. Evidence of neo-adjuvant treatment: Not specified. Additional pathologic findings: Hepatocellular carcinoma, clear cell type. Comments: None.	true	liver																																																																not_stated	t1b	nx	mx	not_stated	3	hepatocellular_carcinoma_clear_cell	not_stated	not_stated	wedge_resection	not_stated	not_stated	not_stated
tcga5_213	TCGA-EP-A12J.CC7D4052-0068-425B-A5C3-873059716D44	test	SPECIMEN. Left lateral segment liver. CLINICAL NOTES. PRE-OP DIAGNOSIS: Hepatocellular carcinoma. GROSS DESCRIPTION. Received fresh, subsequently fixed in formalin, labeled. "left lateral segment liver" is a 310 gm, 14 x 8.5 x 5.5. cm. wedge of liver. The surface of the specimen is violaceous, pink,. smooth, glistening, diffusely granular and nodular. There is a 2.5. cm nodule coming to within 3 cm of the stapled margin. The edge is. inked green and the specimen is sectioned to show a 2.7 x 2.7 X 2.7. cm yellow-tan, well circumscribed nodule. This comes within 1.3 Cm. of the nearest surgical margin (inked blue) The remainder of the. specimen is sectioned to show a tan-brown smooth glistening cut. surface. Representative sections of the specimen are submitted in. 8. cassettes as follows: Block 1 - representative normal; block 2-4 -. tumor to surface and normal; block 5 - stapled edge at stapled. margin; blocks 7-8 - tumor to surgical margin. MICROSCOPIC DESCRIPTION. Histologic type : Hepatocellular carcinoma. Histologic grade: Well differentiated. Tumor size: 2. 7 cm. Margins of resection: Uninvolved. Vascular invasion: None identified. Regional lymph nodes (pN) : None submitted (pNX). Distant metastasis (pM) : Could not be evaluated by this specimen. (pMX). Other findings The hepatocellular carcinoma is arising in a. background of micronodular cirrhosis. DIAGNOSIS. Liver, left lateral segment, partial hepatectomy. Hepatocellular carcinoma, well differentiated, 2.7 cm, margins. uninvolved. M.D, (Electronic Signature). -mb End Of Report.	true	liver																																																																not_stated	t1b	nx	mx	not_stated	1	hepatocellular_carcinoma	unifocal	left_lobe	partial_hepatectomy	not_stated	not_stated	not_stated
tcga5_216	TCGA-EP-A2KB.DF650AE0-E9E8-48A7-8D39-88A3F7EC2AC7	test	Final Surgical Pathology Report. Procedure. Diagnosis. Liver, segment 6, resection: Hepatocellular carcinoma arising in. micronodular cirrhosis, completely excised. Microscopic Description: Histologic type: Heptocellular carcinoma. Histologic grade: 2 (Edmundson and Steiner, Cancer 7:462, 1954); 1. (WHO). Tumor size: 2.4 cm. Vascular invasion: Absent. Margins of resection: Negative for malignancy. pTNM stage: T1. Adjacent liver: Micronodular cirrhosis with moderate chronic. inflammation and moderate to marked. .mixed hepatocellular steatosis. Specimen. Liver segment 6. Clinical Information. Hepatocellular cancer. Gross Description. The specimen is received unfixed labeled liver segment 6 and consists. of. a piece of red tissue measuring 7 by 5.5 x 4 cm. The specimen has. been incised prior to receipt showing cirrhotic liver and a roughly. spherical subcapsular tumor. The tumor is gold colored and measures 2.4. cm in diameter. The margin of the specimen is inked. A portion of. specimen is taken for research purposes. Sections after fixation. R$7.	true	liver																																																																not_stated	t1b	nx	mx	not_stated	2	hepatocellular_carcinoma	unifocal	right_lobe	segmentectomy	not_stated	not_stated	not_stated
tcga5_233	TCGA-FV-A4ZQ.C0B03F38-09C0-4B87-94BC-E2E8D9F7F922	test	GROSS AND MICROSCOPIC SURGICAL PANEL. Specimen Information. DIAGNOSIS. LIVER, RIGHT PARTIAL HEPATECTOMY SEGMENT 7: 1. Hepatocellular carcinoma: a. Nuclear grade: 2 of 3 (Lauwers grade). b. Size: 9.5 cm. C. Angiolymphatic invasion: Absent. d. Margin: Negative (0.4 cm). 2. Background liver shows inactive cirrhosis compatible with clinical. history of hepatitis C (grade 1 of 4, stage 4 of 4). 2010 LIVER HEPATOCELLULAR CANCER STAGING PARAMETERS. Final TNM: pT1NXM0. 2010 stage: I. MACROSCOPIC. SPECIMEN TYPE. Segmentectomy. Right partial hepatectomy of segment 7. TUMOR TYPE. Single without satellites. TUMOR SIZE. 9.5 cm. MICROSCOPIC. HISTOLOGIC TYPE. Hepatocellular carcinoma. HISTOLOGIC GRADE. Nuclear grade 2 of 3 (Lauwers grade). MARGINS. Uninvolved by tumor. Distance to nearest margin is 0.4 cm. LIVER CAPSULE. No tumor present. LYMPHATIC/VASCULAR INVASION. Absent: Lymph-vascular invasion not present/Not identified. TUMOR EXTENSION. Tumor confined to liver. MITOTIC ACTIVITY. 3/10 HPF. HEPATOCELLULAR PROGNOSTIC INDEX. Fair prognosis - Grade 2 without vascular invasion. PATHOLOGIC STAGING. EXTENT OF INVASION. pT1. (Solitary tumor without vascular invasion). REGIONAL LYMPH NODES. pNX. (Cannot be assessed). DISTANT METASTASIS. pMO. (No distant metastasis). PATHOLOGIC STAGE Summary. Final TNM: pT1NXM0. 2010 stage: I. The pathologic stage presumes no distant metastasis. PROGNOSTIC FACTORS (SITE SPECIFIC FACTORS). CIRRHOSIS. Present. SMALL CELL DYSPLASIA. Absent. Attending Pathologist: CLINICAL INFORMATION. The patient has a solitary liver mass. Per the. Record, has a past medical history that includes hepatitis C (no specific. hepatitis C studies are present within. SPECIMEN/GROSS DESCRIPTION. A) SOURCE: Right partial hepatectomy, section 7. Labeled "right partial hepatectomy, section 7"is a 402 gm, 10 X 9.8 x 7.7. cm partial liver resection. The margin is inked black. The cut surfaces. disclose a 9.5 x 8 x 7.5 cm solid circumscribed tumor mass with variegated. and lobulated yellow-tan, hemorrhagic surfaces, extending to 0.4 cm from. the black-inked surgical resection margin. INTRAOPERATIVE PATHOLOGY CONSULTATION: "Margin negative by approximately 4. mm (0.4 cm)" is rendered by. The uninvolved adjacent portions of liver parenchyma disclose irregular. nodularity, appear fibrotic and red-tan, without additional discretely. separate nodules. Photographs of the specimen are taken. Tissue is banked for additional. possible ancillary studies. Representative sections are submitted in seven. cassettes as follows: 1-3. Tumor mass and margin (inked black). 4. Tumor, central portion. 5. Tumor with pale tan fleshy component. 6,7. Uninvolved liver with nodular cut surfaces. This case is accessioned in. MICROSCOPIC. The hepatocellular carcinoma is overall moderate to poorly differentiated. (grade 3 of 4) and shows a Lauwers nuclear grade 2 of 3. There are large. areas of clear cell hepatocellular carcinoma as well as a focus of. chondroid metaplasia. The background liver shows bridging fibrosis with. well-formed micronodules. There is minimal interface hepatitis. There is no. evidence of steatohepatitis. Dictation by. Lab and Collection. GROSS AND MICROSCOPIC SURGICAL PANEL. ab and Collection. Information. Result History. GROSS AND MICROSCOPIC SURGICAL PANEL. Result Date and Time. Provider Status. Lab. Parent Order. LD. Child Order ID. Specimen Information. Specimen Source. Audit Trail. Action. User. Date/Time. MyChart Status: This result is currently not released to. GROSS AND MICROSCOPIC SURGICAL PANEI. Department.	true	liver																																																																not_stated	t1b	nx	mx	not_stated	2	hepatocellular_carcinoma	unifocal	right_lobe	segmentectomy	not_stated	not_stated	not_stated
tcga5_238	TCGA-G3-A25W.F92FE7A0-15D4-45FD-BB39-E3022E30EB77	test	Laboratory Services. PHN: ACB: Telephone: Encounter: Received Date/Time: Specimen Description. A. Gallbladder. B. Liver. C. Tumor thrombus - left hepatic vein. Clinical Information. Hepatocellular carcinoma. Diagnosis. A. Gallbladder, cholecystectomy: -Normal gallbladder with no pathologic abnormality. B. Liver, partial hepatectomy: -Moderately differentiated hepatocellular carcinoma. -Solitary, 11.0 cm in greatest dimension, 0.8 cm from the resection. margin. -Background liver negative for cirrhosis or significant steatosis. C. Tumor thrombus, left hepatic vein: PHN: ACB: Surc. Received Date/Time: - -Hepatocellular carcinoma with necrosis. Verified: Synoptic Report. B: Liver, Resection, Microscopic. HISTOLOGIC TYPE: Hepatocellular carcinoma. HISTOLOGIC GRADE: GII: Moderately differentiated. PRIMARY TUMOR (pT): pT2: Solitary tumor with vascular invasion or multiple tumors none more than 5 cm. REGIONAL LYMPH NODES (pN). DISTANT METASTASIS (pM). MARGINS: Parenchymal margin uninvolved by invasive carcinoma. Distance of invasive carcinoma from closest margin: 0.8 mm. Specify margin: Parenchymal resection margin. Bile duct margin cannot be assessed. VENOUS (LARGE VESSEL) INVASION (V): Present. ADDITIONAL PATHOLOGIC FINDINGS: None identified. Gross Description. Received are specimens A to C. All requisitions and specimen containers are labelled with the patient's name. The cassettes and AP identifiers are labelled with the Surgical Number. PHN: ACB: Surgicali Pathology Report. Received Date/Time: A. The specimen Is labelled as "gallbladder" and consists of a cholecystectomy specimen, measuring 6.0 x 2.5 x 2.5 cm. The gallbladder contains green bile and no stone. The gallbladder surface attached to the liver was sampled and. submitted in A1. Representative sections of the rest of the gallbladder wall are submitted in A2. B,. specimen is labelled as "Liver" and consists of a partial hepatectomy specimen weighing 723 grams that has been. previously. inked with silver nitrate. The resection margin has been painted black. The specimen measures approximately. 18.0 x 13.0 x 8.0 cm. Serial sectioning through the specimen shows that 95% of the specimen is occupied by a relatively. circumscribed, soft, tan mass lesion. The mass lesion measures 11.0 cm in greatest dimension. The cut surface is. hemorrhagic with possible necrosis. Grossly, the mass lesion is approximately 0.8 cm to the liver resection margin. Sections are submitted as follows: B1. Representative section of tumor with closest liver resection margin, which is painted. black. B2-B6. Multiple representative sections of the mass lesion. B7,88. Representative sections of the hemorrhagic and possible necrotic area. B9,810. Representative sections of the uninvolved background liver parenchyma. C. The specimen consists of one fragment of white solid mass lesion. It is submitted in toto in cassette C. Microscopic Description. The main tumor consists of nests and cords of malignant hepatic cells with enlarged nuclei and prominent nucleoli. Globular eosinophilic inclusions are seen in many hepatocytes. There are foci of hemorrhage and necrosis present.	true	liver																																																																not_stated	t4	nx	mx	not_stated	2	hepatocellular_carcinoma	unifocal	not_stated	partial_hepatectomy	not_stated	not_stated	not_stated
tcga5_25	TCGA-5R-AAAM.B07C5DBA-634E-4028-A32D-61FE7445BDEE	test	years / F. go 5/21/14. Procedure: Resection of the liver. Preoperative diagnosis: CARCINOMA OF THE LIVER. Postoperative diagnosis: SEE MICROSCOPIC DIAGNOSIS BELOW. Specimen(s): 1. LIVER, SEGMENT I 2. HILAR LYMPH NODES. Diagnosis: 1. LIVER, SEGMENT I: Moderately differentiated hepatocellular carcinoma. Satellites. Vascular invasion is present. Remaining hepatic tissue shows micronodular cirrhosis (Metavir fibrosis score 4,. Knodell histological activity index score 4, Ishak fibrosis score 6). Resection margin is free of tumor. 2. HILAR LYMPH NODES: Lymph node is negative for metastatic carcinoma. Gross description: 1. LIVER, SEGMENT I: Received fresh, is a part of the liver 7.5 x 5.0 x 2.0 cm in dimensions. At a distance of 1.5 cm. from the resection margin the well-circumscribed lobulated brown-gray tumor 3.2 x 2.2 x 3.0 cm. in dimensions is present. In the surrounding hepatic tissue there are two similar lesions 0.3 and. 0.7 cm in diameter. The remaining hepatic tissue consists of firm brownish nodules ranging from. 0.1 to 0.3 cm in diameter. 2. HILAR LYMPH NODES: Received fresh, is a portion of adipose tissue with a lymph node 1.3 cm in greatest dimension.	true	liver																																																																m	t2	n0	mx	not_stated	2	hepatocellular_carcinoma	multifocal	caudate_lobe	segmentectomy	not_stated	not_stated	not_stated
tcga5_251	TCGA-G3-A5SL.7DB1AFB2-69C9-4277-904E-4CF9CBAE8360	test	Note: If you do not see "END OF PRINTED REPORT" at the bottom of the. the report YOU DO NOT HAVE THE ENTIRE REPORT try. Please printir. CONFIDENTIAL. Relevant. Information. Demographics. Date OT birth: (for verification. purposes). Sex: M. Collected Date/Time. Received Date/Time. Specimen Description. A: Gallbladder. B: Right lobe of liver. Clinical Information. Alcoholic liver tumor. Infectious patient:No. Immunocompromised: No. History of neoplasm: yes. Diagnosis. A: Gallbladder: within Normal Limits. B: Right lobe of liver: Moderately Differentiated Hepatocellular Carcinoma (5.5 cm). With Lymphvascular Invasion. Tumor 0.15 cm away from inked margin. Nonneoplastic granulomas. Sarcoid like reactions may be seen in response tumor. liver contains numerous noncaseating sarcoid like to. No definite histologic features present to suggest chronic alconol related. disease. Verified. Gross Description. Received are specimers A and u. nil requisitions and specimen containers are labelled with. the patient's name,. The cassettes and AP identifiers are labelled with. the Surgical Number. A: The specimen consists of an intact gallbladder which measures 9.5 x 5 x 3 cm. Cystic. duct lymph node is not identified with the specimen. Approximately 30 CC of bile are. present within the gallbladder. No gallstones are identified. No masses or polyps are. noted on the mucosal surface. A few yellowish flecks are noted on the mucosal surface. The gallbladder wall measures 0.2 cm in maximum dimension. The gallbladder is grossly. within normal limits. Representative sections of the cystic duct, body, and fundus are. submitted in A1. a specimen consists of a lobe of liver which weighs 671 g and measures 23 x 14 x 9. Surgical resection margin has been painted with blue ink. Within the liver, there. circumscribed greenish tinged nodule which measures 5.5 cm in maximum dimension. to wit? in 1 mm of the inked surgical margin, but does not appear to touch the inked. n. No ther masses or nodules are noted within the liver. The surrounding liver. enchyma. slightly yellow and looks like it might have some areas of possible. congesti. No other abnormalities are noted. Section submitted for tumor bank and. represen. ve sections taken as follows: C'. of non neoplastic liver. of liver tumor and nearest margin. oner representative sections of tumor and adjacent normal liver. Num. Pa. 1. - END OF PRINTED REPORT -.	true	liver																																																																not_stated	t2	n0	not_stated	not_stated	2	hepatocellular_carcinoma	unifocal	right_lobe	lobectomy	not_stated	not_stated	not_stated
tcga5_261	TCGA-G3-AAV1.0124A3C7-B294-464E-831D-3E4738E3F305	test	1. CONFIDENTIAL. Demographics (for. verification purposes). Date of Birth: Sex: M. ADDENDUM REPORT. Addendum Report. Collected Date/Time. Received Date/Time. Addendum Reason. results of special stains. Addendum Diagnosis. A. Liver, Segment 6, Partial Hepatectomy: Hepatocellular carcinoma, poorly differentiated, 5.0 x 4.5 x 4.5 cm. Tumor perforates visceral peritoneum (pT4). Venous and lymphatic space invasion present. Intralymphatic carcinoma present within 0.24 cm of parenchymal. resection margin. Background liver with cirrhosis, consistent with the known history. of hepatitis B. Focal non-necrotizing granuloma, special stains negative for. infectious organisms. Please see comment and synoptic report. B. Right Diaphragm, Excision: Skeletal muscle and fibroadipose tissue with adherent fibrinous. debris and reactive mesothelial hyperplasia. Rare detached cauterized fragments of hepatocellular carcinoma,. present within adherent blood clot. No tissue invasion by tumor identified. c. "Adrenal Gland", Right Excision. Intravenous embolus of hepatocellular carcinoma, involving a large. vein within adipose tissue. No adrenal gland identified. Please see comment. Verified: Addendum Discussion. An addendum is issued to report the results of special stains for microorganisms, done to. evaluate a non-necrotizing granuloma (block A10). Ziehl-Neelsen and Grocott's stains are negative for acid-fast bacilli and fungi,. respectively. However, negative stains do not rule out the possibility of an infectious. etiology. There are no other changes to the original report. Please refer to the comment section. of the original report for additional details. Surgical Pathologv R. Collected Date/Time. Received Date/Time. Specimen Description. A. Liver segment 6 at 0. B. Right diaphragm and tumor at. C. Right adrenal at. Clinical Information. Hepatitis B+, hepatocellular carcinoma. Diagnosis. A. Liver, Segment 6, Partial Hepatectomy: Hepatocellular carcinoma, poorly differentiated, 5.0 x 4.5 x 4.5 cm. Tumor perforates visceral peritoneum (pT4). Venous and lymphatic space invasion present. Intralymphatic carcinoma present within 0.24 cm of parenchymal. resection margin. Background liver with cirrhosis, consistent with the known history. of hepatitis B. Focal non-necrotizing granuloma, pending special stains. Please see comment and synoptic report. B. Right Diaphragm, Excision: Skeletal muscle and fibroadipose tissue with adherent fibrinous. debris and reactive mesothelial hyperplasia. Rare detached cauterized fragments of hepatocellular carcinoma,. present within adherent blood clot. No tissue invasion by tumor identified. C. "Adrenal Gland", Right Excision. Intravenous embolus of hepatocellular carcinoma, involving a large. vein within adipose tissue. No adrenal gland identified. Please see comment. Verified: Synoptic Report. Specimen: Liver. PROCEDURE: Partial hepatectomy. Minor hepatectomy (less than 3 segments). TUMOR SIZE: Greatest dimension: 5.0. cm. Additional dimensions: 4.5 x 4.5 cm. TUMOR FOCALITY: Solitary (specify location) : segment 6. HISTOLOGIC TYPE: Hepatocellular carcinoma. HISTOLOGIC GRADE: GIII: Poorly differentiated. TUMOR EXTENSION (select all that apply) : Tumor directly invades other adjacent organs: tumor penetrates through visceral. peritoneum, and was adherent to diaphragm and periadrenal adipose tissue intra-. operatively. PRIMARY TUMOR (pT) : pT4: Tumor (s) with direct invasion of adjacent organs other than the gallbladder or. perforation of visceral peritoneum. REGIONAL LYMPH NODES (pN) : pNX: Cannot be assessed. DISTANT METASTASIS (pM) : pMX: Cannot be assessed. MARGINS: Parenchymal margin uninvolved by invasive carcinoma. Distance of invasive carcinoma from closest margin: 2.4. mm. Bile duct margin cannot be assessed. VENOUS (LARGE VESSEL) INVASION (V) : Present. ADDITIONAL PATHOLOGIC FINDINGS: Cirrhosis/fibrosi. Hepatitis (specify type) : hepatitis B. non-necrotizing granuloma. COMMENT (s) : please see comment in main report. Gross Description. Received are specimen containers A in . requisitions and specimen containers are. labelled with the patient's name,. The cassettes and identifiers are. labelled with the Surgical Number. A. The specimen is received fresh and is subsequently placed into formalin, designated. as "A - liver segment 6". The specimen consists of a 131.8 gram, 10.0 x 5.6 x 5.9 cm. portion of liver. The capsular surface is smooth and predominantly tan with a focal. hemorrhagic area. The resection margin is painted blue. Sectioning reveals a 5.0 x 4.5. x 4.5 cm well demarcated multinodular mass which replaces most of the resected liver. The nodules are variably yellow green to tan with foci of hemorrhage and necrosis. The. mass comes to within 1.0 cm to the parenchymal resection margin. The remaining liver. parenchyma is brown, tan, slightly firm, and nodular. Sections are submitted as follows: A1-4. mass in relation to parenchymal resection margin with A1 demonstrating area. of necrosis. A5-7. lesion in relation to the capsule, A5-6 demonstrating areas of hemorrhage. A8-10. representative sections from remaining liver parenchyma. B. The specimen is received fresh and is subsequently placed into formalin, designated. as "B - right diaphragm and tumor" The specimen consists of a 4.5 x 3.3 x 0.9 cm. irregular portion of grey-tan to dark brown tissue. One surface is grey-tan and smooth. The opposite surface is dark brown and roughened. Sectioning reveals a central area that. is light brown and homogeneous. Six representative sections are submitted in B1-B3. The. remaining specimen is submitted in toto following initial histologic examination in B4-. B6. C. The specimen is received fresh and is subsequently placed into formalin, designated. as "C - right adrenal. The specimen consists of multiple portions of fibrofatty tissue. measuring in aggregate 5.0 x 3.0 x 1.0 cm. The cut surface shows predominantly yellow. adipose tissue with areas of semi firm tan to hemorrhagic friable tissue. A definitive. adrenal gland is not identified. Sections are submitted as follows: C1. slightly firm tan to hemorrhagic tissue submitted in toto. C2-3. remainder of tissue submitted in toto. Pathologist Comment. The hepatocellular carcinoma shows a classical trabecular / sinusoidal growth pattern. with a few foci of acinar growth. The tumor is morphologically heterogeneous, ranging. from moderately differentiated to poorly differentiated with anaplastic cytology. While. the main tumor mass is excised with a 7 mm margin, there is extensive lymphovascular. invasion beyond the tumor capsule, and intralymphatic tumor is present within 2.4 mm of. the parenchymal resection margin. Cauterized fragments of tumor are present in blood. clot adherent to the diaphragm, but these may represent intraoperative artifact, and no. true invasion of the diaphragm is identified. Finally, the specimen designated "adrenal". shows adipose tissue with a large intravenous tumor embolus. No adrenal gland is. identified. Per discussion with Dr. this tissue was taken from the fat plane. between the liver and the adrenal, and therefore this may represent local extension of. tumor. Finally, the background liver shows cirrhosis (consistent with the known history of. hepatitis B) as well as a single well-formed non-necrotizing granuloma. Special stains. for infectious organisms are pending, and will be reported as an addendum. In case ancillary studies are desired, tumor block information is 'listed below: Best tumor block: A6. Best normal block: A8. Encounter Number. Patient Location.	true	liver																																																																not_stated	t4	nx	mx	not_stated	3	hepatocellular_carcinoma	unifocal	right_lobe	partial_hepatectomy	not_stated	not_stated	not_stated
tcga5_262	TCGA-G3-AAV2.A323CDD5-4022-486C-B77E-F0552FB9076B	test	CONFIDENTIAL. Demographics (for. verification purposes). Date of Birth: Sex: M. Collected Date/Time. Received Date/Time. Specimen Description. Left liver at. Clinical Information. History of HCC and cirrhosis. Infectious patient: Yes: Hep C +. Diagnosis. Left Liver, Resection: Hepatocellular carcinoma (please see synoptic). Verified: Synoptic Report. Specimen: Liver. PROCEDURE: Partial hepatectomy. Major hepatectomy (3 segments or more). TUMOR SIZE: Greatest dimension: 6.5 cm. TUMOR FOCALITY: Solitary (specify location) : Left Lobe. HISTOLOGIC TYPE: Hepatocellular carcinoma. HISTOLOGIC GRADE: GI: Well differentiated. TUMOR EXTENSION (select all that apply) : Tumor confined to liver. PRIMARY TUMOR (pT) : pT1: Solitary tumor with no vascular invasion. REGIONAL LYMPH NODES (pN) : pNX: Cannot be assessed. MARGINS: Parenchymal margin uninvolved by invasive carcinoma. Distance of invasive carcinoma from closest margin: 15. mm. VENOUS (LARGE VESSEL) INVASION (V) : Absent. ADDITIONAL PATHOLOGIC FINDINGS: irrhosis/fibrosis. Gross Description. Received is a single specimen container. The requisition and specimen container are. labelled with the patient's name,. The cassette and. identifiers are labelled with the Surgical Number. Specimen is received fresh. The container is designated "A: Left liver". Specimen. consists of a portion of liver weighing 295.7 g and measuring 17.5 x 9.5 x 5.5 cm. The. liver capsule is grossly unremarkable. The resection margin is dyed black. Upon. sectioning a well circumscribed, green mass is identified, measuring 6.5 x 6.0 x 5.0 cm. This mass grossly extends up to, but does not invade through the liver capsule and comes. within. 1.7. cm of the resection margin. Representative sections are submitted as follows: A1 to 3. sections of the mass in relation to the liver capsule. A4. section of the mass in relation to the black painted resection margin. A5. section of grossly unremarkable liver parenchyma. Microscopic Description. The well differentiated hepatocellular carcinomas shows areas of pseudoglandular growth. Encounter Number. Patient Location.	true	liver																																																																not_stated	t1b	nx	m0	not_stated	1	hepatocellular_carcinoma	unifocal	left_lobe	partial_hepatectomy	not_stated	not_stated	not_stated
tcga5_264	TCGA-G3-AAV4.85CCE331-652C-4D5B-9ED6-ECA8B57AE1AF	test	CONFIDENTIAL. Demographics (for. verification purposes). Date of Birth: Sex: F. Collected Date/Time. Received Date/Time. Specimen Description. A. Gallbladder at. B. Right hepatectomy at. Clinical Information. Hepatitis B-HCC. Infectious patient: No. Immunocompromised: No. History of neoplasm: No. Diagnosis. A. Gallbladder, cholecystectomy: Gallbladder with no significant pathologic abnormality. B. Liver, right hepatectomy. Well-differentiated hepatocellular carcinoma. Tumor size: 8.0 x 7.2 x 5.8 cm. Tumor comes within 0.2 cm of resection margin. Negative for lymphvascular invasion. Multiple embolized vessels identified; consistent with prior. procedure. Background liver shows moderate portal lymphocytic. infiltration (grade 3) and bridging fibrosis (stage 3),. consistent with chronic viral hepatitis B. Please see synoptic report. Verified: Responsible Resident: Synoptic Report. B: Liver, Resection, Micrescopic. HISTOLOGIC TYPE: Hepatocellular carcinoma. HISTOLOGIC GRADE: GI: Well differentiated. TUMOR EXTENSION (select all that apply) : Tumor confined to liver. PRIMARY TUMOR (pT) : pT1: Solitary tumor with no vascular invasion. REGIONAL LYMPH NODES (pN) : pNX: Cannot be assessed. DISTANT METASTASIS (pM) : pMX: Cannot be assessed. MARGINS: Parenchymal margin uninvolved by invasive carcinoma. Distance of invasive carcinoma from closest margin: 0.2. mm. VENOUS (LARGE VESSEL) INVASION (V) : Absent. ADDITIONAL PATHOLOGIC FINDINGS: Hepatitis (specify type) : Hepatitis B viral hepatitis. Gross Description. Received are specimen containers A tn D 777 remisitions and specimen containers are. labelled with the patient's name,. The cassettes and. identifiers are. labelled with the Surgical Number. A. Specimen is received fresh. The container is designated n Gallbladder" and consists. of an intact gallbladder, measuring 8.0 x 3.0 x 1.5 cm. The gallbladder has a smooth. serosal surface. On opening the gallbladder contains approximately 10.0 ml of dark green. bile and no stones. The mucosal surface is homogeneously green with normal appearing. architecture. Representative sections are submitted in one cassette. B. Specimen is received fresh. The container is designated " Right hepatectomy" and. consists of a portion of liver, which weighted 347 g in the fresh state and the margin. was inked blue. The specimen was tumor banked when received fresh. Following fixation the. portion of liver, measures 12.0 x 7.0 x 11.0 cm and has a smooth capsular surface. A. circumscribed mass with a yellow tan parenchyma and central area of scarring with. hemorrhage is present, measuring 7.2 x 5.8 x 8.0 cm. This tumor comes within 0.2 mm of. the liver capsule and within 0.3 cm from the inked margin. The background liver has a. yellow coloration and appears fibrotic. Possible emboli are identified in the background. liver, but no satellite tumor nodules are present. Representative sections are submitted. as follows: B1/2. tumor with closest margin. B3. tumor in relationship to background liver. B4. tumor in relationship to liver capsule. B5-9. additional representative sections of tumor. B10/11. sections showing possible emboli. B12. representative sections of background liver. Microscopic Description. Immunohistochemisty in the background liver shows focal positivity for hepatitis B core. antigen in some nuclei and strong focal positivity for hepatitis B surface antigen,. consistent with the patient's history of hepatitis B infection. The tumor cells are negative for alpha-feto - protein. Negativity for this marker can be. seen in hepatocellular carcinomas. The tumor morphology is consistent with. hepatocellular carcinoma. Encounter Number. Patient Location.	true	liver																																																																r	t1b	nx	mx	not_stated	1	hepatocellular_carcinoma	unifocal	right_lobe	lobectomy	not_stated	not_stated	not_stated
tcga5_267	TCGA-G3-AAV7.0F368084-04F6-4DCE-9ADF-6B3B94D274AB	test	CONFIDENTIAL. Demographics (for. verification purposes). Date of Birth: Sex: M. Collected Date/Time. Received Date/Time. Specimen Description. Liver segment 2,3 at. Clinical Information. Hep B. Liver tumor. Hepatocellular carcinoma. Diagnosis. A. Liver segment 2,3, Wedge Resection: Moderately differentiated hepatocellular carcinoma. (please see synoptic report for details) ;. Lymphovascular invasion noted in small vessels;. Tumor present less than 1 mm from hepatic capsule;. Resection margin negative (more than 1 cm). Verified: Responsible Resident: (Resident). Synoptic Report. HISTOLOGIC TYPE: Hepatocellular carcinoma. HISTOLOGIC GRADE: GII: Moderately differentiated. TUMOR EXTENSION (select all that apply) : Tumor confined to liver. PRIMARY TUMOR (pT) : pT2: Solitary tumor with vascular invasion or multiple tumors none more than 5 cm. REGIONAL LYMPH NODES (pN) : pNX: Cannot be assessed. DISTANT METASTASIS (pM) : pMX: Cannot be assessed. MARGINS: Parenchymal margin uninvolved by invasive carcinoma. Distance of invasive carcinoma from closest margin: 10.0 mm. VENOUS (LARGE VESSEL) INVASION (V) : Absent. ADDITIONAL PATHOLOGIC FINDINGS: Cirrhosis/fibrosis (Fibrosis Score: Ishak score 5 (marked bridging (portal to portal and. portal to central) with occasional nodules)). Hepatitis (specify type) : Hepatitis B (Chronic Hepatitis: Grade 2 (mild periportal. inflammation and piecemeal necrosis or focal hepatocellular necrosis) ). Mild steatosis 1<5% of total liver parenchyma). Gross Description. Received is a single specimen container. The requisition and specimen container are. labelled with the patient's name,. The cassette and identifiers are. labelled with the Surgical Number. The specimen is received fresh and is subsequently placed into formalin. The container. is designated "Liver segment 2, 3". Specimen consists of a liver segment that weights. 169.3 g and measures 15.0 x 7.5 x 4.0 cm. Serial sections through the liver reveals a. well circumscribed yellow mass beneath the liver capsule, that measures 2.7 x 2.3 x 2.1. cm. The mass is solid, with focal areas of necrosis and punctate hemorrhage. The mass. lies just beneath the liver capsule. The remainder of the liver is deep yellow in color. and grossly nodular. The surgical resection margin has been painted blue and the liver. capsule adjacent to the mass has been painted green. There is a defect in the capsule of. the liver 2.0 cm away from the mass that has been painted yellow. The mass lies more. than 1.0 cm from the surgical resection margin. Sections are submitted as follows: A1 to 10. the liver mass in toto. All. the closest surgical resection margin. A12. uninvolved liver parenchyma. A13. sample of the previously described defect. Microscopic Description. Sections show a well circumscribed moderately differentiated hepatocellular. carcinoma with pushing borders. The carcinoma has a trabecular pattern >4 cells thick. with notable areas of pseudoglandular architecture with pleomorphic hyperchromatic foci. The morphology suggests a mixed hepatocellular-cholangiocarcinoma with stem cell. features. However, the immunoprofile failed to support this diagnosis. The tumor is diffusely and strongly positive for glypican-3 indicating. hepatocellular origin. It shows patchy moderate positivity alpha-1 antitrypsin, very. focal mild HepParl. Other markers of hepatocellular differentiation (alpha fetoprotein,. polyclonal CEA, cytoplasmic TTF-1, BHCG and OCT3/4 are largely negative. Markers of cholangiocytic differentiation (CK7, CK19 and polyclonal CEA). There. is however, patchy strong staining for EMA. Stem cell features are only supported by focal positivity for CD56 while CD19 and. C-KIT are negative. This does not support the presence of any stem cell component. CD30 is negative. Tumor block = A9; Non tumor block = A12. Pathologist Comment. Dr. reviewed this case and rendered his expert opinion. Encounter Number. Patient Location.	true	liver																																																																not_stated	t2	nx	mx	not_stated	2	hepatocellular_carcinoma	unifocal	right_lobe	wedge_resection	not_stated	not_stated	not_stated
tcga5_269	TCGA-GJ-A6C0.D9F106D7-C163-46C5-8DDC-FF60ED1CF17B	test	Clinical Information: year old female presented with liver mass, work-up showed hepatocellular. carcinoma. Operative Procedure: Right hepatectomy, chole. Pre-Operative Diagnosis: Hepatocellular carcinoma. A: Gallbladder. B: Right liver. C: Right colon and distal ileum. D: Small bowel. Final Pathologic Diagnosis: A. Gallbladder, cholecystectomy: Cholelithiasis with prominent Rokitansky-Aschoff sinuses. B. Liver, right, hepatectomy: Hepatocellular carcinoma, moderately differentiated, see note A. Negative for cirrhosis. Scattered PAS positive intracellular globules in non-neoplastic. hepatocytes, see note B. Specimen: Liver and gallbladder. Procedure: Partial hepatectomy. Tumor histologic type: Hepatocellular carcinoma. Tumor size: 14.2 X 9.5 x 16.5 cm. Tumor focality: Right. Number of tumors: One. Histologic type: Hepatocellular carcinoma. Histologic grade: Moderately differentiated. Tumor extension: Tumor confined to liver (close [1mm]) from. capsular surface but no penetration identified). Margins: Parenchymal: Uninvolved. If uninvolved, distance of invasive carcinoma from closest margin: 10. mm from the inked parenchymal. margin (intraoperative gross diagnosis confirmed). Lymph-vascular invasion: Macroscopic venous (large vessel) invasion: Not identified. Microscopic (small vessel) invasion: Present. Pathologic staging: (pTMN). TNM descriptors: None. Primary tumor: pT2. Regional lymph nodes: Not applicable. Distant metastasis: Not applicable. C. Right colon and distal ileum, resection: Ulceration with perforation. Acute peritonitis. Fibrous adhesions. D. Small bowel, resection: Fibrous adhesions with acute peritonitis. The examination of this case material and the preparation of this report were. Note: The presence of PAS positive globules in hepatic cells could indicate the. patient is a carrier of an alpha-1-antitrypsin gene mutation. Intraoperative Consult Diagnosis: FSB: Right liver (gross portion only): 1 cm from inked margin. TAT: 5 mins. Gross Description: The specimen is received in four parts, each labeled with the patient name. Specimen A is received in a formalin filled container, and is additionally. labeled, "gallbladder." The specimen is grossly consistent with a gallbladder. with dimensions of 8.5 x 3.3 x 2.4 cm. The serosal surface has brachial. hemorrhage and there is some adherent clotted blood. Opening the specimen. reveals it to be filled with multifaceted stones and dark green viscid bile. The. wall of the gallbladder is edematous but the mucosa has a uniform thickness of. 0.2 cm. Representative sections through the wall and the cystic duct margin are. included in a single cassette A. The specimen is consistent with a partial hepatectomy that has dimensions of. 16.7 X 16.5 x 10.2 cm. The serosal surface is heterogeneously dark brown and. light tan. A whitish mass could be seen protruding from the parenchyma abutting. the capsule. The surgical margin is inked black. The specimen is bread loafed to. reveal a large nodular white mass which has dimensions of 14.2 x 9.5 X 16.5 cm. The masshas both cystic and solid areas. The cystic areas appear to be. hemorrhagic. At its closest point the mass comes to within 1.5 cm of the inked. margin and abuts the capsule. There are no designated vessels or ducts. Representative sections are submitted as follows: B1,2. mass to inked margin;. B3,4. mass to capsule;. B5,6. uninvolved parenchyma. B7-9. interface sections. The specimen is grossly consistent with a segment of bowel that has a large. bowel with a small segment of small bowel attached. The large bowel has a length. of 19 cm and a diameter that ranges from 1.5 cm to 5.5 cm. The attached small. bowel has a length of 6.5 cm and a diameter that ranges from 3 cm to 1.5 cm. There is a defect in the large bowel which is leaking fecal material. This. defect has a diameter of 1.2 cm and is located 9.8 cm from the proximal margin. There is a moderate amount of attached to the serosal surface that has. dimensions of 24 x 11.5 x 3.5 cm. The fat and serosa are erythematous with. adherent fibrinopurulent adhesions. Representative sections are submitted as. follows: C1. proximal margin;. C2. distal margin;. C3. defect;. C4. ileocecal valve. The mesenteric fat is searched for lymph nodes. Multiple potential ones are. found. Representative sections are as follows: C5,6 potential whole lymph nodes. The fat is submitted in cassettes C5 and 6. Specimen D is received in a formalin filled container additionally labeled,. "small bowel.' The specimen is consistent with a segment of small bowel that is. 3.5 cm in length with an average diameter that ranges from 1.3 to 1.8 cm. Both. ends are stapled shut. There is a suture on the specimen near a possible defect. Representative sections are submitted as follows: D1. representative sections from each stapled margin;. D2-3. through defect. Microscopic Description: The final diagnosis of each specimen incorporates the microscopic examination. findings. Gender: F.	true	liver																																																																not_stated	t2	nx	mx	not_stated	2	hepatocellular_carcinoma	unifocal	right_lobe	lobectomy	not_stated	not_stated	not_stated
tcga5_272	TCGA-HP-A5N0.0221A6F3-34F5-407E-8548-B62F27F66FCE	test	Sample Type TUMOUR. Diagnosis. Hepatocellular carcinoma. Year of Sample Collection. Age at Sample Collection (yrs). Days to Procedure Date. Days to Diagnosis. Type of Procedure. Resection. Site of Tissue/Primary (Histology). hepatic, biliary tree - liver. Tumour Size (cm). N/A. Histology. hepatocellular carcinoma, clear cell variant 90% per engail( altarnd. Grade/Differentiation. X. Pathological T. TX. Pathological N. NX. Clinical M. M1. Histology Comments. Liver - Tumour Content - 100% - cause of death - CHF;. patient has recurrent lesions that are slow growing. Sample Type BUFFY. Year of Sample Collection. Age at Sample Collection (yrs). Days to Procedure Date. Days to Diagnosis. H 4/4/13.	false	not_stated
tcga5_299	TCGA-RC-A7S9.A537996A-E747-4906-B488-43181F3C7E17	test	(Ver ified). Liver segmentectom : HEPATOCELLULAR CARCINOMA. Tumor number : one. Satellite nodule: no. Location : /. Gross type: expanding nodular. Size(cin) 2.3x1.9cm. Differentiation: The worst differentiation: Edmondson grade 111. Differentiation The major differentiation; Edmondson grade 11. Histologic type : microtrabecular. Cell type : hepatic. Tumor necrosis : no. Hemorrhage : no. Fatty change : no. Fibrous capsule : complete. Infiltration of capsule : yes. Septum formation : yes. Surgical margin invasion : no(margin of the clearance 0.5 cm). Serosa invasion: no. Portal vein invasion : no. Bile duct invasion : no. Hepatic vein invasion : 110. Hepatic artery invasion : no. Microvessel invasion : no. Intrahepatic metastasis : no. Multiconteric occurrence : no. 1 stage : pli. Non-tumor liver. Chronic hepatitis : yes. Etilogy : HBV. Grade, lobular : minimal. Grade, portoperiportal : none. Stage(fibrosis) : cirrhosis. Cirrhosis : mixed. B. Galibladder, cholecystectomy : Chronic cholecystitis, mild. < immunohistochemical and special stain results>. Hepatocyte (block A1) : Positive in tumor cells. Cytokeratin 19 (block A1) : Negative in tumor cells. Cytokeratin 7 (block A5): Positive in bile duct. 1ron (block A5): Negative. Cytokeratin 7 (block A4) : Negative. A. The specimen received in formalin consists of a product of liver segmentectomy,. measuring 6.3x6.2x2.2cm. The capsule is intact. A vaguely nodular type solid. tumor is noted, measuring 2.5x2.0cm The cut surface of tumor is grayish. homogenous without necrosis. The remaining parenchyma shows cirrhosis. Representative sections are embedded. (A1 and 2- tumor one plane,. A3 and 4- tumor one plane, A5- cirrhotic parenchyma). B. The specimen received in formalin consists of a previously gallbladder,. measuring 5.5cm in length and 2cm in diameter The wall measures 0. .3cm. in. maximal thickness. The mucosa is greenish velvety. There is no stone or polyp. Representative sections are embedded. H&E(6. MT(1). RTC(1). D-PAS(1), tron(1). Cytokeratin ((1). Hepatocyte(1). Cytokeratin 19 (1). Cytokeratin 7(1).	true	liver																																																																not_stated	t4	nx	not_stated	not_stated	3	hepatocellular_carcinoma	unifocal	others	segmentectomy	not_stated	not_stated	not_stated
tcga5_300	TCGA-RC-A7SB.5B9D93C9-3051-4E0C-97B1-25E9CDD9CFE1	test	A. Liver. poster for segmentectomy: HEPATOCELLULAR CARCINOMA with focal sarcomatous differentiation. Tumor number : two. Sateilite nodule: no. Location : S6. S7. Gross type: vaguely nodular (S7) and nodular with per inodular extension (S6). Size(cim): 2.5x2.5x2.4cm (S6) and 1.5x1.5x1.4cm (S7). Differentiation: The worst differentiation: Edmondson grade IV. The major differentiation: Edmondson grade 11. Histologic type: microtrabecular and pseudoglandular. Cell type: Hepatic and Spindle. Tumor necrosis : no. Hemorrhage : no. Fatty change : no. Fibrous capsuie : 1) complete (S6), 2) No capsule(S7). Infiltration of capsule : yes. Septum formation : yes. Surgical margin invasion : no(margin of the clearance: 0.5mm at "S7" mass). Serosa invasion: no. Portal vein invasion : no. Bile duct invasion : no. Hepatic vein invasion : no. Hepatic artery invasion : no. Microvessel invasion : no. Intrahepatic metastasis : no. Multicenteri ic occurrence : yes. T stage : pT2. Non-tumor liver. Chronic hepatitis : yes. Etilogy : HBV. Grade, Tobular : minimal. Grade, portoperiportal : none. Stage(fibrosis) : no. Cirrhosis : no. Dysplastic nodule : no. Ouctal epithelial dysplasia : no. Other liver disease : Fatty change. macrovesicular (about 10%). B. Falciform ligament. excision: No pathologic abnormality. C. Gallbladder. cholecystectomy: Cholesterol polyps. D. Tissue labeled as "LN". biopsy: Fibroadipose tissue only. < Result of immunohistochemical stain>. Hepatocyte ( block A3 and A5): Positive in tumor cells. Cytokeratin 19 ( block A3 and A5) : Negative in tumor cells. Cytokeratir 7 (block A3 and A5): Focal positive in tumor cells. Cytokeratin 7 (block A7) Bile duct positive. Vimetin (block A3); Focal positive. Cam5.2 (block A3); Positive. < Result of special stain, block A7 >. fron: Negative. A. The specimen received in formalin is a product of segmentectomy of liver,. measur ing 16.5x8x4.5cm and weighing 230gm. The capsular surface and. par enchymal resection margin are clear. On serial sections. there is a multinodular. confluent expanding nodular type mass, measuring 2.5x2.5x2.4cm The mass. abuts capsule and the cut surface is whitish solid. Also noted is a well defined. greenish mass, measuring 1.5x1.5x1.4cm. The mass is abutting capsule and is. 0. 1cm apart from parenchymal resection margin. This mass is 3cm apart from the. Targer mass. Remaining parenchyma is unremarkable. Representative sections. are embedded in 7 cassettes. (Aland2-Targer mass one plane, A3and4-larger. mass one plane. A5-small mass one plane. A6-small mass one plane. A7-normal liver). B. The specimen received in formalir is a Tump of adipose tissue, clinically labeled. as "falciform Ligament" measuring 12x3x1.5cm. On serial section, there is. no definite mass. Representative sections are embedded in one cassette. C. The specimen received in formalin is a gallbladder, measuring 7x2.5x2.5cm. The external surface is unremarkable. On opening. there is a black stone. measuring 0.8cm in diameter. The mucosa is greenish velvety appearance with. several tiny yellowish polyps. measuring up to 0.1cm. The wall measures 0.2cm. in thickness. Representative sections are embedded in one cassette. D. The specimen received in formalin is a compartmentalized lymph node. Entirely embedded in one cassette. H&E(10). MT(1), RTC(1). D-PAS(1). Tron(1). Cytokeratin 7(3). Hepatocyte (2). Cytokeratin 19 (2), Vimetin (1). Cam5,2(1).	true	liver																																																																not_stated	t2	nx	mx	not_stated	4	hepatocellular_carcinoma	multifocal	right_lobe	segmentectomy	not_stated	not_stated	not_stated
tcga5_31	TCGA-BC-A10U.57EB75F3-6F48-4CFB-86CF-F694C390C86A	test	Diagnosis: A: Liver, biopsy. - Hepatocellular carcinoma. B: Liver, right lobe, removal. - Moderately differentiated hepatocellular carcinoma, surgical margin involved. - Moderate steatosis with slight portal inflammation in liver surrounding the tumor, consistent with reaction. to tumor. C: Gallbladder, removal. - No significant pathologic abnormality. Comment: The frozen section diagnosis and intraoperative consultation diagnosis are confirmed. There is extensive. lymphovascular space involvement. Intraoperative Consultation: A frozen section is requested in OR. by Dr. FSA1: Liver, needle biopsy. - Hepatocellular neoplasm favor hepatocellular carcinoma, defer final to permanence and evaluation with. prior biopsy; differential diagnosis includes hepatic adenoma. IOCB: Liver, partial resection. - Tumor grossly extends to inked margin. Clinical History: The patient with a liver lesion. Gross Description: Received are three appropriately labeled containers. Container A is additionally labeled "liver bx". The specimen consists of two gray cassette labeled "FSA1. and A1". Per frozen section team the specimen measures 1.5 x 0.6 x 0.2 cm with an aggregate yellow and. red, thin cylindrical tissue fragments and submitted in blocks FSA1 and A1. Container B it holds a single lobe of liver measuring 28 x 18 x 8 cm which has been inked and serially. sectioned. The capsule is intact and appears normal. There is a cauterized appearing edge which has been. inked. Examining the parenchyma reveals a 9 x 7 x 6.2 cm yellow-tan mass with areas of apparent. hemorrhage. This mass extends to the inked surface grossly and comes to close major vessels. It has a. discrete border with the normal tissue but no apparent capsule. The remainder of the parenchyma is. red-tan and relatively normal in appearance. Representative sections of tumor are submitted in block B1. B7. Representative section of normal parenchyma in block B8. Container C is additionally labeled "gallbladder". It holds a large gallbladder measuring 12.5???? x 4.5 x. 4.5 cm. It contains slightly viscus green bile. The wall measures 0.3 cm greatest dimension, is slightly. thickened near the neck. Sections of antrum and body are submitted in block C1 and the neck in block C2. Light Microscopy: Light microscopic examination is performed. The sections shows a moderately differentiated hepatocellular carcinoma which involves the surgical. margin of excision. The trichrome, reticulin, PAS-digest, and iron stains are non-contributory. I have personally conducted the evaluation of the above specimens and have rendered the above. diagnosis(es).	true	liver																																																																not_stated	t2	nx	mx	not_stated	2	hepatocellular_carcinoma	unifocal	right_lobe	partial_hepatectomy	not_stated	not_stated	not_stated
tcga5_35	TCGA-BC-A10Z.427BA175-823D-4C68-B659-D53CFEB5EA45	test	Diagnosis: A: Liver, right, resection. - Moderately differentiated invasive hepatocellular carcinoma. - Tumor size 12 cm. - Tumor extends to the green inked hepatic surgical margin. - Tumor necrosis is present. - Tumor extends to and through the capsule at a region of capsular disruption (A6). - Changes suggestive of thrombosis with recanalization. - Liver uninvolved by tumor shows mild intrahepatic cholestasis. B: Gallbladder, cholecystectomy. - Cholesterolosis. - No evidence of cholelithiasis. - Two lymph nodes, no tumor seen (0/2). Comment: None. Clinical History: The patient is with liver carcinoma. Gross Description: Two appropriately labeled containers are received. Container A is additionally labeled "right hepatic trisegment". The specimen was delivered to the gross. room by tissue procurement and subsequently placed in formalin. The specimen weighs 1280 gm, and. measures 19.5 x 17 x 12.5 cm. The surgical margin is inked green and demonstrates a rough irregular. surface. The liver capsule is red/brown, somewhat rubbery in architecture. A 6.7 x 3.0 x 3.0 cm somewhat. elliptical defect is present in the capsule of the liver from which a portion of the tumor has been removed. Serial sectioning reveals 12 x 11 x 10 cm well circumscribed white soft friable tumor. Throughout the. tumor there are scattered areas of black char-like pigment and areas of questionable necrosis. There are two foci of questionable extracapsular extension of the tumor. These areas are 1.0 cm in greatest. diameter and 0.5 cm in greatest diameter. Grossly the tumor appears to be less than 0.1 cm from the. surgical green inked margin and focally may extend to the margin. The remainder of the liver is tan/brown. with a somewhat micronodular pattern. Representative sections are submitted per block summary. A1-A2 - representative sections of tumor with adjacent surgical green inked margin. A3-A5 - representative sections of tumor. A6 - tumor at site of extracapsular extension. A7-A10 - representative sections of tumor. A11 - normal appearing liver. Container B is additionally labeled "gallbladder". Previously opened: Yes, there is one small foci in the distal portion of the gallbladder that is 0.3 cm in. greatest diameter. Measurements: 9.2 x 3.1 x 1.4 cm. External surface: Yellow/green/tan one surface of which is smooth and glistening and the opposite surface. is somewhat fibrotic which probably represents the hepatic attachment. There also are numerous fungating. yellow/tan nodules from the external surface at the distal portion of the gallbladder these nodules are 1.3 x. 1.0 x 0.8 cm. These nodules are also located at the proximal portion of the gallbladder and range in size. from 0.5 x 0.5 to 0.7 x 0.7 cm. Wall thickness: 0.2 cm. Mucosa: green velvety with cholesterolosis. Stones present: not identified. Other comments: none. Block B1: Cystic duct margin and representative section of lymph node located at the cystic duct as well as. nodules at the proximal portion of the gallbladder. B2: Representative sections of the body of the gallbladder and distal portion of gallbladder at site of. nodules. Light Microscopy: Light microscopic examination is performed. I have personally conducted the evaluation of the above specimens and have rendered the above. diagnosis(es).	true	liver																																																																not_stated	t4	n0	mx	not_stated	2	hepatocellular_carcinoma	unifocal	right_lobe	partial_hepatectomy	not_stated	not_stated	not_stated
tcga5_41	TCGA-BC-A3KF.AFBED89A-FA3F-45E9-9824-AEE5F891C5B2	test	Diagnosis: A: Liver, capsule at lesser curve of stomach, excision. - Dense fibrous tissue with chronic inflammation and necrotic. debris with. numerous hemosiderin laden macrophages. - Negative for malignancy. B: Liver, segments 2 and 3, left hepatic resection. Histologic tumor type/subtype: hepatocellular carcinoma (see. comment). Histologic grade: grade 3 of 4 (Edmondson and Steiner. classification. Tumor location: segments 2 and 3. Tumor size: 10 cm. Focality/extent unifocal. Tumor necrosis/treatment effect: present; tumor appears. approximately 75%. viable. Vascular invasion: present. Perineural invasion: not identified. Capsular invasion: not identified. Margins: negative for malignancy; tumor is 4 mm from the cranial. hepatic margin and 4 mm from the caudal hepatic margin. Background liver: mild macrovesicular steatosis involving. approximately 20%. of hepatic parenchyma. AJCC PATHOLOGIC TNM STAGE: pT2 pNx. NOTE: This pathologic stage assessment is based on information. available at the. time of this report, and is subject to change pending clinical. review and. additional information. Comment: Immunohistochemical stains are performed and demonstrate the. tumor is diffusely. positive for HepPar-1 while being negative for CK7 and CK20. Vimentin and CD31. outline blood vessels. Overall the immunohistologic and. immunohistochemical. features are consistent with hepatocellular carcinoma. Intraoperative Consult Diagnosis: A frozen section was requested by Dr. on. at. from. FSA1: Liver, capsule at lesser curve of stomach, biopsy. - Chronic inflammation and fibrosis. Drs. at. am on. Frozen Section Pathologist: MD. Clinical History: The patient is a. -year-old female with a clinical diagnosis of. hepatocellular. carcinoma. Operation being performed is "left hepatic. resection". As per Web. Cis, the patient has a 9.2 X 8.9 mass involving segments 2 and 3. in the left. lobe of the liver. Gross Description: Received are two appropriately labeled containers. Container A is additionally labeled "liver capsule at lesser. curve of stomach". and holds one tan cassette and bits of soft tissue. The cassette. is. additionally labeled "MS11- FSA1". At frozen section specimen A. is. described as weighing 1.7 grams and measuring 3.4 X 1.7 x 0.5 cm. and appears as. a red/tan soft tissue fragment that was serially sectioned. A. representative. section was submitted into block FSA1. On gross examination the. remaining. strips of soft tissue are submitted into blocks A1 and A2 with. no tissue. remaining. Container B is additionally labeled "hepatocellular carcinoma,. segments 2 and 3. of liver, long stitch = cranial hepatic margin at IVC, short. stitch = caudal. hepatic margin". Specimen Type: Left hepatic resection, segments 2 and 3. Specimen Weight: 480 grams. Measurement 12.4 X 10.7 X 8.7 cm. Orientation The margin of resection has been previously inked. as. follows: long stitch half/black (cranial) , short stitch. half/blue (caudal). Mass: The cut section of the liver parenchyma shows a 10 X 7.9. X. 7.5 cm yellow/tan mass; focal areas of hemorrhage and necrosis. are evidence,. with an estimate percent necrosis at 30%. Adjacent liver tissue: Tan with no other masses or lesions. identified. Capsule: Shows focal fibrofatty adhesions with an area of the. liver mass. The remaining portion of the capsule is smooth. Major portal vein/ hepatic vein: N/A. Margins: At closest approach, the liver mass is 0.3 cm away from. the margin of resection. Gallbladder: Not present. Block Summary : Inking: Cranial margin/black, caudal margin/blue. B1-B2 - Tumor and margin of resection. B3 -. B4-B9 - Tumor, representative sections. B10 - Liver and normal liver, transition. B11 - Normal liver.	true	liver																																																																not_stated	t2	nx	not_stated	not_stated	3	hepatocellular_carcinoma	unifocal	left_lobe	segmentectomy	not_stated	not_stated	false
tcga5_44	TCGA-BC-A69H.AE56DFF8-AF71-4217-A491-8F78543E186D	test	Diagnosis. A: Liver, segments 4-8, resection. Number of tumors: one. Tumor histologic type: poorly differentiated carcinoma, favor. hepatocellular carcinoma (see comment). Histologic grade: poorly differentiated, grade 4 of 4. (Edmondson-Steiner classification). Tumor size: 11 cm. Tumor location: right hepatic lobe. Tumor necrosis: focal (approximately 10% by gross. examination). Vascular invasion: present, extensive. Perineural invasion: not identified. Capsular invasion: not identified. Satellite lesions: not identified. Margins: Parenchymal margin: negative but extremely close (0.13 mm). (possibly superseded by specimen B). Vascular margins : negative. Bile duct margins: negative. Lymph nodes: none identified. Background liver: moderate macrovesicular steatosis. (approximately 40%). focal ballooning degeneration of. hepatocytes, and at least bridging fibrosis (see comment). Additional findings: none. AJCC Pathologic TNM stage: pT2 pNX. NOTE: This pathologic stage assessment is based on information. available at the time of this report and is subject to change. pending clinical review and additional information. B: Liver, segment 4B, excision. - No carcinoma identified. - Moderate macrovesicular steatosis. Comment : Immunostains are performed on a section of tumor (block A5) . The. malignant cells are positive for cytokeratin AE1/AE3, CK8/18,. and HepParl. MOC-31 shows patchy moderate staining. CD10 is. negative. The immunophenotype shows overlapping features between. hepatocellular carcinoma and cholangiocarcinoma; however, given. the strong HepPar1 staining, a poorly differentiated. hepatocellular carcinoma is favored. Special stains are performed on a section of background liver. (block A9) . A trichrome stain shows bridging fibrosis with areas. suggestive of possible early nodule formation. There is a single. focus of minor centrilobular perisinusoidal fibrosis. A. reticulin stain shows no significant hepatic plate expansion. An. iron stain shows mild to moderately increased iron staining. within hepatocytes (grade 2 of 4) and increased iron staining. within Kupffer cells. A PAS-D stain shows no PAS positive. cytoplasmic inclusions. Clinical History: year-old male with a clinical diagnosis of hepatocellular. carcinoma. Gross Description: Received are two appropriately labeled containers. Container A: Specimen Type: lobectomy, right. Specimen Weight: 850 grams. Measurement : 18 X 13 X 11 cm. Orientation: The specimen is oriented anatomically. The cut. surface is inked blue. The specimen is received with a stitch in. the center of the cut surface, which is inked red. Capsule: focally thinned where the mass abuts over a region 4.5. X 4.5 cm near the dome; the capsule is brown and smooth. Mass: An 11.2 X 8.6 X 7.2 cm yellow/tan, poorly circumscribed. mass is present. The mass has a central scar and focal. hemorrhage. Less than 10% of the mass is necrotic. The mass. abuts but does not penetrate through the capsule. Less. than 1 mm from the blue inked surgical margin. Adjacent liver tissue: brown and grossly unremarkable without. nodularity or fibrosis. Major portal vein/ hepatic vein: not involved. Gallbladder: not present. Block summary: A1 - vascular margins, cut surface. A2 - vascular margins, capsule. A3 - mass in closest approach to blue inked surgical margin. A4 - mass in relation to capsule. A5- - - representative sections of mass. A9 - sections of grossly unremarkable liver taken away from mass. Container B is additionally labeled "liver, Segment 4B. " It. holds a 28.4 gram, 7.2 X 2.7 X 2.6 cm approximately wedge-shaped. piece of liver. One surface is a tan smooth serosal surface, and. the remaining two surfaces are cut parenchymal surfaces. One of. the cut surfaces is designated by the surgeon with the stitch. at the definitive margin. The definitive margin is inked blue,. and the opposite surface is inked black. Serial sectioning. reveals a tan firm parenchymal surface without masses, cysts or. other lesions. Block summary: B1-B2 - one full thickness section, bisected. B3-B4 - - one full thickness section, bisected. B5-B6 - - additional representative sections of blue inked. representative margin.	true	liver																																																																not_stated	t2	nx	mx	not_stated	4	hepatocellular_carcinoma	unifocal	right_lobe	lobectomy	not_stated	not_stated	false
tcga5_63	TCGA-DD-A1EE.EC55BB6D-4704-48D6-9C37-E82AADE685F7	test	TISSUE DESCRIPTION: A1 A2 B1 B2 B3 B4 B5 B6 B7 C1 D1. D2 E1 F1 F2 F3 F4 F5 F6 F7 F8 F9 F10 F11 F12 F13 F14 F15 F16. Portion liver segment VII (540 grams; 13.8 X 11.2 X 9.7 cm),. tissue from liver segment V (biopsy, No. 1 - 1.5 X 0.9 X 0.7 cm;. No. 2 - 1.0 x 0.8 x 0.6 cm), tissue from liver segment VIII. (core biopsies - 1.0 cm in length and 1.5 cm in length), tissue. from the spleen (biopsy, 0.4 X 0.4 x 0.2 cm), and gallbladder. (9. 4 X 4.7 x 2.2 cm with a cystic duct lymph node, 3.4 X 2.6 x. 2.0 cm). DIAGNOSIS: Liver, segment VII, resection: Grade 3 (of 4) hepatocellular. carcinoma forming a dominant mass, 9.7 X 9. x 8.4 cm. Multiple. (at least 25) smaller tumor nodules are identified adjacent to. the larger mass, as well as away from it, ranging in size from. 0.1 cm to 2.2 cm. Background liver shows cirrhosis with nodular. regeneration. Surgical margins are negative for tumor (closest 1. mm) . . Liver, segment V (No. 2), biopsy: Grade 2-3 (of 4). hepatocellular carcinoma, 0.6 X 0.6 x 0.5 cm. Liver, segment. VIII, needle core biopsy: Grade 2-3 (of 4) hepatocellular. carcinoma. Liver, segment V (No. 1), biopsy: Cavernous. hemangioma, 0.8 X 0.6 X 0.5 cm. Spleen, biopsy: Benign splenic tissue. Gallbladder, cholecystectomy: Mild chronic cholecystitis and. cholesterolosis. A single cystic duct lymph node is benign. TISSUE DESCRIPTION: A1 A2 B1 B2 B3 B4 B5 B6 B7 C1 D1. D2 E1 F1 F2 F3 F4 F5 F6 F7 F8 F9 F10 F11 F12 F13 F14 F15 F16. Portion liver segment VII (540 grams; 13.8 x 11.2 x 9.7 cm),. tissue from liver segment V (biopsy, No. 1 - 1.5 X 0.9 x 0.7 cm;. No. 2 - 1.0 X 0.8 X 0.6 cm), tissue from liver segment VIII. (core biopsies - 1.0 cm in length and 1.5 cm in length), tissue. from the spleen (biopsy, 0.4 X 0.4 x 0.2 cm), and gallbladder. (9.4 X 4.7 x 2.2 cm with a cystic duct lymph node, 3.4 x 2.6 x. 2.0 cm) . DIAGNOSIS: Liver, segment VII, resection: Grade 3 (of 4) hepatocellular. carcinoma forming a dominant mass, 9.7 x 9.5 X 8.4 cm. Multiple. (at least 25) smaller tumor nodules are identified adjacent to. the larger mass, as well as away from it, ranging in size from. 0. 1 cm to 2.2 cm. Background liver shows cirrhosis with nodular. regeneration. Surgical margins are negative for tumor (closest 1. mm) - Liver, segment V (No. 2), biopsy Grade 2-3 (of 4). hepatocellular carcinoma, 0.6 x 0.6 X 0.5 cm. Liver, segment. VIII, needle core biopsy : Grade 2-3 (of 4) hepatocellular. carcinoma. Liver, segment V (No. 1), biopsy : Cavernous. hemangioma, 0.8 X 0.6 x 0.5 cm. Spleen, biopsy : Benign splenic tissue. Gallbladder, cholecystectomy: Mild chronic cholecystitis and. cholesterolosis. A single cystic duct lymph node is benign.	true	liver																																																																not_stated	t3	n0	not_stated	not_stated	3	hepatocellular_carcinoma	multifocal	right_lobe	segmentectomy	not_stated	not_stated	not_stated
tcga5_69	TCGA-DD-A1EL.C8A1098A-0717-4801-A3E5-C13C42C65936	test	DIAGNOSIS: A. Liver, segment III, resection: Grade 3 (of 4). hepatocellular carcinoma forming a 0.8 X 0.7 X 0.7 cm mass. All. surgical resection margins are negative for tumor (minimum tumor. free margin, 0.8 cm) . There is no vascular space involvement. The histological features of the adjacent liver parenchyma will. be reported in an addendum. B. Gallbladder, cholecystectomy: Mild chronic cholecystitis. A single benign cystic duct lymph node is identified. C. Liver, segments VII and VIII, resection: Grade 3 (of 4). hepatocellularVcarcinoma forming multiple (2) well-. circumscribed masses (7.5 X 7.5 X 6.8 cm and 1.5 X 1.1 X 0.6. cm) There is no vascular space involvement. ADDENDUM: The adjacent liver parenchyma shows mild steatosis and mild. portal lymphocytic infiltrates. GROSS DESCRIPTION: A. Received fresh labeled "portion liver. segment III" is a 3.56 gram, 2.5 X 2.1 X 1.6 cm partial. hepatectomy specimen. A single 0.8 X 0.7 x 0.7 cm mass is. present 0.8 from the surgical margin. Representative sections. are submitted. B. Received fresh labeled "gallbladder" is a. 7.2 x 3.0 X 1.5 cm gallbladder with a 0.2 maximum wall thickness. and patent cystic duct. A cystic duct lymph node is is. identified. No stones are present within the lumen. No masses. are identified. Cholesterolosis is not identified. Representative sections are submitted. C. Received fresh labeled "portion liver segment VII and VIII". is a 370.0 gram, 11.3 X 11.0 X 7.5 cm partial hepatectomy. specimen. There are multiple (2) masses (7.5 x 7.5 X 6.8 cm and. 1.5 X 1.1 X 0.6 cm) which are 1.1 cm from the closest resection. margin. Representative sections are submitted. BLOCK SUMMARY: Part A: Portion liver segment 3. 1 Liver Segment 3 mass. Part B: Gallbladder. 1 Gallbladder. 2 Cystic duct LN 1 (B1). Part C: Portion liver segment 7 and 8. 1 Liver segment 7/8 mass #1. 2 Liver segment 7/8 mass #2. 3 Uninvolved liver. DIAGNOSIS: A. Liver, segment III, resection: Grade 3 (of 4). hepatocellular carcinoma forming a 0.8 X 0.7 X 0.7 cm mass. All. surgical resection margins are negative for tumor (minimum tumor. free margin, 0.8 cm) . There is no vascular space involvement. The histological features of the adjacent liver parenchyma will. be reported in an addendum. B. Gallbladder, cholecystectomy : Mild chronic cholecystitis. A single benign cystic duct lymph node is identified. C. Liver, segments VII and VIII, resection: Grade 3 (of. 4). hepatocellular carcinoma forming multiple (2) well-. circumscribed masses (7.5 X 7.5 X 6.8 cm and 1.5 X 1.1 x 0.6. cm) There is no vascular space involvement. ADDENDUM: The adjacent liver parenchyma shows mild steatosis and mild. portal lymphocytic infiltrates. GROSS DESCRIPTION: A. Received fresh labeled "portion liver. segment III" is a 3.56 gram, 2.5 x 2. 1 X 1.6 cm partial. hepatectomy specimen. A single 0.8 X 0.7 x 0.7 cm mass is. present 0.8 from the surgical margin. Representative sections. are submitted. B. Received fresh labeled "gallbladder" is a. 7.2 X 3.0 X 1.5 cm gallbladder with a 0.2 maximum wall thickness. and patent cystic duct. A cystic duct lymph node is is. identified. No stones are present within the lumen. No masses. are identified. Cholesterolosis is not identified. Representative sections are submitted. C. Received fresh labeled "portion liver segment VII and VIII". is a 370.0 gram, 11.3 X 11.0 X 7.5 cm partial hepatectomy. specimen. There are multiple (2) masses (7.5 X 7.5 x 6.8 cm and. 1.5 X 1.1 x 0.6 cm) which are 1.1 cm from the closest resection. margin. Representative sections are submitted. BLOCK SUMMARY : Part A: Portion liver segment 3. 1 Liver Segment 3 mass. Part B: Gallbladder. 1 Gallbladder. 2 Cystic duct LN 1 (B1). Part C: Portion liver segment 7 and 8. 1 Liver segment 7/8 mass #1. 2 Liver segment 7/8 mass #2. 3 Uninvolved liver.	true	liver																																																																not_stated	t2	nx	mx	not_stated	3	hepatocellular_carcinoma	multifocal	others	partial_hepatectomy	not_stated	not_stated	not_stated
tcga5_73	TCGA-DD-A39Z.1976B0D8-E1F2-468F-9AB0-242E9507AB0D	test	TISSUE DESCRIPTION: Left lobe liver (655 grams; 13 x 12.5 x 7.5 cm), and separately submitted specimen. from the right pelvic sidewall (1.2 x 0.9 x 0.4 cm). CR96-430 A1, A2, A3, B1. DIAGNOSIS: Left lobe liver: Grade 2 (of 4) hepatocellular carcinoma forming a 10.5 x 10.1 x 8.1. cm mass. The tumor is located 1.8 cm from the closest surgical margin. The. remaining liver parenchyma is without diagnostic abnormality. Right pelvic sidewall: Leiomyoma identified measuring 7 mm in greatest dimension.	true	liver																																																																not_stated	t2	n0	mx	not_stated	2	hepatocellular_carcinoma	unifocal	left_lobe	lobectomy	not_stated	not_stated	not_stated
tcga5_81	TCGA-DD-A3A7.B520F88D-4004-4DFA-BF8D-7CE96777C5A3	test	TISSUE DESCRIPTION: Liver Segments I, II, III and IV (2280 grams, 20 x 19 x 11 cm), separately submitted. left portal lymph node (4.5 x 2.6 x 1.2 cm) and gallbladder (7.5 x 3.5 x 1 cm). A1, A2, A3, B1, B2, C1, C2, C3, C4, C5, C6. DIAGNOSIS: Liver, Segments I, II, III and IV, resection: Grade 3 (of 4) hepatocellular carcinoma,. usual type, forming a single 18.5 x 18 x 11 cm mass. The tumor is located in. Segments I, II, III and IV. The tumor invades into but not through hepatic capsule. The tumor closely approaches the surgical margin (less than 1 mm) which. microscopically is uninvolved. Vascular invasion is identified, involving hepatic. veins microscopically. The tumor is not encapsulated. The. approximate percent of tumor necrosis is 30%. The non neoplastic liver will be. assessed on permanent sections and an addendum will be issued. Lymph node, left portal, excision: A single benign lymph node is identified. Gallbladder, cholecystectomy: Chronic cholecystitis and cholelithiasis, a single. pigment. stone (0.4 cm). An adenomyoma (1.0 cm) is identified. Multiple (3) cystic duct. lymph nodes. are negative for tumor. ADDENDUM: The normal liver shows a mild nonspecific chronic inflammatory infiltrate in the. portal tracts. but is otherwise unremarkable. Special stains show minimal amounts of hepatic. iron of. doubtful clinical significance. A PAS-D is unremarkable. (Seen with Doctor. CCGA-DD-A3A7-01A-PR.	true	liver																																																																not_stated	t4	n0	mx	not_stated	3	hepatocellular_carcinoma	unifocal	left_lobe	total_hepatectomy	not_stated	not_stated	not_stated
tcga5_91	TCGA-DD-A4NG.4E4F148F-7C70-43DE-802E-271078BDFB4F	test	DIAGNOSIS: A. Gallbladder, cholecystectomy Chronic cholecystitis. A single. cystic duct lymph node is benign. B. Liver, right, partial hepatectomy : 11-to-moderately. differentiated grade 2 (of 4) hepatocellular carcinoma is identified. forming a dominant mass (6. 8 x 5.9 x 4.1 cm) with one satellite mass. (0.2 2 x 0.2 x 0.2 cm) The tumor is confined to the liver. The liver. parenchyma resection margin is negative for tumor (minimum tumor. free margin, 0.9 cm). Macroscopic large vessel invasion is absent. Microscopic large vessel invasion is present. No regional lymph. nodes are identified.	true	liver																																																																not_stated	t3	nx	mx	not_stated	2	hepatocellular_carcinoma	multifocal	right_lobe	partial_hepatectomy	not_stated	not_stated	not_stated
tcga5_97	TCGA-DD-A4NO.0B108361-E361-4A8B-9F5C-FC3ACB992DB9	test	REVISED REPORT (Addendum/Procedure included). TISSUE DESCRIPTION: A1 A2 A3 A4 A5 A6 A7 A8 A9 A10 A11 B1. Tissue from liver segments II and III (aggregating 163.0 grams, 12.8. x 9.2 x 6.8 cm), tissue from liver new margin (7.8 x 1.5 x 1.5 cm). DIAGNOSIS: Liver, segments II and III and new margin, excisions : Well-differentiated hepatocellular carcinoma forming a 3.2 x 2.8 x. 2.2 cm rell-circumscribed - but unencapsulated mass. No vascular. invasion seen. Surgical resection margins, after a single. re-excision are negative for tumor. ADDENDUM: The surrounding non-neoplastic liver shows mild, nonspecific portal. inflammation with no advanced fibrosis (see comment). ADDENDUM COMMENT: A minority of portal tracts contain a mixed inflammatory infiltrate. consisting of lymphocytes with rare plasma cells and occasional. neutrophils. The latter appear to be associated with patchy. ductular proliferation. Interlobular bile ducts are intact. A. solitary portal-based granulomatous reaction is seen. The lobular. parenchyma demonstrates surgical hepatitis with trace steatosis but. no active steatohepatitis. There is no significant fibrosis.	true	liver																																																																not_stated	t1b	nx	mx	not_stated	1	hepatocellular_carcinoma	unifocal	left_lobe	partial_hepatectomy	not_stated	not_stated	not_stated
