## Supplementary material for "Evaluation of System One Models on Biomedical Texts": Experiment Results: experiment-results.csv (part 1 of 3)

model	dataset	split	case_id	field	source_cluster	case_cost_usd	case_latency_s	prediction	confidence	true_label	adjudication	status	released_label	reference_source	confidence_source	clean_case_id	case_role	error_probability
Jev	pubmedqa	calibration	pubmedqa-10808977	answer	pubmedqa-10808977	3.066e-05	0.4939523740000027	yes	0.95	yes	correct	ok	yes	released	option_probability
Jev	pubmedqa	calibration	pubmedqa-23831910	answer	pubmedqa-23831910	3.1962e-05	0.29869368699999654	maybe	0.74	yes	incorrect	ok	yes	released	option_probability
Jev	pubmedqa	calibration	pubmedqa-17113061	answer	pubmedqa-17113061	2.7216000000000005e-05	0.28431454500000086	no	1.0	no	correct	ok	no	released	option_probability
Jev	pubmedqa	calibration	pubmedqa-10966337	answer	pubmedqa-10966337	4.0236000000000006e-05	0.2749778909999918	yes	1.0	yes	correct	ok	yes	released	option_probability
Jev	pubmedqa	calibration	pubmedqa-25432938	answer	pubmedqa-25432938	2.9610000000000003e-05	0.28651071400000205	yes	0.94	yes	correct	ok	yes	released	option_probability
Jev	pubmedqa	calibration	pubmedqa-18847643	answer	pubmedqa-18847643	3.4482000000000006e-05	0.27142407499999877	maybe	0.77	no	incorrect	ok	no	released	option_probability
Jev	pubmedqa	calibration	pubmedqa-25957366	answer	pubmedqa-25957366	3.150000000000001e-05	0.29184345200002326	no	0.79	no	correct	ok	no	released	option_probability
Jev	pubmedqa	calibration	pubmedqa-24866606	answer	pubmedqa-24866606	3.0282000000000002e-05	0.2887785059999999	yes	1.0	yes	correct	ok	yes	released	option_probability
Jev	pubmedqa	calibration	pubmedqa-11729377	answer	pubmedqa-11729377	3.3516e-05	0.1876319730000091	yes	0.66	yes	correct	ok	yes	released	option_probability
Jev	pubmedqa	calibration	pubmedqa-17096624	answer	pubmedqa-17096624	2.4990000000000003e-05	0.13336953900000026	yes	1.0	yes	correct	ok	yes	released	option_probability
Jev	pubmedqa	calibration	pubmedqa-22990761	answer	pubmedqa-22990761	3.3516e-05	0.1524122560000194	yes	1.0	yes	correct	ok	yes	released	option_probability
Jev	pubmedqa	calibration	pubmedqa-21669959	answer	pubmedqa-21669959	3.200400000000001e-05	0.10850288899999327	yes	0.99	yes	correct	ok	yes	released	option_probability
Jev	pubmedqa	calibration	pubmedqa-17919952	answer	pubmedqa-17919952	3.1458e-05	0.154422693999976	yes	0.71	yes	correct	ok	yes	released	option_probability
Jev	pubmedqa	calibration	pubmedqa-24183388	answer	pubmedqa-24183388	2.9442000000000004e-05	0.134677221000004	yes	1.0	maybe	incorrect	ok	maybe	released	option_probability
Jev	pubmedqa	calibration	pubmedqa-9645785	answer	pubmedqa-9645785	2.3436000000000004e-05	0.10813686899999198	no	1.0	no	correct	ok	no	released	option_probability
Jev	pubmedqa	calibration	pubmedqa-26298839	answer	pubmedqa-26298839	3.4482000000000006e-05	0.13168207900000084	yes	0.53	yes	correct	ok	yes	released	option_probability
Jev	pubmedqa	calibration	pubmedqa-24153338	answer	pubmedqa-24153338	3.1248e-05	0.11261231000000294	yes	1.0	yes	correct	ok	yes	released	option_probability
Jev	pubmedqa	calibration	pubmedqa-18534072	answer	pubmedqa-18534072	3.0954e-05	0.17116498000001457	maybe	0.7	no	incorrect	ok	no	released	option_probability
Jev	pubmedqa	calibration	pubmedqa-10575390	answer	pubmedqa-10575390	3.5784e-05	0.2647699419999867	no	0.75	no	correct	ok	no	released	option_probability
Jev	pubmedqa	calibration	pubmedqa-15703931	answer	pubmedqa-15703931	3.7800000000000004e-05	0.116888337000006	no	1.0	no	correct	ok	no	released	option_probability
Jev	pubmedqa	calibration	pubmedqa-18269157	answer	pubmedqa-18269157	3.7170000000000005e-05	0.12127181899998618	yes	0.96	yes	correct	ok	yes	released	option_probability
Jev	pubmedqa	calibration	pubmedqa-25489696	answer	pubmedqa-25489696	3.498600000000001e-05	0.1447365279999815	yes	1.0	yes	correct	ok	yes	released	option_probability
Jev	pubmedqa	calibration	pubmedqa-19054501	answer	pubmedqa-19054501	2.9190000000000003e-05	0.18425212299999316	yes	0.37	yes	correct	ok	yes	released	option_probability
Jev	pubmedqa	calibration	pubmedqa-16432652	answer	pubmedqa-16432652	3.2130000000000006e-05	0.1516428259999998	yes	0.99	yes	correct	ok	yes	released	option_probability
Jev	pubmedqa	calibration	pubmedqa-19504993	answer	pubmedqa-19504993	2.8266000000000003e-05	0.28810095899999055	yes	1.0	yes	correct	ok	yes	released	option_probability
Jev	pubmedqa	calibration	pubmedqa-24237112	answer	pubmedqa-24237112	3.0702000000000005e-05	0.11596683299998745	yes	0.81	yes	correct	ok	yes	released	option_probability
Jev	pubmedqa	calibration	pubmedqa-21402341	answer	pubmedqa-21402341	3.4818000000000004e-05	0.10736032900001646	no	0.99	no	correct	ok	no	released	option_probability
Jev	pubmedqa	calibration	pubmedqa-20082356	answer	pubmedqa-20082356	2.6712000000000004e-05	0.1280923390000055	yes	0.9400000000000001	maybe	incorrect	ok	maybe	released	option_probability
Jev	pubmedqa	calibration	pubmedqa-11340218	answer	pubmedqa-11340218	3.057600000000001e-05	0.1693867490000116	maybe	0.99	no	incorrect	ok	no	released	option_probability
Jev	pubmedqa	calibration	pubmedqa-17179167	answer	pubmedqa-17179167	3.1416000000000005e-05	0.10785030799999618	no	0.82	maybe	incorrect	ok	maybe	released	option_probability
Jev	pubmedqa	calibration	pubmedqa-14612308	answer	pubmedqa-14612308	3.0114000000000003e-05	0.1363996959999838	no	0.62	no	correct	ok	no	released	option_probability
Jev	pubmedqa	calibration	pubmedqa-27491658	answer	pubmedqa-27491658	2.2680000000000003e-05	0.11388796599999296	yes	1.0	yes	correct	ok	yes	released	option_probability
Jev	pubmedqa	calibration	pubmedqa-19822586	answer	pubmedqa-19822586	3.0702000000000005e-05	0.11911691099999189	yes	0.94	yes	correct	ok	yes	released	option_probability
Jev	pubmedqa	calibration	pubmedqa-22186742	answer	pubmedqa-22186742	2.8896000000000003e-05	0.16556397500002618	no	0.96	no	correct	ok	no	released	option_probability
Jev	pubmedqa	calibration	pubmedqa-18607272	answer	pubmedqa-18607272	3.2592e-05	0.11108992399999806	yes	0.97	yes	correct	ok	yes	released	option_probability
Jev	pubmedqa	calibration	pubmedqa-18049437	answer	pubmedqa-18049437	2.5368000000000002e-05	0.11315589700001283	yes	0.86	yes	correct	ok	yes	released	option_probability
Jev	pubmedqa	calibration	pubmedqa-17489316	answer	pubmedqa-17489316	2.7846000000000004e-05	0.3130513060000055	maybe	0.5	maybe	correct	ok	maybe	released	option_probability
Jev	pubmedqa	calibration	pubmedqa-14518645	answer	pubmedqa-14518645	2.7930000000000005e-05	0.14604582900000196	yes	0.86	yes	correct	ok	yes	released	option_probability
Jev	pubmedqa	calibration	pubmedqa-26449554	answer	pubmedqa-26449554	3.3222e-05	0.12154696199999648	maybe	0.51	yes	incorrect	ok	yes	released	option_probability
Jev	pubmedqa	calibration	pubmedqa-24315783	answer	pubmedqa-24315783	2.6460000000000004e-05	0.10982994700000859	yes	0.65	yes	correct	ok	yes	released	option_probability
Jev	pubmedqa	calibration	pubmedqa-9381529	answer	pubmedqa-9381529	3.6750000000000006e-05	0.1589823969999884	yes	1.0	yes	correct	ok	yes	released	option_probability
Jev	pubmedqa	calibration	pubmedqa-8985020	answer	pubmedqa-8985020	4.4142000000000005e-05	0.10824317800000927	yes	1.0	yes	correct	ok	yes	released	option_probability
Jev	pubmedqa	calibration	pubmedqa-22427593	answer	pubmedqa-22427593	2.9820000000000002e-05	0.14091089799998713	maybe	0.87	maybe	correct	ok	maybe	released	option_probability
Jev	pubmedqa	calibration	pubmedqa-19757704	answer	pubmedqa-19757704	3.4314000000000004e-05	0.12100054300000807	maybe	0.51	yes	incorrect	ok	yes	released	option_probability
Jev	pubmedqa	calibration	pubmedqa-9792366	answer	pubmedqa-9792366	4.019400000000001e-05	0.1256562659999929	yes	0.85	yes	correct	ok	yes	released	option_probability
Jev	pubmedqa	calibration	pubmedqa-17562682	answer	pubmedqa-17562682	3.4734e-05	0.10424324100000604	no	0.96	maybe	incorrect	ok	maybe	released	option_probability
Jev	pubmedqa	calibration	pubmedqa-15800018	answer	pubmedqa-15800018	3.4608000000000005e-05	0.11844282299998099	maybe	0.75	yes	incorrect	ok	yes	released	option_probability
Jev	pubmedqa	calibration	pubmedqa-14978612	answer	pubmedqa-14978612	3.3600000000000004e-05	0.11064927300000704	yes	0.8181818181818181	yes	correct	ok	yes	released	option_probability
Jev	pubmedqa	calibration	pubmedqa-18843057	answer	pubmedqa-18843057	3.2046000000000005e-05	0.12370188500000268	no	0.92	no	correct	ok	no	released	option_probability
Jev	pubmedqa	calibration	pubmedqa-23999452	answer	pubmedqa-23999452	3.868200000000001e-05	0.1178869729999974	yes	0.62	yes	correct	ok	yes	released	option_probability
Jev	pubmedqa	calibration	pubmedqa-24785562	answer	pubmedqa-24785562	3.0786000000000006e-05	0.11889604699999268	yes	0.97	yes	correct	ok	yes	released	option_probability
Jev	pubmedqa	calibration	pubmedqa-22564465	answer	pubmedqa-22564465	3.1584e-05	0.11358892799998443	maybe	0.53	yes	incorrect	ok	yes	released	option_probability
Jev	pubmedqa	calibration	pubmedqa-26686513	answer	pubmedqa-26686513	3.5154e-05	0.17007534599997598	maybe	0.52	maybe	correct	ok	maybe	released	option_probability
Jev	pubmedqa	calibration	pubmedqa-15530261	answer	pubmedqa-15530261	3.2844000000000006e-05	0.13114693800000055	yes	0.99	yes	correct	ok	yes	released	option_probability
Jev	pubmedqa	calibration	pubmedqa-24160268	answer	pubmedqa-24160268	3.1248e-05	0.1184484320000081	maybe	0.85	maybe	correct	ok	maybe	released	option_probability
Jev	pubmedqa	calibration	pubmedqa-27184293	answer	pubmedqa-27184293	3.4188000000000005e-05	0.12522087399997872	no	0.7	maybe	incorrect	ok	maybe	released	option_probability
Jev	pubmedqa	calibration	pubmedqa-19459018	answer	pubmedqa-19459018	2.9694000000000004e-05	0.12614048399998978	no	0.97	no	correct	ok	no	released	option_probability
Jev	pubmedqa	calibration	pubmedqa-16100194	answer	pubmedqa-16100194	3.150000000000001e-05	0.12264426300001219	no	0.82	no	correct	ok	no	released	option_probability
Jev	pubmedqa	calibration	pubmedqa-25480629	answer	pubmedqa-25480629	3.200400000000001e-05	0.15754420100000743	yes	0.93	maybe	incorrect	ok	maybe	released	option_probability
Jev	pubmedqa	calibration	pubmedqa-17453263	answer	pubmedqa-17453263	3.2256000000000004e-05	0.13428031200001556	yes	1.0	yes	correct	ok	yes	released	option_probability
Jev	pubmedqa	calibration	pubmedqa-25691513	answer	pubmedqa-25691513	2.8266000000000003e-05	0.11905367200000683	yes	0.55	yes	correct	ok	yes	released	option_probability
Jev	pubmedqa	calibration	pubmedqa-19409117	answer	pubmedqa-19409117	3.3264000000000005e-05	0.10997657499999036	yes	1.0	yes	correct	ok	yes	released	option_probability
Jev	pubmedqa	calibration	pubmedqa-21900017	answer	pubmedqa-21900017	4.317600000000001e-05	0.16315332699997498	yes	1.0	yes	correct	ok	yes	released	option_probability
Jev	pubmedqa	calibration	pubmedqa-27448572	answer	pubmedqa-27448572	3.1962e-05	0.1316232199999945	yes	0.99	yes	correct	ok	yes	released	option_probability
Jev	pubmedqa	calibration	pubmedqa-25987398	answer	pubmedqa-25987398	3.1794e-05	0.14285150599999952	maybe	0.91	maybe	correct	ok	maybe	released	option_probability
Jev	pubmedqa	calibration	pubmedqa-12920330	answer	pubmedqa-12920330	2.7258000000000002e-05	0.1227574650000065	maybe	0.83	maybe	correct	ok	maybe	released	option_probability
Jev	pubmedqa	calibration	pubmedqa-12836106	answer	pubmedqa-12836106	2.5956000000000004e-05	0.13667659099999696	yes	1.0	yes	correct	ok	yes	released	option_probability
Jev	pubmedqa	calibration	pubmedqa-19299238	answer	pubmedqa-19299238	3.385200000000001e-05	0.1586592660000008	yes	0.9	yes	correct	ok	yes	released	option_probability
Jev	pubmedqa	calibration	pubmedqa-22706226	answer	pubmedqa-22706226	3.712800000000001e-05	0.1289850910000041	yes	0.99	maybe	incorrect	ok	maybe	released	option_probability
Jev	pubmedqa	calibration	pubmedqa-25186850	answer	pubmedqa-25186850	3.2256000000000004e-05	0.14812697200000002	maybe	0.58	yes	incorrect	ok	yes	released	option_probability
Jev	pubmedqa	calibration	pubmedqa-16956164	answer	pubmedqa-16956164	2.9274000000000005e-05	0.14397636800001123	yes	0.99	yes	correct	ok	yes	released	option_probability
Jev	pubmedqa	calibration	pubmedqa-15687156	answer	pubmedqa-15687156	3.242400000000001e-05	0.1384151299999985	yes	0.92	no	incorrect	ok	no	released	option_probability
Jev	pubmedqa	calibration	pubmedqa-28127977	answer	pubmedqa-28127977	2.8476000000000003e-05	0.1894902859999945	no	1.0	no	correct	ok	no	released	option_probability
Jev	pubmedqa	calibration	pubmedqa-22428608	answer	pubmedqa-22428608	2.9946000000000004e-05	0.1294017979999751	yes	1.0	yes	correct	ok	yes	released	option_probability
Jev	pubmedqa	calibration	pubmedqa-23791827	answer	pubmedqa-23791827	3.620400000000001e-05	0.11825978600001008	yes	0.96	yes	correct	ok	yes	released	option_probability
Jev	pubmedqa	calibration	pubmedqa-17279467	answer	pubmedqa-17279467	3.2844000000000006e-05	0.1232869780000101	no	1.0	maybe	incorrect	ok	maybe	released	option_probability
Jev	pubmedqa	calibration	pubmedqa-15223725	answer	pubmedqa-15223725	3.683400000000001e-05	0.11310799099999258	yes	0.98	yes	correct	ok	yes	released	option_probability
Jev	pubmedqa	calibration	pubmedqa-16428354	answer	pubmedqa-16428354	3.381e-05	0.12769342900000424	yes	1.0	yes	correct	ok	yes	released	option_probability
Jev	pubmedqa	calibration	pubmedqa-1571683	answer	pubmedqa-1571683	2.7174000000000004e-05	0.13420228199998974	yes	1.0	maybe	incorrect	ok	maybe	released	option_probability
Jev	pubmedqa	calibration	pubmedqa-15631914	answer	pubmedqa-15631914	3.242400000000001e-05	0.10276119300002051	no	0.92	no	correct	ok	no	released	option_probability
Jev	pubmedqa	calibration	pubmedqa-26505821	answer	pubmedqa-26505821	3.763200000000001e-05	0.15062849899999264	yes	0.67	maybe	incorrect	ok	maybe	released	option_probability
Jev	pubmedqa	calibration	pubmedqa-25156467	answer	pubmedqa-25156467	3.847200000000001e-05	0.11208917599998358	yes	1.0	yes	correct	ok	yes	released	option_probability
Jev	pubmedqa	calibration	pubmedqa-16155169	answer	pubmedqa-16155169	3.4818000000000004e-05	0.11351009700001669	no	1.0	no	correct	ok	no	released	option_probability
Jev	pubmedqa	calibration	pubmedqa-24748473	answer	pubmedqa-24748473	2.9064000000000005e-05	0.12048047599998313	yes	1.0	yes	correct	ok	yes	released	option_probability
Jev	pubmedqa	calibration	pubmedqa-15588538	answer	pubmedqa-15588538	3.0492000000000006e-05	0.16655749999998193	yes	0.74	no	incorrect	ok	no	released	option_probability
Jev	pubmedqa	calibration	pubmedqa-22211919	answer	pubmedqa-22211919	2.4276000000000003e-05	0.10994705799998883	yes	0.92	maybe	incorrect	ok	maybe	released	option_probability
Jev	pubmedqa	calibration	pubmedqa-24433626	answer	pubmedqa-24433626	3.1794e-05	0.12800646400000915	yes	0.91	yes	correct	ok	yes	released	option_probability
Jev	pubmedqa	calibration	pubmedqa-17008699	answer	pubmedqa-17008699	2.9862000000000003e-05	0.12714025500000048	no	1.0	no	correct	ok	no	released	option_probability
Jev	pubmedqa	calibration	pubmedqa-23228527	answer	pubmedqa-23228527	2.9526000000000005e-05	0.11502584299998375	no	1.0	no	correct	ok	no	released	option_probability
Jev	pubmedqa	calibration	pubmedqa-17444776	answer	pubmedqa-17444776	2.6208000000000004e-05	0.12052070100000378	maybe	0.84	yes	incorrect	ok	yes	released	option_probability
Jev	pubmedqa	calibration	pubmedqa-8422202	answer	pubmedqa-8422202	2.6964000000000005e-05	0.10875129699999775	no	0.73	no	correct	ok	no	released	option_probability
Jev	pubmedqa	calibration	pubmedqa-2224269	answer	pubmedqa-2224269	2.4402000000000005e-05	0.11067031499999302	yes	0.75	yes	correct	ok	yes	released	option_probability
Jev	pubmedqa	calibration	pubmedqa-23899611	answer	pubmedqa-23899611	3.5112000000000005e-05	0.11524514900000327	yes	1.0	yes	correct	ok	yes	released	option_probability
Jev	pubmedqa	calibration	pubmedqa-20871246	answer	pubmedqa-20871246	3.3516e-05	0.11370534099998508	maybe	0.98	maybe	correct	ok	maybe	released	option_probability
Jev	pubmedqa	calibration	pubmedqa-15280782	answer	pubmedqa-15280782	3.427200000000001e-05	0.13718502499997953	no	1.0	no	correct	ok	no	released	option_probability
Jev	pubmedqa	calibration	pubmedqa-17502203	answer	pubmedqa-17502203	3.3726e-05	0.1183591860000206	no	0.98	no	correct	ok	no	released	option_probability
Jev	pubmedqa	calibration	pubmedqa-10354335	answer	pubmedqa-10354335	3.2382e-05	0.11202340699998103	yes	1.0	yes	correct	ok	yes	released	option_probability
Jev	pubmedqa	calibration	pubmedqa-26452334	answer	pubmedqa-26452334	3.2298e-05	0.12393508199997427	no	0.9	yes	incorrect	ok	yes	released	option_probability
Jev	pubmedqa	calibration	pubmedqa-15065192	answer	pubmedqa-15065192	3.087e-05	0.14635746799999083	yes	1.0	yes	correct	ok	yes	released	option_probability
Jev	pubmedqa	calibration	pubmedqa-22449464	answer	pubmedqa-22449464	2.8434000000000003e-05	0.1226689629999953	yes	1.0	yes	correct	ok	yes	released	option_probability
Jev	pubmedqa	calibration	pubmedqa-26222664	answer	pubmedqa-26222664	3.3390000000000004e-05	0.12272462699999664	yes	1.0	yes	correct	ok	yes	released	option_probability
Jev	pubmedqa	calibration	pubmedqa-9767546	answer	pubmedqa-9767546	3.5196000000000007e-05	0.09943710400000327	yes	0.99	yes	correct	ok	yes	released	option_probability
Jev	pubmedqa	calibration	pubmedqa-26485091	answer	pubmedqa-26485091	2.9652000000000003e-05	0.12041787900000145	no	1.0	no	correct	ok	no	released	option_probability
Jev	pubmedqa	calibration	pubmedqa-19925761	answer	pubmedqa-19925761	3.805200000000001e-05	0.13162640300001271	no	0.99	no	correct	ok	no	released	option_probability
Jev	pubmedqa	calibration	pubmedqa-20382292	answer	pubmedqa-20382292	3.0030000000000006e-05	0.11160699499998827	yes	0.98	yes	correct	ok	yes	released	option_probability
Jev	pubmedqa	calibration	pubmedqa-12612531	answer	pubmedqa-12612531	2.7300000000000003e-05	0.12068659900000966	yes	0.67	yes	correct	ok	yes	released	option_probability
Jev	pubmedqa	calibration	pubmedqa-26194560	answer	pubmedqa-26194560	4.1160000000000006e-05	0.11964887900001031	maybe	0.79	yes	incorrect	ok	yes	released	option_probability
Jev	pubmedqa	calibration	pubmedqa-21172844	answer	pubmedqa-21172844	3.313800000000001e-05	0.11298324000000548	yes	1.0	yes	correct	ok	yes	released	option_probability
Jev	pubmedqa	calibration	pubmedqa-24946973	answer	pubmedqa-24946973	3.4104000000000004e-05	0.12432532899998705	no	1.0	maybe	incorrect	ok	maybe	released	option_probability
Jev	pubmedqa	calibration	pubmedqa-17335331	answer	pubmedqa-17335331	3.4734e-05	0.12399555400000395	no	0.67	yes	incorrect	ok	yes	released	option_probability
Jev	pubmedqa	calibration	pubmedqa-27581329	answer	pubmedqa-27581329	3.7296000000000003e-05	0.1408833149999964	no	0.79	yes	incorrect	ok	yes	released	option_probability
Jev	pubmedqa	calibration	pubmedqa-9854965	answer	pubmedqa-9854965	2.5788000000000004e-05	0.14760589400000867	yes	0.97	yes	correct	ok	yes	released	option_probability
Jev	pubmedqa	calibration	pubmedqa-21756515	answer	pubmedqa-21756515	2.8980000000000004e-05	0.12254525700001295	no	0.81	maybe	incorrect	ok	maybe	released	option_probability
Jev	pubmedqa	calibration	pubmedqa-19131405	answer	pubmedqa-19131405	3.2508e-05	0.14276230199999418	maybe	0.86	yes	incorrect	ok	yes	released	option_probability
Jev	pubmedqa	calibration	pubmedqa-9191526	answer	pubmedqa-9191526	2.7174000000000004e-05	0.1588441899999964	yes	1.0	yes	correct	ok	yes	released	option_probability
Jev	pubmedqa	calibration	pubmedqa-10605400	answer	pubmedqa-10605400	2.7300000000000003e-05	0.11707669099999407	no	0.76	maybe	incorrect	ok	maybe	released	option_probability
Jev	pubmedqa	calibration	pubmedqa-17601244	answer	pubmedqa-17601244	2.7216000000000005e-05	0.12605702499999438	yes	0.99	yes	correct	ok	yes	released	option_probability
Jev	pubmedqa	calibration	pubmedqa-15670262	answer	pubmedqa-15670262	3.6246000000000005e-05	0.22793503500000156	yes	0.94	yes	correct	ok	yes	released	option_probability
Jev	pubmedqa	calibration	pubmedqa-22900881	answer	pubmedqa-22900881	2.4780000000000003e-05	0.11218880100000206	maybe	0.55	no	incorrect	ok	no	released	option_probability
Jev	pubmedqa	calibration	pubmedqa-11413427	answer	pubmedqa-11413427	3.6288e-05	0.16231356400001573	no	0.79	no	correct	ok	no	released	option_probability
Jev	pubmedqa	calibration	pubmedqa-9602458	answer	pubmedqa-9602458	2.5368000000000002e-05	0.1515423869999779	no	1.0	no	correct	ok	no	released	option_probability
Jev	pubmedqa	calibration	pubmedqa-24434052	answer	pubmedqa-24434052	3.2046000000000005e-05	0.129494195999996	yes	0.98	maybe	incorrect	ok	maybe	released	option_probability
Jev	pubmedqa	calibration	pubmedqa-21190419	answer	pubmedqa-21190419	2.9442000000000004e-05	0.13495224999999778	no	1.0	no	correct	ok	no	released	option_probability
Jev	pubmedqa	calibration	pubmedqa-11888773	answer	pubmedqa-11888773	3.2802e-05	0.13550104499998383	maybe	0.53	no	incorrect	ok	no	released	option_probability
Jev	pubmedqa	calibration	pubmedqa-11838307	answer	pubmedqa-11838307	2.5158000000000002e-05	0.14229733799999167	no	0.98	no	correct	ok	no	released	option_probability
Jev	pubmedqa	calibration	pubmedqa-24747511	answer	pubmedqa-24747511	2.7258000000000002e-05	0.12623721900001783	yes	0.99	yes	correct	ok	yes	released	option_probability
Jev	pubmedqa	calibration	pubmedqa-21801416	answer	pubmedqa-21801416	3.6162000000000004e-05	0.1372484190000023	yes	0.9	yes	correct	ok	yes	released	option_probability
Jev	pubmedqa	calibration	pubmedqa-25819796	answer	pubmedqa-25819796	3.5532000000000005e-05	0.11019833500000686	yes	0.88	yes	correct	ok	yes	released	option_probability
Jev	pubmedqa	calibration	pubmedqa-23234860	answer	pubmedqa-23234860	3.0114000000000003e-05	0.11093174399999839	no	1.0	no	correct	ok	no	released	option_probability
Jev	pubmedqa	calibration	pubmedqa-11566686	answer	pubmedqa-11566686	2.9568000000000006e-05	0.13541224700000498	yes	0.51	yes	correct	ok	yes	released	option_probability
Jev	pubmedqa	calibration	pubmedqa-24019262	answer	pubmedqa-24019262	3.3684000000000005e-05	0.14699032300001136	yes	0.53	yes	correct	ok	yes	released	option_probability
Jev	pubmedqa	calibration	pubmedqa-22867778	answer	pubmedqa-22867778	3.0156000000000004e-05	0.140519170999994	yes	0.87	maybe	incorrect	ok	maybe	released	option_probability
Jev	pubmedqa	calibration	pubmedqa-23348330	answer	pubmedqa-23348330	2.8224000000000003e-05	0.13073161799999866	maybe	0.88	yes	incorrect	ok	yes	released	option_probability
Jev	pubmedqa	calibration	pubmedqa-28177278	answer	pubmedqa-28177278	2.9274000000000005e-05	0.11695820600002094	yes	0.96	yes	correct	ok	yes	released	option_probability
Jev	pubmedqa	calibration	pubmedqa-18403944	answer	pubmedqa-18403944	2.9820000000000002e-05	0.14795452799998543	maybe	0.56	maybe	correct	ok	maybe	released	option_probability
Jev	pubmedqa	calibration	pubmedqa-20363841	answer	pubmedqa-20363841	3.3684000000000005e-05	0.14688405999999077	no	0.44	no	correct	ok	no	released	option_probability
Jev	pubmedqa	calibration	pubmedqa-19664156	answer	pubmedqa-19664156	3.1836000000000005e-05	0.12224192599998673	yes	0.6900000000000001	yes	correct	ok	yes	released	option_probability
Jev	pubmedqa	calibration	pubmedqa-23356465	answer	pubmedqa-23356465	3.1710000000000006e-05	0.10399249700000723	no	0.76	yes	incorrect	ok	yes	released	option_probability
Jev	pubmedqa	calibration	pubmedqa-22972546	answer	pubmedqa-22972546	3.2298e-05	0.12411520300000234	no	1.0	no	correct	ok	no	released	option_probability
Jev	pubmedqa	calibration	pubmedqa-23735520	answer	pubmedqa-23735520	3.2550000000000005e-05	0.1321252030000153	yes	0.85	yes	correct	ok	yes	released	option_probability
Jev	pubmedqa	calibration	pubmedqa-10759659	answer	pubmedqa-10759659	2.5074000000000004e-05	0.12454231700002083	yes	0.99	yes	correct	ok	yes	released	option_probability
Jev	pubmedqa	calibration	pubmedqa-25592625	answer	pubmedqa-25592625	2.9316000000000005e-05	0.11413552199999799	no	0.7	no	correct	ok	no	released	option_probability
Jev	pubmedqa	calibration	pubmedqa-23588461	answer	pubmedqa-23588461	3.3432e-05	0.16371874700001854	yes	0.99	yes	correct	ok	yes	released	option_probability
Jev	pubmedqa	calibration	pubmedqa-25859857	answer	pubmedqa-25859857	3.1626000000000005e-05	0.12720614799999908	yes	0.47	no	incorrect	ok	no	released	option_probability
Jev	pubmedqa	calibration	pubmedqa-26418796	answer	pubmedqa-26418796	2.7888000000000005e-05	0.12134156700000176	yes	0.98	yes	correct	ok	yes	released	option_probability
Jev	pubmedqa	calibration	pubmedqa-18832500	answer	pubmedqa-18832500	3.2592e-05	0.13282943300001193	yes	1.0	yes	correct	ok	yes	released	option_probability
Jev	pubmedqa	calibration	pubmedqa-18955431	answer	pubmedqa-18955431	2.7930000000000005e-05	0.11586541699998065	maybe	0.75	yes	incorrect	ok	yes	released	option_probability
Jev	pubmedqa	calibration	pubmedqa-9550200	answer	pubmedqa-9550200	2.4528000000000003e-05	0.12074329099999659	yes	0.96	yes	correct	ok	yes	released	option_probability
Jev	pubmedqa	calibration	pubmedqa-11296674	answer	pubmedqa-11296674	2.0748000000000002e-05	0.14130275900001266	yes	0.9	maybe	incorrect	ok	maybe	released	option_probability
Jev	pubmedqa	calibration	pubmedqa-16253970	answer	pubmedqa-16253970	2.9862000000000003e-05	0.10768921599998293	no	0.93	no	correct	ok	no	released	option_probability
Jev	pubmedqa	calibration	pubmedqa-14745753	answer	pubmedqa-14745753	2.7426000000000005e-05	0.12980153799998106	yes	0.79	yes	correct	ok	yes	released	option_probability
Jev	pubmedqa	calibration	pubmedqa-27078715	answer	pubmedqa-27078715	3.4188000000000005e-05	0.13322789200000784	yes	0.95	yes	correct	ok	yes	released	option_probability
Jev	pubmedqa	calibration	pubmedqa-15939071	answer	pubmedqa-15939071	2.7888000000000005e-05	0.15870673899999588	yes	0.94	yes	correct	ok	yes	released	option_probability
Jev	pubmedqa	calibration	pubmedqa-19653482	answer	pubmedqa-19653482	2.5326000000000005e-05	0.10651870199998825	yes	1.0	yes	correct	ok	yes	released	option_probability
Jev	pubmedqa	calibration	pubmedqa-11380492	answer	pubmedqa-11380492	4.586400000000001e-05	0.2032378890000075	yes	0.92	yes	correct	ok	yes	released	option_probability
Jev	pubmedqa	calibration	pubmedqa-14992556	answer	pubmedqa-14992556	3.1920000000000006e-05	0.11381005900000218	maybe	0.53	maybe	correct	ok	maybe	released	option_probability
Jev	pubmedqa	calibration	pubmedqa-19931500	answer	pubmedqa-19931500	3.1164e-05	0.11040997300000299	yes	1.0	yes	correct	ok	yes	released	option_probability
Jev	pubmedqa	calibration	pubmedqa-17704864	answer	pubmedqa-17704864	2.6880000000000004e-05	0.13259004900001514	maybe	0.79	yes	incorrect	ok	yes	released	option_probability
Jev	pubmedqa	calibration	pubmedqa-26399179	answer	pubmedqa-26399179	2.3562000000000002e-05	0.1134992159999797	yes	0.93	yes	correct	ok	yes	released	option_probability
Jev	pubmedqa	calibration	pubmedqa-21569408	answer	pubmedqa-21569408	3.2340000000000005e-05	0.12069963799999073	no	0.99	no	correct	ok	no	released	option_probability
Jev	pubmedqa	calibration	pubmedqa-23587089	answer	pubmedqa-23587089	3.3096e-05	0.13979848500000003	yes	0.92	yes	correct	ok	yes	released	option_probability
Jev	pubmedqa	calibration	pubmedqa-15539888	answer	pubmedqa-15539888	3.4398000000000005e-05	0.11167669900001442	no	0.85	yes	incorrect	ok	yes	released	option_probability
Jev	pubmedqa	calibration	pubmedqa-23096188	answer	pubmedqa-23096188	3.8598000000000006e-05	0.10750569900000073	yes	0.96	yes	correct	ok	yes	released	option_probability
Jev	pubmedqa	calibration	pubmedqa-21881325	answer	pubmedqa-21881325	3.435600000000001e-05	0.11118783800000642	yes	1.0	yes	correct	ok	yes	released	option_probability
Jev	pubmedqa	calibration	pubmedqa-19542542	answer	pubmedqa-19542542	2.8560000000000004e-05	0.12098191600000519	no	1.0	maybe	incorrect	ok	maybe	released	option_probability
Jev	pubmedqa	calibration	pubmedqa-15141797	answer	pubmedqa-15141797	3.4734e-05	0.10996155700001964	no	1.0	no	correct	ok	no	released	option_probability
Jev	pubmedqa	calibration	pubmedqa-25274085	answer	pubmedqa-25274085	3.4314000000000004e-05	0.1255744990000096	maybe	0.67	no	incorrect	ok	no	released	option_probability
Jev	pubmedqa	calibration	pubmedqa-21865668	answer	pubmedqa-21865668	2.7972000000000003e-05	0.13182296099998325	yes	1.0	yes	correct	ok	yes	released	option_probability
Jev	pubmedqa	calibration	pubmedqa-16510651	answer	pubmedqa-16510651	2.6544000000000002e-05	0.12212486399999989	no	0.99	no	correct	ok	no	released	option_probability
Jev	pubmedqa	calibration	pubmedqa-24901580	answer	pubmedqa-24901580	3.4188000000000005e-05	0.11473913500000776	maybe	0.83	yes	incorrect	ok	yes	released	option_probability
Jev	pubmedqa	calibration	pubmedqa-21398266	answer	pubmedqa-21398266	2.8434000000000003e-05	0.13508094200000187	yes	0.95	yes	correct	ok	yes	released	option_probability
Jev	pubmedqa	calibration	pubmedqa-23252468	answer	pubmedqa-23252468	3.385200000000001e-05	0.11039587700000197	no	1.0	no	correct	ok	no	released	option_probability
Jev	pubmedqa	calibration	pubmedqa-22440363	answer	pubmedqa-22440363	4.0950000000000006e-05	0.115473355000006	no	1.0	no	correct	ok	no	released	option_probability
Jev	pubmedqa	calibration	pubmedqa-12068831	answer	pubmedqa-12068831	2.4906000000000002e-05	0.15227556899998262	no	0.96	no	correct	ok	no	released	option_probability
Jev	pubmedqa	calibration	pubmedqa-20530150	answer	pubmedqa-20530150	2.9736000000000005e-05	0.18545160799999394	no	1.0	no	correct	ok	no	released	option_probability
Jev	pubmedqa	calibration	pubmedqa-21618245	answer	pubmedqa-21618245	2.9232000000000004e-05	0.13637212900002282	yes	1.0	yes	correct	ok	yes	released	option_probability
Jev	pubmedqa	calibration	pubmedqa-26085176	answer	pubmedqa-26085176	3.5028000000000004e-05	0.12845640800000524	yes	0.64	yes	correct	ok	yes	released	option_probability
Jev	pubmedqa	calibration	pubmedqa-28027677	answer	pubmedqa-28027677	2.8644000000000002e-05	0.16192481899997802	no	0.99	no	correct	ok	no	released	option_probability
Jev	pubmedqa	calibration	pubmedqa-17595200	answer	pubmedqa-17595200	2.9610000000000003e-05	0.11025311899999224	no	0.95	no	correct	ok	no	released	option_probability
Jev	pubmedqa	calibration	pubmedqa-15879722	answer	pubmedqa-15879722	3.334800000000001e-05	0.15514771900001278	yes	0.63	yes	correct	ok	yes	released	option_probability
Jev	pubmedqa	calibration	pubmedqa-27554179	answer	pubmedqa-27554179	3.0408000000000004e-05	0.16761570999997844	no	1.0	no	correct	ok	no	released	option_probability
Jev	pubmedqa	calibration	pubmedqa-15381614	answer	pubmedqa-15381614	3.5406000000000006e-05	0.15579097500000216	no	0.36	maybe	incorrect	ok	maybe	released	option_probability
Jev	pubmedqa	calibration	pubmedqa-18948835	answer	pubmedqa-18948835	3.0114000000000003e-05	0.13313893099999063	yes	1.0	yes	correct	ok	yes	released	option_probability
Jev	pubmedqa	calibration	pubmedqa-19268855	answer	pubmedqa-19268855	3.4902000000000006e-05	0.136542119000012	maybe	0.62	no	incorrect	ok	no	released	option_probability
Jev	pubmedqa	calibration	pubmedqa-12238307	answer	pubmedqa-12238307	2.6082000000000002e-05	0.13988306799998895	no	1.0	no	correct	ok	no	released	option_probability
Jev	pubmedqa	calibration	pubmedqa-20684175	answer	pubmedqa-20684175	3.292800000000001e-05	0.15546056599998792	yes	0.89	yes	correct	ok	yes	released	option_probability
Jev	pubmedqa	calibration	pubmedqa-27216167	answer	pubmedqa-27216167	3.1206000000000006e-05	0.11929753799998366	yes	0.89	yes	correct	ok	yes	released	option_probability
Jev	pubmedqa	calibration	pubmedqa-19852337	answer	pubmedqa-19852337	3.1794e-05	0.14519700799999669	yes	1.0	yes	correct	ok	yes	released	option_probability
Jev	pubmedqa	calibration	pubmedqa-25417760	answer	pubmedqa-25417760	3.1962e-05	0.1354264040000146	no	0.9	no	correct	ok	no	released	option_probability
Jev	pubmedqa	calibration	pubmedqa-15125825	answer	pubmedqa-15125825	3.6120000000000007e-05	0.1179098789999955	yes	0.66	yes	correct	ok	yes	released	option_probability
Jev	pubmedqa	calibration	pubmedqa-24652474	answer	pubmedqa-24652474	3.2802e-05	0.11971239199999673	no	0.83	no	correct	ok	no	released	option_probability
Jev	pubmedqa	calibration	pubmedqa-24947183	answer	pubmedqa-24947183	3.4734e-05	0.13219819200000416	yes	1.0	yes	correct	ok	yes	released	option_probability
Jev	pubmedqa	calibration	pubmedqa-17105833	answer	pubmedqa-17105833	3.5742000000000004e-05	0.12087197500000002	yes	0.82	maybe	incorrect	ok	maybe	released	option_probability
Jev	pubmedqa	calibration	pubmedqa-27690714	answer	pubmedqa-27690714	3.960600000000001e-05	0.1311110249999956	yes	0.6	yes	correct	ok	yes	released	option_probability
Jev	pubmedqa	calibration	pubmedqa-24964725	answer	pubmedqa-24964725	2.1252000000000003e-05	0.19392249099999503	maybe	0.99	yes	incorrect	ok	yes	released	option_probability
Jev	pubmedqa	calibration	pubmedqa-11759976	answer	pubmedqa-11759976	3.5322000000000005e-05	0.1343305389999898	no	0.97	no	correct	ok	no	released	option_probability
Jev	pubmedqa	calibration	pubmedqa-16319544	answer	pubmedqa-16319544	3.0450000000000005e-05	0.1545156979999831	no	0.79	no	correct	ok	no	released	option_probability
Jev	pubmedqa	calibration	pubmedqa-20674150	answer	pubmedqa-20674150	3.868200000000001e-05	0.12679340599999023	yes	0.75	yes	correct	ok	yes	released	option_probability
Jev	pubmedqa	calibration	pubmedqa-25336163	answer	pubmedqa-25336163	3.6792e-05	0.14058783299998368	no	1.0	no	correct	ok	no	released	option_probability
Jev	pubmedqa	calibration	pubmedqa-12947068	answer	pubmedqa-12947068	3.1710000000000006e-05	0.11021083999997927	maybe	0.9	yes	incorrect	ok	yes	released	option_probability
Jev	pubmedqa	calibration	pubmedqa-25251991	answer	pubmedqa-25251991	3.427200000000001e-05	0.13214457799998058	yes	0.99	yes	correct	ok	yes	released	option_probability
Jev	pubmedqa	calibration	pubmedqa-8262881	answer	pubmedqa-8262881	3.3516e-05	0.12861731500001383	yes	0.97	yes	correct	ok	yes	released	option_probability
Jev	pubmedqa	calibration	pubmedqa-23414523	answer	pubmedqa-23414523	2.8602000000000005e-05	0.13915166600000362	no	1.0	no	correct	ok	no	released	option_probability
Jev	pubmedqa	calibration	pubmedqa-11882828	answer	pubmedqa-11882828	4.2546e-05	0.10384442299999819	yes	1.0	yes	correct	ok	yes	released	option_probability
Jev	pubmedqa	calibration	pubmedqa-24939676	answer	pubmedqa-24939676	3.4314000000000004e-05	0.11479227099999889	no	1.0	no	correct	ok	no	released	option_probability
Jev	pubmedqa	calibration	pubmedqa-17076590	answer	pubmedqa-17076590	4.1286000000000004e-05	0.11937739700002226	maybe	0.97	maybe	correct	ok	maybe	released	option_probability
Jev	pubmedqa	calibration	pubmedqa-21745056	answer	pubmedqa-21745056	2.5326000000000005e-05	0.11819183000000066	yes	0.9	yes	correct	ok	yes	released	option_probability
Jev	pubmedqa	calibration	pubmedqa-22979954	answer	pubmedqa-22979954	3.1626000000000005e-05	0.18666050100000575	yes	0.68	yes	correct	ok	yes	released	option_probability
Jev	pubmedqa	calibration	pubmedqa-22955530	answer	pubmedqa-22955530	3.3180000000000004e-05	0.14055043300001557	yes	1.0	yes	correct	ok	yes	released	option_probability
Jev	pubmedqa	calibration	pubmedqa-17323047	answer	pubmedqa-17323047	2.9778000000000005e-05	0.14552320199999258	no	1.0	no	correct	ok	no	released	option_probability
Jev	pubmedqa	calibration	pubmedqa-24851767	answer	pubmedqa-24851767	3.2760000000000005e-05	0.11421822299999462	maybe	0.82	no	incorrect	ok	no	released	option_probability
Jev	pubmedqa	calibration	pubmedqa-8245806	answer	pubmedqa-8245806	3.057600000000001e-05	0.10962343899998928	yes	0.96	yes	correct	ok	yes	released	option_probability
Jev	pubmedqa	calibration	pubmedqa-15222284	answer	pubmedqa-15222284	3.9858000000000004e-05	0.122313561999988	yes	0.94	yes	correct	ok	yes	released	option_probability
Jev	pubmedqa	calibration	pubmedqa-25501465	answer	pubmedqa-25501465	3.486e-05	0.12717767500001287	no	0.97	no	correct	ok	no	released	option_probability
Jev	pubmedqa	calibration	pubmedqa-16414216	answer	pubmedqa-16414216	2.8896000000000003e-05	0.11996017900000311	no	0.5	no	correct	ok	no	released	option_probability
Jev	pubmedqa	calibration	pubmedqa-19155657	answer	pubmedqa-19155657	3.4692000000000006e-05	0.12407269599998472	yes	0.73	maybe	incorrect	ok	maybe	released	option_probability
Jev	pubmedqa	calibration	pubmedqa-17610439	answer	pubmedqa-17610439	3.3600000000000004e-05	0.11528668700000821	yes	0.96	yes	correct	ok	yes	released	option_probability
Jev	pubmedqa	calibration	pubmedqa-26859535	answer	pubmedqa-26859535	3.4734e-05	0.12464188100000229	yes	0.62	no	incorrect	ok	no	released	option_probability
Jev	pubmedqa	calibration	pubmedqa-25446909	answer	pubmedqa-25446909	3.2508e-05	0.11946220500001914	yes	0.98	yes	correct	ok	yes	released	option_probability
Jev	pubmedqa	calibration	pubmedqa-17220021	answer	pubmedqa-17220021	3.0030000000000006e-05	0.11460493499998847	maybe	0.91	yes	incorrect	ok	yes	released	option_probability
Jev	pubmedqa	calibration	pubmedqa-21198823	answer	pubmedqa-21198823	3.2340000000000005e-05	0.16261681699998576	no	1.0	no	correct	ok	no	released	option_probability
Jev	pubmedqa	calibration	pubmedqa-17259061	answer	pubmedqa-17259061	3.2130000000000006e-05	0.10702205900000195	yes	1.0	yes	correct	ok	yes	released	option_probability
Jev	pubmedqa	calibration	pubmedqa-18375490	answer	pubmedqa-18375490	2.7090000000000003e-05	0.12666281299999582	no	0.96	no	correct	ok	no	released	option_probability
Jev	pubmedqa	calibration	pubmedqa-24142776	answer	pubmedqa-24142776	2.9148000000000003e-05	0.10851797100002614	yes	0.97	yes	correct	ok	yes	released	option_probability
Jev	pubmedqa	calibration	pubmedqa-18388848	answer	pubmedqa-18388848	3.0156000000000004e-05	0.11116609399999788	maybe	0.63	yes	incorrect	ok	yes	released	option_probability
Jev	pubmedqa	calibration	pubmedqa-27896825	answer	pubmedqa-27896825	3.4902000000000006e-05	0.1571001190000061	yes	0.85	yes	correct	ok	yes	released	option_probability
Jev	pubmedqa	calibration	pubmedqa-25787073	answer	pubmedqa-25787073	3.1248e-05	0.1172699859999966	no	0.65	no	correct	ok	no	released	option_probability
Jev	pubmedqa	calibration	pubmedqa-26717802	answer	pubmedqa-26717802	3.0324000000000003e-05	0.15212309800000412	no	0.9	no	correct	ok	no	released	option_probability
Jev	pubmedqa	calibration	pubmedqa-24446763	answer	pubmedqa-24446763	2.6922000000000004e-05	0.13400790100001814	no	1.0	no	correct	ok	no	released	option_probability
Jev	pubmedqa	calibration	pubmedqa-9444542	answer	pubmedqa-9444542	2.7426000000000005e-05	0.11118930899999668	no	0.99	no	correct	ok	no	released	option_probability
Jev	pubmedqa	calibration	pubmedqa-23389866	answer	pubmedqa-23389866	3.5742000000000004e-05	0.11154673999999432	no	0.68	no	correct	ok	no	released	option_probability
Jev	pubmedqa	calibration	pubmedqa-9107172	answer	pubmedqa-9107172	3.1626000000000005e-05	0.14388991399999895	maybe	0.63	yes	incorrect	ok	yes	released	option_probability
Jev	pubmedqa	calibration	pubmedqa-10411439	answer	pubmedqa-10411439	2.7132000000000004e-05	0.10327834700001404	yes	0.85	yes	correct	ok	yes	released	option_probability
Jev	pubmedqa	calibration	pubmedqa-21166749	answer	pubmedqa-21166749	3.2802e-05	0.1326425889999996	no	0.99	no	correct	ok	no	released	option_probability
Jev	pubmedqa	calibration	pubmedqa-25982163	answer	pubmedqa-25982163	3.9312000000000006e-05	0.11393228200000749	no	0.99	no	correct	ok	no	released	option_probability
Jev	pubmedqa	calibration	pubmedqa-20353735	answer	pubmedqa-20353735	3.960600000000001e-05	0.1706888260000028	no	1.0	no	correct	ok	no	released	option_probability
Jev	pubmedqa	calibration	pubmedqa-24630333	answer	pubmedqa-24630333	3.8136e-05	0.128976458000011	no	0.99	no	correct	ok	no	released	option_probability
Jev	pubmedqa	calibration	pubmedqa-22519710	answer	pubmedqa-22519710	2.9400000000000003e-05	0.1176285660000076	maybe	0.54	no	incorrect	ok	no	released	option_probability
Jev	pubmedqa	calibration	pubmedqa-23601294	answer	pubmedqa-23601294	3.0534e-05	0.11734517400000755	no	0.86	no	correct	ok	no	released	option_probability
Jev	pubmedqa	calibration	pubmedqa-9003088	answer	pubmedqa-9003088	3.313800000000001e-05	0.11634612099999231	yes	0.61	yes	correct	ok	yes	released	option_probability
Jev	pubmedqa	calibration	pubmedqa-23337545	answer	pubmedqa-23337545	2.6670000000000004e-05	0.11617464799999766	yes	0.5800000000000001	yes	correct	ok	yes	released	option_probability
Jev	pubmedqa	calibration	pubmedqa-11555508	answer	pubmedqa-11555508	4.2294000000000005e-05	0.12070004199998152	yes	0.96	yes	correct	ok	yes	released	option_probability
Jev	pubmedqa	calibration	pubmedqa-27050505	answer	pubmedqa-27050505	3.498600000000001e-05	0.10887610900002187	maybe	0.92	yes	incorrect	ok	yes	released	option_probability
Jev	pubmedqa	calibration	pubmedqa-18403945	answer	pubmedqa-18403945	3.5238000000000004e-05	0.2111090999999874	yes	1.0	yes	correct	ok	yes	released	option_probability
Jev	pubmedqa	calibration	pubmedqa-11149643	answer	pubmedqa-11149643	2.7300000000000003e-05	0.11594819699999448	yes	0.83	yes	correct	ok	yes	released	option_probability
Jev	pubmedqa	calibration	pubmedqa-12684740	answer	pubmedqa-12684740	3.2130000000000006e-05	0.18030408299998157	yes	0.95	yes	correct	ok	yes	released	option_probability
Jev	pubmedqa	calibration	pubmedqa-25155638	answer	pubmedqa-25155638	3.4524000000000004e-05	0.1396152860000086	yes	0.96	yes	correct	ok	yes	released	option_probability
Jev	pubmedqa	calibration	pubmedqa-21080127	answer	pubmedqa-21080127	3.1878e-05	0.11356152400000497	no	0.9	maybe	incorrect	ok	maybe	released	option_probability
Jev	pubmedqa	calibration	pubmedqa-18086459	answer	pubmedqa-18086459	3.0030000000000006e-05	0.12877621600000566	maybe	0.61	yes	incorrect	ok	yes	released	option_probability
Jev	pubmedqa	calibration	pubmedqa-11978239	answer	pubmedqa-11978239	3.427200000000001e-05	0.1083233729999904	yes	0.96	yes	correct	ok	yes	released	option_probability
Jev	pubmedqa	calibration	pubmedqa-15477551	answer	pubmedqa-15477551	2.6418000000000004e-05	0.15624941999999464	maybe	0.64	yes	incorrect	ok	yes	released	option_probability
Jev	pubmedqa	calibration	pubmedqa-19327500	answer	pubmedqa-19327500	3.4692000000000006e-05	0.11877656699999761	yes	0.74	yes	correct	ok	yes	released	option_probability
Jev	pubmedqa	calibration	pubmedqa-25218577	answer	pubmedqa-25218577	3.3516e-05	0.10720028700001194	maybe	0.37	yes	incorrect	ok	yes	released	option_probability
Jev	pubmedqa	calibration	pubmedqa-20488985	answer	pubmedqa-20488985	3.2466000000000004e-05	0.14678047300000685	no	0.79	no	correct	ok	no	released	option_probability
Jev	pubmedqa	calibration	pubmedqa-17483607	answer	pubmedqa-17483607	2.8434000000000003e-05	0.12190834899999459	yes	0.8	yes	correct	ok	yes	released	option_probability
Jev	pubmedqa	calibration	pubmedqa-11776681	answer	pubmedqa-11776681	4.4184e-05	0.11185957899999721	yes	0.8	yes	correct	ok	yes	released	option_probability
Jev	pubmedqa	calibration	pubmedqa-8200238	answer	pubmedqa-8200238	3.406200000000001e-05	0.1125801459999991	no	0.97	no	correct	ok	no	released	option_probability
Jev	pubmedqa	calibration	pubmedqa-10593212	answer	pubmedqa-10593212	2.8602000000000005e-05	0.14824357300000202	no	1.0	no	correct	ok	no	released	option_probability
Jev	pubmedqa	calibration	pubmedqa-24519615	answer	pubmedqa-24519615	3.2508e-05	0.16355235900002185	yes	0.99	yes	correct	ok	yes	released	option_probability
Jev	pubmedqa	calibration	pubmedqa-24267613	answer	pubmedqa-24267613	2.9148000000000003e-05	0.1050107510000089	no	1.0	no	correct	ok	no	released	option_probability
Jev	pubmedqa	calibration	pubmedqa-19712912	answer	pubmedqa-19712912	3.6078e-05	0.1630079169999874	no	0.91	no	correct	ok	no	released	option_probability
Jev	pubmedqa	calibration	pubmedqa-12690589	answer	pubmedqa-12690589	2.8476000000000003e-05	0.13428625000000238	yes	0.82	yes	correct	ok	yes	released	option_probability
Jev	pubmedqa	calibration	pubmedqa-10757151	answer	pubmedqa-10757151	3.775800000000001e-05	0.2805621469999835	no	1.0	no	correct	ok	no	released	option_probability
Jev	pubmedqa	calibration	pubmedqa-22324545	answer	pubmedqa-22324545	3.4398000000000005e-05	0.13151957100001255	maybe	0.83	yes	incorrect	ok	yes	released	option_probability
Jev	pubmedqa	calibration	pubmedqa-16909975	answer	pubmedqa-16909975	3.570000000000001e-05	0.10854938200000674	yes	0.58	yes	correct	ok	yes	released	option_probability
Jev	pubmedqa	calibration	pubmedqa-18799291	answer	pubmedqa-18799291	3.2046000000000005e-05	0.108147133999978	maybe	0.97	no	incorrect	ok	no	released	option_probability
Jev	pubmedqa	calibration	pubmedqa-19615731	answer	pubmedqa-19615731	3.150000000000001e-05	0.11100027699998805	no	1.0	no	correct	ok	no	released	option_probability
Jev	pubmedqa	calibration	pubmedqa-25747932	answer	pubmedqa-25747932	2.4570000000000004e-05	0.16086671900001193	yes	0.92	yes	correct	ok	yes	released	option_probability
Jev	pubmedqa	calibration	pubmedqa-19309468	answer	pubmedqa-19309468	3.1794e-05	0.11642496500002153	yes	0.99	yes	correct	ok	yes	released	option_probability
Jev	pubmedqa	calibration	pubmedqa-25885219	answer	pubmedqa-25885219	4.288200000000001e-05	0.13155900900000006	yes	0.94	yes	correct	ok	yes	released	option_probability
Jev	pubmedqa	calibration	pubmedqa-21904069	answer	pubmedqa-21904069	3.5112000000000005e-05	0.1231445489999885	no	1.0	no	correct	ok	no	released	option_probability
Jev	pubmedqa	calibration	pubmedqa-14976655	answer	pubmedqa-14976655	3.2844000000000006e-05	0.1285661440000183	maybe	0.71	yes	incorrect	ok	yes	released	option_probability
Jev	pubmedqa	calibration	pubmedqa-23052500	answer	pubmedqa-23052500	3.4818000000000004e-05	0.15182753400000593	yes	0.57	no	incorrect	ok	no	released	option_probability
Jev	pubmedqa	calibration	pubmedqa-26104852	answer	pubmedqa-26104852	3.0702000000000005e-05	0.11534081100001004	yes	1.0	yes	correct	ok	yes	released	option_probability
Jev	pubmedqa	calibration	pubmedqa-18575014	answer	pubmedqa-18575014	2.7468000000000002e-05	0.1872176019999756	yes	0.58	yes	correct	ok	yes	released	option_probability
Jev	pubmedqa	calibration	pubmedqa-24487044	answer	pubmedqa-24487044	3.5154e-05	0.14574084000000198	maybe	0.7	yes	incorrect	ok	yes	released	option_probability
Jev	pubmedqa	calibration	pubmedqa-16195477	answer	pubmedqa-16195477	3.0534e-05	0.11721149699999955	yes	1.0	yes	correct	ok	yes	released	option_probability
Jev	pubmedqa	calibration	pubmedqa-18801797	answer	pubmedqa-18801797	3.108000000000001e-05	0.12092900900000814	no	0.98	no	correct	ok	no	released	option_probability
Jev	pubmedqa	calibration	pubmedqa-12153648	answer	pubmedqa-12153648	3.087e-05	0.31167784900000584	no	1.0	no	correct	ok	no	released	option_probability
Jev	pubmedqa	calibration	pubmedqa-26818046	answer	pubmedqa-26818046	3.2970000000000005e-05	0.1361987420000048	yes	0.89	yes	correct	ok	yes	released	option_probability
Jev	pubmedqa	calibration	pubmedqa-18005142	answer	pubmedqa-18005142	3.0828000000000004e-05	0.15863376300001164	maybe	0.92	yes	incorrect	ok	yes	released	option_probability
Jev	pubmedqa	calibration	pubmedqa-19230985	answer	pubmedqa-19230985	3.1626000000000005e-05	0.10401676999998699	yes	1.0	yes	correct	ok	yes	released	option_probability
Jev	pubmedqa	calibration	pubmedqa-17295865	answer	pubmedqa-17295865	2.9232000000000004e-05	0.175208476999984	yes	1.0	yes	correct	ok	yes	released	option_probability
Jev	pubmedqa	calibration	pubmedqa-26867834	answer	pubmedqa-26867834	4.3344000000000004e-05	0.12331253300001777	maybe	0.54	yes	incorrect	ok	yes	released	option_probability
Jev	pubmedqa	calibration	pubmedqa-22349635	answer	pubmedqa-22349635	3.864e-05	0.11332061600000998	no	0.98	no	correct	ok	no	released	option_probability
Jev	pubmedqa	calibration	pubmedqa-15112004	answer	pubmedqa-15112004	3.9816000000000006e-05	0.11522224699999128	no	0.96	no	correct	ok	no	released	option_probability
Jev	pubmedqa	calibration	pubmedqa-15954832	answer	pubmedqa-15954832	2.8602000000000005e-05	0.14686464400000432	yes	1.0	yes	correct	ok	yes	released	option_probability
Jev	pubmedqa	calibration	pubmedqa-26518378	answer	pubmedqa-26518378	3.9102000000000006e-05	0.11885526100002153	no	0.81	yes	incorrect	ok	yes	released	option_probability
Jev	pubmedqa	calibration	pubmedqa-23774337	answer	pubmedqa-23774337	3.876600000000001e-05	0.10754520300000081	no	1.0	no	correct	ok	no	released	option_probability
Jev	pubmedqa	calibration	pubmedqa-16151770	answer	pubmedqa-16151770	3.1374e-05	0.11185502500001121	yes	0.93	yes	correct	ok	yes	released	option_probability
Jev	pubmedqa	calibration	pubmedqa-20130378	answer	pubmedqa-20130378	2.7216000000000005e-05	0.1598264389999997	yes	0.52	no	incorrect	ok	no	released	option_probability
Jev	pubmedqa	calibration	pubmedqa-11799314	answer	pubmedqa-11799314	2.9232000000000004e-05	0.14530568200001426	yes	0.56	yes	correct	ok	yes	released	option_probability
Jev	pubmedqa	calibration	pubmedqa-20828836	answer	pubmedqa-20828836	3.7590000000000004e-05	0.13497152299999016	yes	0.98	yes	correct	ok	yes	released	option_probability
Jev	pubmedqa	calibration	pubmedqa-19608436	answer	pubmedqa-19608436	3.1710000000000006e-05	0.12577041399998734	yes	0.97	yes	correct	ok	yes	released	option_probability
Jev	pubmedqa	calibration	pubmedqa-8017535	answer	pubmedqa-8017535	2.7090000000000003e-05	0.11324605499999052	yes	1.0	yes	correct	ok	yes	released	option_probability
Jev	pubmedqa	calibration	pubmedqa-24172579	answer	pubmedqa-24172579	3.6456000000000005e-05	0.12810206399998947	maybe	0.47000000000000003	yes	incorrect	ok	yes	released	option_probability
Jev	pubmedqa	calibration	pubmedqa-17089900	answer	pubmedqa-17089900	3.0450000000000005e-05	0.13230630999998994	yes	1.0	yes	correct	ok	yes	released	option_probability
Jev	pubmedqa	calibration	pubmedqa-19643525	answer	pubmedqa-19643525	2.6922000000000004e-05	0.14946385799999007	no	0.96	no	correct	ok	no	released	option_probability
Jev	pubmedqa	calibration	pubmedqa-26285789	answer	pubmedqa-26285789	3.6792e-05	0.12819632899999078	maybe	0.5800000000000001	yes	incorrect	ok	yes	released	option_probability
Jev	pubmedqa	calibration	pubmedqa-23264436	answer	pubmedqa-23264436	3.271800000000001e-05	0.12951704799999675	no	0.8200000000000001	yes	incorrect	ok	yes	released	option_probability
Jev	pubmedqa	calibration	pubmedqa-22302658	answer	pubmedqa-22302658	3.0450000000000005e-05	0.16941643399999862	maybe	0.78	maybe	correct	ok	maybe	released	option_probability
Jev	pubmedqa	calibration	pubmedqa-18096128	answer	pubmedqa-18096128	2.6964000000000005e-05	0.1124895019999883	no	0.98	no	correct	ok	no	released	option_probability
Jev	pubmedqa	calibration	pubmedqa-12913347	answer	pubmedqa-12913347	3.3936e-05	0.16411937299997703	maybe	0.93	yes	incorrect	ok	yes	released	option_probability
Jev	pubmedqa	calibration	pubmedqa-24684514	answer	pubmedqa-24684514	3.2676000000000004e-05	0.11514198599999759	no	0.99	no	correct	ok	no	released	option_probability
Jev	pubmedqa	calibration	pubmedqa-24793469	answer	pubmedqa-24793469	2.8140000000000005e-05	0.12766447399999947	yes	1.0	yes	correct	ok	yes	released	option_probability
Jev	pubmedqa	calibration	pubmedqa-23360491	answer	pubmedqa-23360491	2.4444000000000002e-05	0.11864302800000814	yes	0.95	maybe	incorrect	ok	maybe	released	option_probability
Jev	pubmedqa	calibration	pubmedqa-10340286	answer	pubmedqa-10340286	3.2172e-05	0.12846015099998453	yes	0.76	maybe	incorrect	ok	maybe	released	option_probability
Jev	pubmedqa	calibration	pubmedqa-22954812	answer	pubmedqa-22954812	3.0114000000000003e-05	0.1111922839999977	yes	0.83	maybe	incorrect	ok	maybe	released	option_probability
Jev	pubmedqa	calibration	pubmedqa-26237424	answer	pubmedqa-26237424	3.5952000000000004e-05	0.12009764599997652	no	1.0	no	correct	ok	no	released	option_probability
Jev	pubmedqa	calibration	pubmedqa-20813740	answer	pubmedqa-20813740	2.3646000000000004e-05	0.11242620800001646	yes	0.79	yes	correct	ok	yes	released	option_probability
Jev	pubmedqa	calibration	pubmedqa-20401819	answer	pubmedqa-20401819	2.6586000000000003e-05	0.1394533870000032	maybe	0.79	yes	incorrect	ok	yes	released	option_probability
Jev	pubmedqa	calibration	pubmedqa-25255719	answer	pubmedqa-25255719	2.9484000000000004e-05	0.11211082299999475	yes	1.0	yes	correct	ok	yes	released	option_probability
Jev	pubmedqa	calibration	pubmedqa-24973051	answer	pubmedqa-24973051	3.0912000000000005e-05	0.14254427600002373	no	0.63	no	correct	ok	no	released	option_probability
Jev	pubmedqa	calibration	pubmedqa-20497146	answer	pubmedqa-20497146	2.8266000000000003e-05	0.10447857500000168	yes	1.0	yes	correct	ok	yes	released	option_probability
Jev	pubmedqa	calibration	pubmedqa-19401574	answer	pubmedqa-19401574	3.8304000000000005e-05	0.11492745099999979	yes	1.0	yes	correct	ok	yes	released	option_probability
Jev	pubmedqa	calibration	pubmedqa-25228241	answer	pubmedqa-25228241	3.2844000000000006e-05	0.11597953800000482	yes	1.0	yes	correct	ok	yes	released	option_probability
Jev	pubmedqa	calibration	pubmedqa-10927144	answer	pubmedqa-10927144	3.5784e-05	0.1219873559999769	no	1.0	no	correct	ok	no	released	option_probability
Jev	pubmedqa	calibration	pubmedqa-9347843	answer	pubmedqa-9347843	3.5826000000000006e-05	0.13559942500000943	no	0.99	no	correct	ok	no	released	option_probability
Jev	pubmedqa	calibration	pubmedqa-23072266	answer	pubmedqa-23072266	3.8304000000000005e-05	0.12010815800002206	yes	1.0	yes	correct	ok	yes	released	option_probability
Jev	pubmedqa	calibration	pubmedqa-12607666	answer	pubmedqa-12607666	3.1248e-05	0.1296808179999971	yes	0.87	yes	correct	ok	yes	released	option_probability
Jev	pubmedqa	calibration	pubmedqa-24074624	answer	pubmedqa-24074624	3.2088e-05	0.1272775379999871	no	1.0	no	correct	ok	no	released	option_probability
Jev	pubmedqa	calibration	pubmedqa-17224424	answer	pubmedqa-17224424	2.6418000000000004e-05	0.10689534499999809	yes	0.98	yes	correct	ok	yes	released	option_probability
Jev	pubmedqa	calibration	pubmedqa-16097998	answer	pubmedqa-16097998	2.8350000000000005e-05	0.1081162379999796	yes	1.0	yes	correct	ok	yes	released	option_probability
Jev	pubmedqa	calibration	pubmedqa-25487603	answer	pubmedqa-25487603	2.9610000000000003e-05	0.29774669200000403	yes	0.74	yes	correct	ok	yes	released	option_probability
Jev	pubmedqa	calibration	pubmedqa-20594006	answer	pubmedqa-20594006	3.6036000000000005e-05	0.11847290599999383	no	1.0	no	correct	ok	no	released	option_probability
Jev	pubmedqa	calibration	pubmedqa-26363639	answer	pubmedqa-26363639	3.0744e-05	0.19449108800000658	yes	1.0	yes	correct	ok	yes	released	option_probability
Jev	pubmedqa	calibration	pubmedqa-27405146	answer	pubmedqa-27405146	2.9190000000000003e-05	0.11147112000000448	maybe	1.0	yes	incorrect	ok	yes	released	option_probability
Jev	pubmedqa	calibration	pubmedqa-25443385	answer	pubmedqa-25443385	3.108000000000001e-05	0.11708837400001926	maybe	0.62	yes	incorrect	ok	yes	released	option_probability
Jev	pubmedqa	calibration	pubmedqa-9044116	answer	pubmedqa-9044116	3.6078e-05	0.1148278340000104	no	0.95	no	correct	ok	no	released	option_probability
Jev	pubmedqa	calibration	pubmedqa-21084567	answer	pubmedqa-21084567	2.8644000000000002e-05	0.11791674600002011	yes	1.0	yes	correct	ok	yes	released	option_probability
Jev	pubmedqa	calibration	pubmedqa-27991408	answer	pubmedqa-27991408	3.2634000000000006e-05	0.10884620900000641	no	0.74	no	correct	ok	no	released	option_probability
Jev	pubmedqa	calibration	pubmedqa-14655021	answer	pubmedqa-14655021	2.6460000000000004e-05	0.11130961399999251	no	0.99	no	correct	ok	no	released	option_probability
Jev	pubmedqa	calibration	pubmedqa-26175531	answer	pubmedqa-26175531	4.040400000000001e-05	0.1069341640000232	no	1.0	no	correct	ok	no	released	option_probability
Jev	pubmedqa	calibration	pubmedqa-25168472	answer	pubmedqa-25168472	2.7888000000000005e-05	0.11845723899998006	yes	0.71	yes	correct	ok	yes	released	option_probability
Jev	pubmedqa	calibration	pubmedqa-9446993	answer	pubmedqa-9446993	2.4444000000000002e-05	0.14166901999999482	no	1.0	no	correct	ok	no	released	option_probability
Jev	pubmedqa	calibration	pubmedqa-10473855	answer	pubmedqa-10473855	3.3264000000000005e-05	0.16426813399999673	maybe	0.67	no	incorrect	ok	no	released	option_probability
Jev	pubmedqa	calibration	pubmedqa-28006766	answer	pubmedqa-28006766	3.691800000000001e-05	0.11017032200001609	yes	1.0	yes	correct	ok	yes	released	option_probability
Jev	pubmedqa	calibration	pubmedqa-12095973	answer	pubmedqa-12095973	3.0534e-05	0.11829990100000032	no	0.86	no	correct	ok	no	released	option_probability
Jev	pubmedqa	calibration	pubmedqa-21558951	answer	pubmedqa-21558951	3.066e-05	0.11689445700000078	no	1.0	no	correct	ok	no	released	option_probability
Jev	pubmedqa	calibration	pubmedqa-17062225	answer	pubmedqa-17062225	3.3012e-05	0.10832164099997499	yes	0.53	yes	correct	ok	yes	released	option_probability
Jev	pubmedqa	calibration	pubmedqa-14713788	answer	pubmedqa-14713788	2.8224000000000003e-05	0.12931389799999238	maybe	0.86	yes	incorrect	ok	yes	released	option_probability
Jev	pubmedqa	calibration	pubmedqa-24374414	answer	pubmedqa-24374414	3.641400000000001e-05	0.1109967190000134	yes	1.0	yes	correct	ok	yes	released	option_probability
Jev	pubmedqa	calibration	pubmedqa-10577397	answer	pubmedqa-10577397	3.969000000000001e-05	0.1356134709999992	yes	0.98	yes	correct	ok	yes	released	option_probability
Jev	pubmedqa	calibration	pubmedqa-15369037	answer	pubmedqa-15369037	3.3222e-05	0.12047077200000444	yes	0.99	yes	correct	ok	yes	released	option_probability
Jev	pubmedqa	calibration	pubmedqa-21951591	answer	pubmedqa-21951591	3.1248e-05	0.12836374200000478	yes	0.98	yes	correct	ok	yes	released	option_probability
Jev	pubmedqa	calibration	pubmedqa-18619710	answer	pubmedqa-18619710	3.129000000000001e-05	0.1037573079999845	no	1.0	no	correct	ok	no	released	option_probability
Jev	pubmedqa	calibration	pubmedqa-18784527	answer	pubmedqa-18784527	2.8098000000000004e-05	0.11551101299997413	yes	0.63	no	incorrect	ok	no	released	option_probability
Jev	pubmedqa	calibration	pubmedqa-2503176	answer	pubmedqa-2503176	3.7506e-05	0.11684082800002216	yes	0.9	yes	correct	ok	yes	released	option_probability
Jev	pubmedqa	calibration	pubmedqa-22108230	answer	pubmedqa-22108230	3.691800000000001e-05	0.1643290379999769	yes	1.0	yes	correct	ok	yes	released	option_probability
Jev	pubmedqa	calibration	pubmedqa-20338971	answer	pubmedqa-20338971	3.5448000000000003e-05	0.11719020199998909	yes	1.0	yes	correct	ok	yes	released	option_probability
Jev	pubmedqa	calibration	pubmedqa-17276801	answer	pubmedqa-17276801	3.7506e-05	0.11270006600000215	yes	1.0	yes	correct	ok	yes	released	option_probability
Jev	pubmedqa	calibration	pubmedqa-20497880	answer	pubmedqa-20497880	2.9484000000000004e-05	0.13244632300001058	no	0.97	no	correct	ok	no	released	option_probability
Jev	pubmedqa	calibration	pubmedqa-26701174	answer	pubmedqa-26701174	3.7926e-05	0.11013912199999254	yes	0.93	yes	correct	ok	yes	released	option_probability
Jev	pubmedqa	calibration	pubmedqa-24695920	answer	pubmedqa-24695920	3.9858000000000004e-05	0.12080581600000073	yes	1.0	yes	correct	ok	yes	released	option_probability
Jev	pubmedqa	calibration	pubmedqa-15466981	answer	pubmedqa-15466981	2.9610000000000003e-05	0.11228953400001274	maybe	0.63	yes	incorrect	ok	yes	released	option_probability
Jev	pubmedqa	calibration	pubmedqa-18603989	answer	pubmedqa-18603989	3.1794e-05	0.14985773999998742	yes	0.95	yes	correct	ok	yes	released	option_probability
Jev	pubmedqa	calibration	pubmedqa-25150098	answer	pubmedqa-25150098	3.6792e-05	0.11511730199998738	yes	1.0	yes	correct	ok	yes	released	option_probability
Jev	pubmedqa	calibration	pubmedqa-20337874	answer	pubmedqa-20337874	3.0282000000000002e-05	0.1175541199999941	no	0.94	no	correct	ok	no	released	option_probability
Jev	pubmedqa	calibration	pubmedqa-19198736	answer	pubmedqa-19198736	3.3054000000000006e-05	0.10126459700001078	no	0.99	no	correct	ok	no	released	option_probability
Jev	pubmedqa	calibration	pubmedqa-22411435	answer	pubmedqa-22411435	3.477600000000001e-05	0.11467683000000761	yes	0.94	yes	correct	ok	yes	released	option_probability
Jev	pubmedqa	calibration	pubmedqa-23792130	answer	pubmedqa-23792130	3.6456000000000005e-05	0.12560081600000217	yes	0.75	yes	correct	ok	yes	released	option_probability
Jev	pubmedqa	calibration	pubmedqa-17462393	answer	pubmedqa-17462393	3.570000000000001e-05	0.11292773899998565	no	0.99	no	correct	ok	no	released	option_probability
Jev	pubmedqa	calibration	pubmedqa-21457946	answer	pubmedqa-21457946	2.8980000000000004e-05	0.11414195000000404	yes	1.0	yes	correct	ok	yes	released	option_probability
Jev	pubmedqa	calibration	pubmedqa-26383908	answer	pubmedqa-26383908	2.4360000000000004e-05	0.19706567399998676	yes	1.0	yes	correct	ok	yes	released	option_probability
Jev	pubmedqa	calibration	pubmedqa-18251357	answer	pubmedqa-18251357	2.7846000000000004e-05	0.15728275699999017	yes	0.9	yes	correct	ok	yes	released	option_probability
Jev	pubmedqa	calibration	pubmedqa-19648304	answer	pubmedqa-19648304	3.5406000000000006e-05	0.11313770799998224	yes	1.0	yes	correct	ok	yes	released	option_probability
Jev	pubmedqa	calibration	pubmedqa-23222920	answer	pubmedqa-23222920	3.242400000000001e-05	0.11050683499999536	yes	1.0	yes	correct	ok	yes	released	option_probability
Jev	pubmedqa	calibration	pubmedqa-19322056	answer	pubmedqa-19322056	3.3600000000000004e-05	0.11322558699998808	yes	0.99	yes	correct	ok	yes	released	option_probability
Jev	pubmedqa	calibration	pubmedqa-9363529	answer	pubmedqa-9363529	3.6288e-05	0.1253887579999855	yes	1.0	yes	correct	ok	yes	released	option_probability
Jev	pubmedqa	calibration	pubmedqa-15962678	answer	pubmedqa-15962678	2.9778000000000005e-05	0.12707585399999743	yes	0.96	yes	correct	ok	yes	released	option_probability
Jev	pubmedqa	calibration	pubmedqa-24235894	answer	pubmedqa-24235894	3.129000000000001e-05	0.11455689000001712	maybe	0.64	no	incorrect	ok	no	released	option_probability
Jev	pubmedqa	calibration	pubmedqa-17429333	answer	pubmedqa-17429333	2.8728000000000003e-05	0.11572139000000448	no	0.91	no	correct	ok	no	released	option_probability
Jev	pubmedqa	calibration	pubmedqa-19156007	answer	pubmedqa-19156007	3.2046000000000005e-05	0.13109499600000163	yes	0.99	yes	correct	ok	yes	released	option_probability
Jev	pubmedqa	calibration	pubmedqa-25981682	answer	pubmedqa-25981682	2.9316000000000005e-05	0.21169362599999886	no	0.86	no	correct	ok	no	released	option_probability
Jev	pubmedqa	calibration	pubmedqa-22205377	answer	pubmedqa-22205377	2.7342000000000004e-05	0.12237309700000765	yes	1.0	yes	correct	ok	yes	released	option_probability
Jev	pubmedqa	calibration	pubmedqa-16241924	answer	pubmedqa-16241924	3.423e-05	0.13440644199999952	no	0.53	no	correct	ok	no	released	option_probability
Jev	pubmedqa	calibration	pubmedqa-24599411	answer	pubmedqa-24599411	2.9652000000000003e-05	0.11201469800002428	yes	1.0	yes	correct	ok	yes	released	option_probability
Jev	pubmedqa	calibration	pubmedqa-23860049	answer	pubmedqa-23860049	3.0450000000000005e-05	0.14135416700000292	no	0.84	maybe	incorrect	ok	maybe	released	option_probability
Jev	pubmedqa	calibration	pubmedqa-26133538	answer	pubmedqa-26133538	3.0408000000000004e-05	0.11671496400001047	maybe	0.99	no	incorrect	ok	no	released	option_probability
Jev	pubmedqa	calibration	pubmedqa-23088164	answer	pubmedqa-23088164	2.7132000000000004e-05	0.1441189960000031	maybe	0.74	no	incorrect	ok	no	released	option_probability
Jev	pubmedqa	calibration	pubmedqa-22658587	answer	pubmedqa-22658587	3.0702000000000005e-05	0.179824788000019	yes	0.96	yes	correct	ok	yes	released	option_probability
Jev	pubmedqa	calibration	pubmedqa-16361634	answer	pubmedqa-16361634	3.1710000000000006e-05	0.11062366600000928	maybe	0.92	maybe	correct	ok	maybe	released	option_probability
Jev	pubmedqa	calibration	pubmedqa-23449952	answer	pubmedqa-23449952	3.9942000000000005e-05	0.12197203200000217	no	0.99	no	correct	ok	no	released	option_probability
Jev	pubmedqa	calibration	pubmedqa-10430303	answer	pubmedqa-10430303	2.5830000000000002e-05	0.11042763599999716	yes	0.63	yes	correct	ok	yes	released	option_probability
Jev	pubmedqa	calibration	pubmedqa-23048048	answer	pubmedqa-23048048	2.4528000000000003e-05	0.11413032300001191	yes	0.9	yes	correct	ok	yes	released	option_probability
Jev	pubmedqa	calibration	pubmedqa-16991071	answer	pubmedqa-16991071	2.5032000000000004e-05	0.1303103710000073	yes	0.96	yes	correct	ok	yes	released	option_probability
Jev	pubmedqa	calibration	pubmedqa-24614851	answer	pubmedqa-24614851	3.108000000000001e-05	0.11619247599998062	yes	1.0	yes	correct	ok	yes	released	option_probability
Jev	pubmedqa	calibration	pubmedqa-17578985	answer	pubmedqa-17578985	3.0912000000000005e-05	0.12832910200000924	yes	1.0	maybe	incorrect	ok	maybe	released	option_probability
Jev	pubmedqa	calibration	pubmedqa-15137012	answer	pubmedqa-15137012	3.0072000000000003e-05	0.11600723000000812	no	1.0	no	correct	ok	no	released	option_probability
Jev	pubmedqa	calibration	pubmedqa-15787677	answer	pubmedqa-15787677	3.3054000000000006e-05	0.1284302819999823	yes	0.87	maybe	incorrect	ok	maybe	released	option_probability
Jev	pubmedqa	calibration	pubmedqa-25304452	answer	pubmedqa-25304452	2.9862000000000003e-05	0.13300965499999506	yes	0.86	yes	correct	ok	yes	released	option_probability
Jev	pubmedqa	calibration	pubmedqa-19711462	answer	pubmedqa-19711462	2.7090000000000003e-05	0.15442030199997703	maybe	0.99	maybe	correct	ok	maybe	released	option_probability
Jev	pubmedqa	calibration	pubmedqa-12855939	answer	pubmedqa-12855939	2.8056000000000004e-05	0.12383144699998638	no	1.0	no	correct	ok	no	released	option_probability
Jev	pubmedqa	calibration	pubmedqa-24606627	answer	pubmedqa-24606627	3.3306e-05	0.11112966199999619	yes	0.89	yes	correct	ok	yes	released	option_probability
Jev	pubmedqa	calibration	pubmedqa-23386371	answer	pubmedqa-23386371	5.0190000000000006e-05	0.1119629960000168	maybe	0.61	maybe	correct	ok	maybe	released	option_probability
Jev	pubmedqa	calibration	pubmedqa-9569972	answer	pubmedqa-9569972	2.7132000000000004e-05	0.11957133000001363	yes	0.86	yes	correct	ok	yes	released	option_probability
Jev	pubmedqa	calibration	pubmedqa-25406780	answer	pubmedqa-25406780	3.0324000000000003e-05	0.10195902199998841	yes	0.98	yes	correct	ok	yes	released	option_probability
Jev	pubmedqa	calibration	pubmedqa-27884344	answer	pubmedqa-27884344	2.8602000000000005e-05	0.1214126029999818	yes	0.88	yes	correct	ok	yes	released	option_probability
Jev	pubmedqa	calibration	pubmedqa-18800356	answer	pubmedqa-18800356	2.7258000000000002e-05	0.16997076399999855	maybe	0.97	maybe	correct	ok	maybe	released	option_probability
Jev	pubmedqa	calibration	pubmedqa-22301406	answer	pubmedqa-22301406	2.8728000000000003e-05	0.12947388000000615	yes	0.86	yes	correct	ok	yes	released	option_probability
Jev	pubmedqa	calibration	pubmedqa-26079501	answer	pubmedqa-26079501	3.3936e-05	0.1712368450000099	no	1.0	no	correct	ok	no	released	option_probability
Jev	pubmedqa	calibration	pubmedqa-11713724	answer	pubmedqa-11713724	3.3558000000000006e-05	0.16537226800002713	no	0.98	no	correct	ok	no	released	option_probability
Jev	pubmedqa	calibration	pubmedqa-25070942	answer	pubmedqa-25070942	3.2088e-05	0.12955373400001235	no	0.99	no	correct	ok	no	released	option_probability
Jev	pubmedqa	calibration	pubmedqa-19683101	answer	pubmedqa-19683101	3.4398000000000005e-05	0.11936591799999974	no	1.0	no	correct	ok	no	released	option_probability
Jev	pubmedqa	calibration	pubmedqa-10783841	answer	pubmedqa-10783841	2.8476000000000003e-05	0.1208528320000255	yes	1.0	yes	correct	ok	yes	released	option_probability
Jev	pubmedqa	calibration	pubmedqa-19406119	answer	pubmedqa-19406119	3.0072000000000003e-05	0.12632872500000758	yes	0.5700000000000001	yes	correct	ok	yes	released	option_probability
Jev	pubmedqa	calibration	pubmedqa-19058191	answer	pubmedqa-19058191	3.1626000000000005e-05	0.12027860200001328	yes	0.97	yes	correct	ok	yes	released	option_probability
Jev	pubmedqa	calibration	pubmedqa-17312514	answer	pubmedqa-17312514	2.8980000000000004e-05	0.12150031599998101	yes	0.67	yes	correct	ok	yes	released	option_probability
Jev	pubmedqa	calibration	pubmedqa-23002947	answer	pubmedqa-23002947	3.2046000000000005e-05	0.11350959799997895	no	1.0	no	correct	ok	no	released	option_probability
Jev	pubmedqa	calibration	pubmedqa-23453079	answer	pubmedqa-23453079	3.200400000000001e-05	0.13871895100001552	maybe	0.63	yes	incorrect	ok	yes	released	option_probability
Jev	pubmedqa	calibration	pubmedqa-21368683	answer	pubmedqa-21368683	3.1710000000000006e-05	0.15517938499999673	yes	1.0	yes	correct	ok	yes	released	option_probability
Jev	pubmedqa	calibration	pubmedqa-27832831	answer	pubmedqa-27832831	3.8010000000000004e-05	0.13532876499999702	no	1.0	no	correct	ok	no	released	option_probability
Jev	pubmedqa	calibration	pubmedqa-24958650	answer	pubmedqa-24958650	3.1878e-05	0.15810848800001054	yes	0.98	yes	correct	ok	yes	released	option_probability
Jev	pubmedqa	calibration	pubmedqa-9278754	answer	pubmedqa-9278754	2.5788000000000004e-05	0.1144466750000106	yes	0.96	yes	correct	ok	yes	released	option_probability
Jev	pubmedqa	calibration	pubmedqa-26999038	answer	pubmedqa-26999038	3.7884000000000005e-05	0.10837873199997716	yes	0.79	yes	correct	ok	yes	released	option_probability
Jev	pubmedqa	calibration	pubmedqa-23598835	answer	pubmedqa-23598835	3.5742000000000004e-05	0.1222135160000164	no	1.0	no	correct	ok	no	released	option_probability
Jev	pubmedqa	calibration	pubmedqa-17890090	answer	pubmedqa-17890090	2.6712000000000004e-05	0.11363714199998753	maybe	0.45	yes	incorrect	ok	yes	released	option_probability
Jev	pubmedqa	calibration	pubmedqa-22813804	answer	pubmedqa-22813804	3.0618000000000004e-05	0.11131142900001123	yes	0.89	no	incorrect	ok	no	released	option_probability
Jev	pubmedqa	calibration	pubmedqa-20304513	answer	pubmedqa-20304513	4.3722000000000006e-05	0.13078421800000228	no	0.9400000000000001	no	correct	ok	no	released	option_probability
Jev	pubmedqa	calibration	pubmedqa-10811329	answer	pubmedqa-10811329	3.313800000000001e-05	0.12528561100000957	yes	0.81	yes	correct	ok	yes	released	option_probability
Jev	pubmedqa	calibration	pubmedqa-27909738	answer	pubmedqa-27909738	4.0908e-05	0.13614039300000513	no	1.0	no	correct	ok	no	released	option_probability
Jev	pubmedqa	calibration	pubmedqa-26063028	answer	pubmedqa-26063028	2.9316000000000005e-05	0.18093811800000026	yes	0.93	yes	correct	ok	yes	released	option_probability
Jev	pubmedqa	calibration	pubmedqa-25034219	answer	pubmedqa-25034219	3.0324000000000003e-05	0.13270891799999163	no	0.59	no	correct	ok	no	released	option_probability
Jev	pubmedqa	calibration	pubmedqa-27908583	answer	pubmedqa-27908583	2.4990000000000003e-05	0.1687172660000158	yes	0.96	yes	correct	ok	yes	released	option_probability
Jev	pubmedqa	calibration	pubmedqa-11500608	answer	pubmedqa-11500608	2.9694000000000004e-05	0.11408724599999687	no	0.99	no	correct	ok	no	released	option_probability
Jev	pubmedqa	calibration	pubmedqa-8111516	answer	pubmedqa-8111516	3.3768000000000006e-05	0.1420852210000021	yes	1.0	yes	correct	ok	yes	released	option_probability
Jev	pubmedqa	calibration	pubmedqa-25985014	answer	pubmedqa-25985014	3.2256000000000004e-05	0.11541476499999703	no	1.0	no	correct	ok	no	released	option_probability
Jev	pubmedqa	calibration	pubmedqa-20156655	answer	pubmedqa-20156655	3.2046000000000005e-05	0.11637276799999086	yes	0.92	yes	correct	ok	yes	released	option_probability
Jev	pubmedqa	calibration	pubmedqa-16249670	answer	pubmedqa-16249670	2.7426000000000005e-05	0.15654670699998974	no	0.87	no	correct	ok	no	released	option_probability
Jev	pubmedqa	calibration	pubmedqa-20101129	answer	pubmedqa-20101129	3.9354e-05	0.10738911699999676	maybe	0.98	maybe	correct	ok	maybe	released	option_probability
Jev	pubmedqa	calibration	pubmedqa-17593459	answer	pubmedqa-17593459	3.498600000000001e-05	0.11534252800001354	yes	1.0	yes	correct	ok	yes	released	option_probability
Jev	pubmedqa	calibration	pubmedqa-17715311	answer	pubmedqa-17715311	3.5322000000000005e-05	0.11151611699997943	yes	0.88	yes	correct	ok	yes	released	option_probability
Jev	pubmedqa	calibration	pubmedqa-10732884	answer	pubmedqa-10732884	3.528000000000001e-05	0.1368137829999796	no	1.0	no	correct	ok	no	released	option_probability
Jev	pubmedqa	calibration	pubmedqa-26784147	answer	pubmedqa-26784147	3.1668e-05	0.10846507099998348	no	0.98	no	correct	ok	no	released	option_probability
Jev	pubmedqa	calibration	pubmedqa-22849512	answer	pubmedqa-22849512	3.1164e-05	0.22686821700000337	yes	0.68	maybe	incorrect	ok	maybe	released	option_probability
Jev	pubmedqa	calibration	pubmedqa-17403428	answer	pubmedqa-17403428	3.5616000000000006e-05	0.10411429000001249	no	0.9	no	correct	ok	no	released	option_probability
Jev	pubmedqa	calibration	pubmedqa-17551944	answer	pubmedqa-17551944	2.7636000000000004e-05	0.11101802100000668	yes	0.7	yes	correct	ok	yes	released	option_probability
Jev	pubmedqa	calibration	pubmedqa-17606778	answer	pubmedqa-17606778	3.6666000000000004e-05	0.10773238600000923	yes	0.98	yes	correct	ok	yes	released	option_probability
Jev	pubmedqa	calibration	pubmedqa-26044262	answer	pubmedqa-26044262	3.4146e-05	0.12435922399998844	yes	0.97	no	incorrect	ok	no	released	option_probability
Jev	pubmedqa	calibration	pubmedqa-20011163	answer	pubmedqa-20011163	2.9274000000000005e-05	0.11385367900001597	maybe	0.92	yes	incorrect	ok	yes	released	option_probability
Jev	pubmedqa	calibration	pubmedqa-18670651	answer	pubmedqa-18670651	3.334800000000001e-05	0.11193348000000469	yes	0.91	yes	correct	ok	yes	released	option_probability
Jev	pubmedqa	calibration	pubmedqa-11034241	answer	pubmedqa-11034241	3.2802e-05	0.10973368800000571	maybe	0.93	maybe	correct	ok	maybe	released	option_probability
Jev	pubmedqa	calibration	pubmedqa-23240452	answer	pubmedqa-23240452	2.5620000000000002e-05	0.11506375499999422	no	1.0	no	correct	ok	no	released	option_probability
Jev	pubmedqa	calibration	pubmedqa-21979183	answer	pubmedqa-21979183	3.948000000000001e-05	0.10768130100001372	no	0.97	no	correct	ok	no	released	option_probability
Jev	pubmedqa	calibration	pubmedqa-12607120	answer	pubmedqa-12607120	2.9190000000000003e-05	0.16106271699999297	no	1.0	no	correct	ok	no	released	option_probability
Jev	pubmedqa	calibration	pubmedqa-21914194	answer	pubmedqa-21914194	3.3390000000000004e-05	0.12597177500001067	maybe	0.6	maybe	correct	ok	maybe	released	option_probability
Jev	pubmedqa	calibration	pubmedqa-11334578	answer	pubmedqa-11334578	2.7384000000000004e-05	0.232892282999984	no	0.94	no	correct	ok	no	released	option_probability
Jev	pubmedqa	calibration	pubmedqa-21593045	answer	pubmedqa-21593045	3.6246000000000005e-05	0.1422485159999951	no	1.0	no	correct	ok	no	released	option_probability
Jev	pubmedqa	calibration	pubmedqa-16647887	answer	pubmedqa-16647887	2.7048000000000003e-05	0.13463361999998824	no	1.0	no	correct	ok	no	released	option_probability
Jev	pubmedqa	calibration	pubmedqa-18439500	answer	pubmedqa-18439500	4.565400000000001e-05	0.11990140300000007	no	0.8200000000000001	no	correct	ok	no	released	option_probability
Jev	pubmedqa	calibration	pubmedqa-22970993	answer	pubmedqa-22970993	3.847200000000001e-05	0.11853006999999138	yes	0.99	yes	correct	ok	yes	released	option_probability
Jev	pubmedqa	calibration	pubmedqa-16498158	answer	pubmedqa-16498158	3.4104000000000004e-05	0.12492497800002411	maybe	0.71	yes	incorrect	ok	yes	released	option_probability
Jev	pubmedqa	calibration	pubmedqa-15000338	answer	pubmedqa-15000338	2.7426000000000005e-05	0.13435161800001083	no	1.0	no	correct	ok	no	released	option_probability
Jev	pubmedqa	calibration	pubmedqa-11247896	answer	pubmedqa-11247896	3.5574e-05	0.11634908999999993	maybe	0.75	maybe	correct	ok	maybe	released	option_probability
Jev	pubmedqa	calibration	pubmedqa-19145527	answer	pubmedqa-19145527	4.174800000000001e-05	0.12005825800000025	yes	1.0	maybe	incorrect	ok	maybe	released	option_probability
Jev	pubmedqa	calibration	pubmedqa-21880023	answer	pubmedqa-21880023	3.1794e-05	0.12472347299998887	maybe	0.92	no	incorrect	ok	no	released	option_probability
Jev	pubmedqa	calibration	pubmedqa-22768311	answer	pubmedqa-22768311	3.477600000000001e-05	0.12471524200000772	maybe	0.96	no	incorrect	ok	no	released	option_probability
Jev	pubmedqa	calibration	pubmedqa-25636371	answer	pubmedqa-25636371	3.1962e-05	0.12061767800000212	yes	0.56	maybe	incorrect	ok	maybe	released	option_probability
Jev	pubmedqa	calibration	pubmedqa-16968183	answer	pubmedqa-16968183	3.221400000000001e-05	0.13067734800000608	yes	1.0	yes	correct	ok	yes	released	option_probability
Jev	pubmedqa	calibration	pubmedqa-25735444	answer	pubmedqa-25735444	3.2046000000000005e-05	0.10904233799999474	maybe	0.49	maybe	correct	ok	maybe	released	option_probability
Jev	pubmedqa	calibration	pubmedqa-22303473	answer	pubmedqa-22303473	3.444e-05	0.11340303300002574	no	1.0	no	correct	ok	no	released	option_probability
Jev	pubmedqa	calibration	pubmedqa-21276532	answer	pubmedqa-21276532	3.3600000000000004e-05	0.11330151699999647	yes	0.98	yes	correct	ok	yes	released	option_probability
Jev	pubmedqa	calibration	pubmedqa-25891436	answer	pubmedqa-25891436	2.9064000000000005e-05	0.13114139099999989	yes	1.0	yes	correct	ok	yes	released	option_probability
Jev	pubmedqa	calibration	pubmedqa-24450673	answer	pubmedqa-24450673	3.4608000000000005e-05	0.18726484000001165	no	0.98	no	correct	ok	no	released	option_probability
Jev	pubmedqa	calibration	pubmedqa-17914515	answer	pubmedqa-17914515	3.057600000000001e-05	0.1267327359999797	yes	0.94	yes	correct	ok	yes	released	option_probability
Jev	pubmedqa	calibration	pubmedqa-19444061	answer	pubmedqa-19444061	3.8094000000000005e-05	0.20456617300001767	no	1.0	no	correct	ok	no	released	option_probability
Jev	pubmedqa	calibration	pubmedqa-21592383	answer	pubmedqa-21592383	3.2760000000000005e-05	0.13769895300001167	no	0.72	no	correct	ok	no	released	option_probability
Jev	pubmedqa	calibration	pubmedqa-11053064	answer	pubmedqa-11053064	3.0408000000000004e-05	0.1154359860000227	yes	0.68	no	incorrect	ok	no	released	option_probability
Jev	pubmedqa	calibration	pubmedqa-9745063	answer	pubmedqa-9745063	3.108000000000001e-05	0.10888661299998148	maybe	0.65	yes	incorrect	ok	yes	released	option_probability
Jev	pubmedqa	calibration	pubmedqa-15475728	answer	pubmedqa-15475728	2.9484000000000004e-05	0.12524041400001806	yes	1.0	yes	correct	ok	yes	released	option_probability
Jev	pubmedqa	calibration	pubmedqa-28011794	answer	pubmedqa-28011794	3.3390000000000004e-05	0.17874256999999716	no	0.9400000000000001	maybe	incorrect	ok	maybe	released	option_probability
Jev	pubmedqa	calibration	pubmedqa-24098953	answer	pubmedqa-24098953	2.9484000000000004e-05	0.11233868400000802	yes	0.98	yes	correct	ok	yes	released	option_probability
Jev	pubmedqa	calibration	pubmedqa-24827404	answer	pubmedqa-24827404	3.3432e-05	0.16673868399999492	no	1.0	no	correct	ok	no	released	option_probability
Jev	pubmedqa	calibration	pubmedqa-28407529	answer	pubmedqa-28407529	3.456600000000001e-05	0.12908718500000305	yes	0.96	no	incorrect	ok	no	released	option_probability
Jev	pubmedqa	calibration	pubmedqa-27928673	answer	pubmedqa-27928673	3.2508e-05	0.11706265899999835	yes	0.96	yes	correct	ok	yes	released	option_probability
Jev	pubmedqa	calibration	pubmedqa-20842006	answer	pubmedqa-20842006	2.8938000000000003e-05	0.1530919820000065	no	1.0	no	correct	ok	no	released	option_probability
Jev	pubmedqa	calibration	pubmedqa-9140335	answer	pubmedqa-9140335	3.150000000000001e-05	0.10934867000000281	maybe	0.94	maybe	correct	ok	maybe	released	option_probability
Jev	pubmedqa	calibration	pubmedqa-12142826	answer	pubmedqa-12142826	3.0954e-05	0.23788200300000995	no	1.0	no	correct	ok	no	released	option_probability
Jev	pubmedqa	calibration	pubmedqa-17329379	answer	pubmedqa-17329379	3.641400000000001e-05	0.10913792499999886	yes	0.84	yes	correct	ok	yes	released	option_probability
Jev	pubmedqa	calibration	pubmedqa-27288618	answer	pubmedqa-27288618	3.4314000000000004e-05	0.10898757199998954	no	1.0	no	correct	ok	no	released	option_probability
Jev	pubmedqa	calibration	pubmedqa-21873082	answer	pubmedqa-21873082	3.3054000000000006e-05	0.10609936800000241	maybe	0.84	yes	incorrect	ok	yes	released	option_probability
Jev	pubmedqa	calibration	pubmedqa-21739621	answer	pubmedqa-21739621	3.7170000000000005e-05	0.1260017449999964	yes	1.0	yes	correct	ok	yes	released	option_probability
Jev	pubmedqa	calibration	pubmedqa-20073599	answer	pubmedqa-20073599	3.6960000000000005e-05	0.18681757999999604	yes	0.97	yes	correct	ok	yes	released	option_probability
Jev	pubmedqa	calibration	pubmedqa-16216859	answer	pubmedqa-16216859	3.5196000000000007e-05	0.1059213810000017	no	1.0	no	correct	ok	no	released	option_probability
Jev	pubmedqa	calibration	pubmedqa-22521460	answer	pubmedqa-22521460	2.8686000000000003e-05	0.10976123699998652	no	0.63	no	correct	ok	no	released	option_probability
Jev	pubmedqa	calibration	pubmedqa-23972333	answer	pubmedqa-23972333	3.876600000000001e-05	0.1256570150000016	yes	0.88	yes	correct	ok	yes	released	option_probability
Jev	pubmedqa	calibration	pubmedqa-23719685	answer	pubmedqa-23719685	3.3222e-05	0.11488659599999096	no	0.95	no	correct	ok	no	released	option_probability
Jev	pubmedqa	calibration	pubmedqa-11601252	answer	pubmedqa-11601252	2.9694000000000004e-05	0.11640583700000207	yes	1.0	yes	correct	ok	yes	released	option_probability
Jev	pubmedqa	calibration	pubmedqa-23506394	answer	pubmedqa-23506394	3.1206000000000006e-05	0.11535007099999461	yes	0.99	yes	correct	ok	yes	released	option_probability
Jev	pubmedqa	calibration	pubmedqa-19575307	answer	pubmedqa-19575307	3.0114000000000003e-05	0.22924854699999742	no	0.72	no	correct	ok	no	released	option_probability
Jev	pubmedqa	calibration	pubmedqa-12626177	answer	pubmedqa-12626177	2.8938000000000003e-05	0.11424035799998933	yes	0.9	maybe	incorrect	ok	maybe	released	option_probability
Jev	pubmedqa	calibration	pubmedqa-15483019	answer	pubmedqa-15483019	3.271800000000001e-05	0.1559934230000124	yes	0.93	yes	correct	ok	yes	released	option_probability
Jev	pubmedqa	calibration	pubmedqa-24783217	answer	pubmedqa-24783217	2.9652000000000003e-05	0.13295199300000604	maybe	0.94	yes	incorrect	ok	yes	released	option_probability
Jev	pubmedqa	calibration	pubmedqa-17916877	answer	pubmedqa-17916877	3.5574e-05	0.15239926099999934	yes	0.92	yes	correct	ok	yes	released	option_probability
Jev	pubmedqa	calibration	pubmedqa-17244100	answer	pubmedqa-17244100	3.0954e-05	0.15471711500001106	yes	1.0	yes	correct	ok	yes	released	option_probability
Jev	pubmedqa	calibration	pubmedqa-27146470	answer	pubmedqa-27146470	3.3096e-05	0.11535308999998506	no	0.86	maybe	incorrect	ok	maybe	released	option_probability
Jev	pubmedqa	calibration	pubmedqa-16564683	answer	pubmedqa-16564683	2.6628000000000003e-05	0.12779266600000483	no	0.93	no	correct	ok	no	released	option_probability
Jev	pubmedqa	calibration	pubmedqa-23147106	answer	pubmedqa-23147106	2.7384000000000004e-05	0.1208449709999968	no	0.99	no	correct	ok	no	released	option_probability
Jev	pubmedqa	calibration	pubmedqa-21550158	answer	pubmedqa-21550158	3.4188000000000005e-05	0.16761247200000184	maybe	0.8	yes	incorrect	ok	yes	released	option_probability
Jev	pubmedqa	calibration	pubmedqa-17559449	answer	pubmedqa-17559449	3.5028000000000004e-05	0.14428452900000366	maybe	0.64	no	incorrect	ok	no	released	option_probability
Clef	pubmedqa	calibration	pubmedqa-10808977	answer	pubmedqa-10808977	0.00012816	0.3162804578896612	yes	0.9547	yes	correct	ok	yes	released	option_probability
Clef	pubmedqa	calibration	pubmedqa-23831910	answer	pubmedqa-23831910	0.00013512	0.2845382089726627	yes	0.8383	yes	correct	ok	yes	released	option_probability
Clef	pubmedqa	calibration	pubmedqa-17113061	answer	pubmedqa-17113061	0.00011064	0.34009833401069045	no	0.935	no	correct	ok	no	released	option_probability
Clef	pubmedqa	calibration	pubmedqa-10966337	answer	pubmedqa-10966337	0.00018	0.6226421250030398	yes	0.9557	yes	correct	ok	yes	released	option_probability
Clef	pubmedqa	calibration	pubmedqa-25432938	answer	pubmedqa-25432938	0.00012312	0.7421872920822352	yes	0.7843	yes	correct	ok	yes	released	option_probability
Clef	pubmedqa	calibration	pubmedqa-18847643	answer	pubmedqa-18847643	0.00014519999999999998	0.5551623338833451	maybe	0.6915	no	incorrect	ok	no	released	option_probability
Clef	pubmedqa	calibration	pubmedqa-25957366	answer	pubmedqa-25957366	0.00013440000000000001	0.37010287516750395	maybe	0.5206	no	incorrect	ok	no	released	option_probability
Clef	pubmedqa	calibration	pubmedqa-24866606	answer	pubmedqa-24866606	0.00012623999999999998	0.5586894580628723	yes	0.9584	yes	correct	ok	yes	released	option_probability
Clef	pubmedqa	calibration	pubmedqa-11729377	answer	pubmedqa-11729377	0.000144	0.5151805831119418	maybe	0.5446	yes	incorrect	ok	yes	released	option_probability
Clef	pubmedqa	calibration	pubmedqa-17096624	answer	pubmedqa-17096624	9.408e-05	0.5646170829422772	yes	0.9665	yes	correct	ok	yes	released	option_probability
Clef	pubmedqa	calibration	pubmedqa-22990761	answer	pubmedqa-22990761	0.00014424	0.5857977499254048	yes	0.9438	yes	correct	ok	yes	released	option_probability
Clef	pubmedqa	calibration	pubmedqa-21669959	answer	pubmedqa-21669959	0.00013416	0.5700563751161098	yes	0.939	yes	correct	ok	yes	released	option_probability
Clef	pubmedqa	calibration	pubmedqa-17919952	answer	pubmedqa-17919952	0.00013296	0.5185542919207364	yes	0.6037	yes	correct	ok	yes	released	option_probability
Clef	pubmedqa	calibration	pubmedqa-24183388	answer	pubmedqa-24183388	0.00012047999999999998	0.28563187504187226	yes	0.8791	maybe	incorrect	ok	maybe	released	option_probability
Clef	pubmedqa	calibration	pubmedqa-9645785	answer	pubmedqa-9645785	8.759999999999999e-05	0.4447311251424253	no	0.9109	no	correct	ok	no	released	option_probability
Clef	pubmedqa	calibration	pubmedqa-26298839	answer	pubmedqa-26298839	0.00014591999999999999	0.4744972079060972	yes	0.751	yes	correct	ok	yes	released	option_probability
Clef	pubmedqa	calibration	pubmedqa-24153338	answer	pubmedqa-24153338	0.00013007999999999997	0.42641341616399586	yes	0.9493	yes	correct	ok	yes	released	option_probability
Clef	pubmedqa	calibration	pubmedqa-18534072	answer	pubmedqa-18534072	0.00012984	0.4717360830400139	maybe	0.624	no	incorrect	ok	no	released	option_probability
Clef	pubmedqa	calibration	pubmedqa-10575390	answer	pubmedqa-10575390	0.0001584	0.42231633397750556	yes	0.4925	no	incorrect	ok	no	released	option_probability
Clef	pubmedqa	calibration	pubmedqa-15703931	answer	pubmedqa-15703931	0.00016752	0.3603724578861147	no	0.8727	no	correct	ok	no	released	option_probability
Clef	pubmedqa	calibration	pubmedqa-18269157	answer	pubmedqa-18269157	0.00016104	0.4337448328733444	yes	0.6969	yes	correct	ok	yes	released	option_probability
Clef	pubmedqa	calibration	pubmedqa-25489696	answer	pubmedqa-25489696	0.00015263999999999998	0.38940420816652477	yes	0.9582	yes	correct	ok	yes	released	option_probability
Clef	pubmedqa	calibration	pubmedqa-19054501	answer	pubmedqa-19054501	0.00011664	0.46615891717374325	no	0.478	yes	incorrect	ok	yes	released	option_probability
Clef	pubmedqa	calibration	pubmedqa-16432652	answer	pubmedqa-16432652	0.00013368	0.46105691604316235	yes	0.9591	yes	correct	ok	yes	released	option_probability
Clef	pubmedqa	calibration	pubmedqa-19504993	answer	pubmedqa-19504993	0.0001152	0.4033055838663131	yes	0.9234	yes	correct	ok	yes	released	option_probability
Clef	pubmedqa	calibration	pubmedqa-24237112	answer	pubmedqa-24237112	0.00012888	0.40503920894116163	yes	0.8874	yes	correct	ok	yes	released	option_probability
Clef	pubmedqa	calibration	pubmedqa-21402341	answer	pubmedqa-21402341	0.00015	0.3757069169078022	no	0.741	no	correct	ok	no	released	option_probability
Clef	pubmedqa	calibration	pubmedqa-20082356	answer	pubmedqa-20082356	0.00010536	0.3312024590559304	yes	0.7505	maybe	incorrect	ok	maybe	released	option_probability
Clef	pubmedqa	calibration	pubmedqa-11340218	answer	pubmedqa-11340218	0.0001284	0.4137914169114083	maybe	0.8816	no	incorrect	ok	no	released	option_probability
Clef	pubmedqa	calibration	pubmedqa-17179167	answer	pubmedqa-17179167	0.00013031999999999999	0.6498410408385098	maybe	0.5214	maybe	correct	ok	maybe	released	option_probability
Clef	pubmedqa	calibration	pubmedqa-14612308	answer	pubmedqa-14612308	0.00012528	0.6922397080343217	maybe	0.7371	no	incorrect	ok	no	released	option_probability
Clef	pubmedqa	calibration	pubmedqa-27491658	answer	pubmedqa-27491658	8.28e-05	0.3800136251375079	yes	0.7762	yes	correct	ok	yes	released	option_probability
Clef	pubmedqa	calibration	pubmedqa-19822586	answer	pubmedqa-19822586	0.00012576	0.41695874999277294	yes	0.8098	yes	correct	ok	yes	released	option_probability
Clef	pubmedqa	calibration	pubmedqa-22186742	answer	pubmedqa-22186742	0.00011831999999999999	0.44885020796209574	no	0.7849	no	correct	ok	no	released	option_probability
Clef	pubmedqa	calibration	pubmedqa-18607272	answer	pubmedqa-18607272	0.00013991999999999997	0.5066180410794914	yes	0.8743	yes	correct	ok	yes	released	option_probability
Clef	pubmedqa	calibration	pubmedqa-18049437	answer	pubmedqa-18049437	9.864e-05	0.5536654170136899	yes	0.8072	yes	correct	ok	yes	released	option_probability
Clef	pubmedqa	calibration	pubmedqa-17489316	answer	pubmedqa-17489316	0.00011376	0.41958366706967354	yes	0.4112	maybe	incorrect	ok	maybe	released	option_probability
Clef	pubmedqa	calibration	pubmedqa-14518645	answer	pubmedqa-14518645	0.00011328	0.42505841702222824	yes	0.9118	yes	correct	ok	yes	released	option_probability
Clef	pubmedqa	calibration	pubmedqa-26449554	answer	pubmedqa-26449554	0.00014688	0.8561430000700057	maybe	0.5566	yes	incorrect	ok	yes	released	option_probability
Clef	pubmedqa	calibration	pubmedqa-24315783	answer	pubmedqa-24315783	0.00010536	0.5378629169426858	yes	0.8264	yes	correct	ok	yes	released	option_probability
Clef	pubmedqa	calibration	pubmedqa-9381529	answer	pubmedqa-9381529	0.00015768	0.582662041997537	yes	0.9658	yes	correct	ok	yes	released	option_probability
Clef	pubmedqa	calibration	pubmedqa-8985020	answer	pubmedqa-8985020	0.00020208	0.3052189580630511	yes	0.9511	yes	correct	ok	yes	released	option_probability
Clef	pubmedqa	calibration	pubmedqa-22427593	answer	pubmedqa-22427593	0.00012383999999999998	0.7083926249761134	maybe	0.8135	maybe	correct	ok	maybe	released	option_probability
Clef	pubmedqa	calibration	pubmedqa-19757704	answer	pubmedqa-19757704	0.00015072	0.43514120811596513	yes	0.7839	yes	correct	ok	yes	released	option_probability
Clef	pubmedqa	calibration	pubmedqa-9792366	answer	pubmedqa-9792366	0.00018240000000000002	0.624738666927442	yes	0.9231	yes	correct	ok	yes	released	option_probability
Clef	pubmedqa	calibration	pubmedqa-17562682	answer	pubmedqa-17562682	0.00015072	0.3435960409697145	maybe	0.5476	maybe	correct	ok	maybe	released	option_probability
Clef	pubmedqa	calibration	pubmedqa-15800018	answer	pubmedqa-15800018	0.00015216	0.4813167089596391	yes	0.5367	yes	correct	ok	yes	released	option_probability
Clef	pubmedqa	calibration	pubmedqa-14978612	answer	pubmedqa-14978612	0.00013872	0.6588260419666767	yes	0.8192	yes	correct	ok	yes	released	option_probability
Clef	pubmedqa	calibration	pubmedqa-18843057	answer	pubmedqa-18843057	0.00013656	0.6632596671115607	maybe	0.6062	no	incorrect	ok	no	released	option_probability
Clef	pubmedqa	calibration	pubmedqa-23999452	answer	pubmedqa-23999452	0.00017712	0.3607365828938782	yes	0.8556	yes	correct	ok	yes	released	option_probability
Clef	pubmedqa	calibration	pubmedqa-24785562	answer	pubmedqa-24785562	0.000126	0.4099489999935031	yes	0.9139	yes	correct	ok	yes	released	option_probability
Clef	pubmedqa	calibration	pubmedqa-22564465	answer	pubmedqa-22564465	0.00013704	0.390213250182569	maybe	0.4695	yes	incorrect	ok	yes	released	option_probability
Clef	pubmedqa	calibration	pubmedqa-26686513	answer	pubmedqa-26686513	0.00015816	0.4172608330845833	maybe	0.4298	maybe	correct	ok	maybe	released	option_probability
Clef	pubmedqa	calibration	pubmedqa-15530261	answer	pubmedqa-15530261	0.0001392	0.5206402919720858	yes	0.9505	yes	correct	ok	yes	released	option_probability
Clef	pubmedqa	calibration	pubmedqa-24160268	answer	pubmedqa-24160268	0.00012984	0.37842937489040196	no	0.5893	maybe	incorrect	ok	maybe	released	option_probability
Clef	pubmedqa	calibration	pubmedqa-27184293	answer	pubmedqa-27184293	0.0001464	0.595069709001109	maybe	0.5312	maybe	correct	ok	maybe	released	option_probability
Clef	pubmedqa	calibration	pubmedqa-19459018	answer	pubmedqa-19459018	0.00012167999999999999	0.36852762498892844	no	0.7976	no	correct	ok	no	released	option_probability
Clef	pubmedqa	calibration	pubmedqa-16100194	answer	pubmedqa-16100194	0.00013319999999999999	0.5023210409563035	no	0.723	no	correct	ok	no	released	option_probability
Clef	pubmedqa	calibration	pubmedqa-25480629	answer	pubmedqa-25480629	0.00013440000000000001	0.313725084066391	yes	0.9476	maybe	incorrect	ok	maybe	released	option_probability
Clef	pubmedqa	calibration	pubmedqa-17453263	answer	pubmedqa-17453263	0.000138	0.6259052089881152	yes	0.9686	yes	correct	ok	yes	released	option_probability
Clef	pubmedqa	calibration	pubmedqa-25691513	answer	pubmedqa-25691513	0.0001152	0.3863585409708321	yes	0.8842	yes	correct	ok	yes	released	option_probability
Clef	pubmedqa	calibration	pubmedqa-19409117	answer	pubmedqa-19409117	0.00014112	0.620081540895626	yes	0.9305	yes	correct	ok	yes	released	option_probability
Clef	pubmedqa	calibration	pubmedqa-21900017	answer	pubmedqa-21900017	0.00019248	0.43327495898120105	yes	0.978	yes	correct	ok	yes	released	option_probability
Clef	pubmedqa	calibration	pubmedqa-27448572	answer	pubmedqa-27448572	0.00013656	0.42529199994169176	yes	0.9593	yes	correct	ok	yes	released	option_probability
Clef	pubmedqa	calibration	pubmedqa-25987398	answer	pubmedqa-25987398	0.00013728000000000001	0.408371124882251	maybe	0.8021	maybe	correct	ok	maybe	released	option_probability
Clef	pubmedqa	calibration	pubmedqa-12920330	answer	pubmedqa-12920330	0.00010847999999999999	0.4468407081440091	yes	0.7652	maybe	incorrect	ok	maybe	released	option_probability
Clef	pubmedqa	calibration	pubmedqa-12836106	answer	pubmedqa-12836106	0.00010224	0.45104333315975964	yes	0.9682	yes	correct	ok	yes	released	option_probability
Clef	pubmedqa	calibration	pubmedqa-19299238	answer	pubmedqa-19299238	0.00014784	0.5443737921305001	maybe	0.5258	yes	incorrect	ok	yes	released	option_probability
Clef	pubmedqa	calibration	pubmedqa-22706226	answer	pubmedqa-22706226	0.000162	0.6509370419662446	yes	0.9241	maybe	incorrect	ok	maybe	released	option_probability
Clef	pubmedqa	calibration	pubmedqa-25186850	answer	pubmedqa-25186850	0.0001356	0.37837375001981854	maybe	0.5492	yes	incorrect	ok	yes	released	option_probability
Clef	pubmedqa	calibration	pubmedqa-16956164	answer	pubmedqa-16956164	0.00012072	0.37638695794157684	yes	0.9838	yes	correct	ok	yes	released	option_probability
Clef	pubmedqa	calibration	pubmedqa-15687156	answer	pubmedqa-15687156	0.000132	0.6581579588819295	yes	0.7408	no	incorrect	ok	no	released	option_probability
Clef	pubmedqa	calibration	pubmedqa-28127977	answer	pubmedqa-28127977	0.00011543999999999999	0.470241165952757	no	0.866	no	correct	ok	no	released	option_probability
Clef	pubmedqa	calibration	pubmedqa-22428608	answer	pubmedqa-22428608	0.00012167999999999999	0.6193082500249147	yes	0.9799	yes	correct	ok	yes	released	option_probability
Clef	pubmedqa	calibration	pubmedqa-23791827	answer	pubmedqa-23791827	0.0001584	0.4223179589025676	yes	0.897	yes	correct	ok	yes	released	option_probability
Clef	pubmedqa	calibration	pubmedqa-17279467	answer	pubmedqa-17279467	0.00013896	0.4733267920091748	maybe	0.4966	maybe	correct	ok	maybe	released	option_probability
Clef	pubmedqa	calibration	pubmedqa-15223725	answer	pubmedqa-15223725	0.00016272	0.4272915830370039	yes	0.899	yes	correct	ok	yes	released	option_probability
Clef	pubmedqa	calibration	pubmedqa-16428354	answer	pubmedqa-16428354	0.00014664	0.47464229189790785	yes	0.9554	yes	correct	ok	yes	released	option_probability
Clef	pubmedqa	calibration	pubmedqa-1571683	answer	pubmedqa-1571683	0.00010824	0.46269883308559656	yes	0.8732	maybe	incorrect	ok	maybe	released	option_probability
Clef	pubmedqa	calibration	pubmedqa-15631914	answer	pubmedqa-15631914	0.00013607999999999998	0.38703400013037026	no	0.7709	no	correct	ok	no	released	option_probability
Clef	pubmedqa	calibration	pubmedqa-26505821	answer	pubmedqa-26505821	0.00016392	0.39564579096622765	yes	0.7537	maybe	incorrect	ok	maybe	released	option_probability
Clef	pubmedqa	calibration	pubmedqa-25156467	answer	pubmedqa-25156467	0.00017184	0.48327774996869266	yes	0.9188	yes	correct	ok	yes	released	option_probability
Clef	pubmedqa	calibration	pubmedqa-16155169	answer	pubmedqa-16155169	0.00015	0.48283675010316074	no	0.7322	no	correct	ok	no	released	option_probability
Clef	pubmedqa	calibration	pubmedqa-24748473	answer	pubmedqa-24748473	0.00011952	0.4685368339996785	yes	0.9742	yes	correct	ok	yes	released	option_probability
Clef	pubmedqa	calibration	pubmedqa-15588538	answer	pubmedqa-15588538	0.00012768	0.4597722499165684	maybe	0.5381	no	incorrect	ok	no	released	option_probability
Clef	pubmedqa	calibration	pubmedqa-22211919	answer	pubmedqa-22211919	9.311999999999999e-05	0.37223224993795156	yes	0.9027	maybe	incorrect	ok	maybe	released	option_probability
Clef	pubmedqa	calibration	pubmedqa-24433626	answer	pubmedqa-24433626	0.00013247999999999998	0.3773666669148952	yes	0.7856	yes	correct	ok	yes	released	option_probability
Clef	pubmedqa	calibration	pubmedqa-17008699	answer	pubmedqa-17008699	0.00012408	0.8389985000248998	no	0.9291	no	correct	ok	no	released	option_probability
Clef	pubmedqa	calibration	pubmedqa-23228527	answer	pubmedqa-23228527	0.00011975999999999999	0.3633186249062419	no	0.8376	no	correct	ok	no	released	option_probability
Clef	pubmedqa	calibration	pubmedqa-17444776	answer	pubmedqa-17444776	0.00010368	0.36999895819462836	maybe	0.718	yes	incorrect	ok	yes	released	option_probability
Clef	pubmedqa	calibration	pubmedqa-8422202	answer	pubmedqa-8422202	0.00010656	0.3652857500128448	no	0.601	no	correct	ok	no	released	option_probability
Clef	pubmedqa	calibration	pubmedqa-2224269	answer	pubmedqa-2224269	9.431999999999999e-05	0.28661312512122095	yes	0.6822	yes	correct	ok	yes	released	option_probability
Clef	pubmedqa	calibration	pubmedqa-23899611	answer	pubmedqa-23899611	0.00015047999999999998	0.3763351251836866	yes	0.9684	yes	correct	ok	yes	released	option_probability
Clef	pubmedqa	calibration	pubmedqa-20871246	answer	pubmedqa-20871246	0.00014519999999999998	0.46232866682112217	maybe	0.817	maybe	correct	ok	maybe	released	option_probability
Clef	pubmedqa	calibration	pubmedqa-15280782	answer	pubmedqa-15280782	0.00015	0.5597173748537898	no	0.9589	no	correct	ok	no	released	option_probability
Clef	pubmedqa	calibration	pubmedqa-17502203	answer	pubmedqa-17502203	0.00014544	0.3685857499949634	no	0.7809	no	correct	ok	no	released	option_probability
Clef	pubmedqa	calibration	pubmedqa-10354335	answer	pubmedqa-10354335	0.000138	0.4652548748999834	yes	0.9626	yes	correct	ok	yes	released	option_probability
Clef	pubmedqa	calibration	pubmedqa-26452334	answer	pubmedqa-26452334	0.0001368	0.4478072081692517	maybe	0.6824	yes	incorrect	ok	yes	released	option_probability
Clef	pubmedqa	calibration	pubmedqa-15065192	answer	pubmedqa-15065192	0.0001296	0.6229830000083894	yes	0.9555	yes	correct	ok	yes	released	option_probability
Clef	pubmedqa	calibration	pubmedqa-22449464	answer	pubmedqa-22449464	0.0001164	0.4318639161065221	yes	0.9451	yes	correct	ok	yes	released	option_probability
Clef	pubmedqa	calibration	pubmedqa-26222664	answer	pubmedqa-26222664	0.0001404	0.6196064169052988	yes	0.9284	yes	correct	ok	yes	released	option_probability
Clef	pubmedqa	calibration	pubmedqa-9767546	answer	pubmedqa-9767546	0.00014928	0.3641476249322295	yes	0.7477	yes	correct	ok	yes	released	option_probability
Clef	pubmedqa	calibration	pubmedqa-26485091	answer	pubmedqa-26485091	0.00012167999999999999	0.7761425420176238	no	0.8243	no	correct	ok	no	released	option_probability
Clef	pubmedqa	calibration	pubmedqa-19925761	answer	pubmedqa-19925761	0.00016775999999999998	0.39179970882833004	no	0.8074	no	correct	ok	no	released	option_probability
Clef	pubmedqa	calibration	pubmedqa-20382292	answer	pubmedqa-20382292	0.00012408	0.6804402908310294	yes	0.9668	yes	correct	ok	yes	released	option_probability
Clef	pubmedqa	calibration	pubmedqa-12612531	answer	pubmedqa-12612531	0.00010872	0.39937683288007975	maybe	0.5025	yes	incorrect	ok	yes	released	option_probability
Clef	pubmedqa	calibration	pubmedqa-26194560	answer	pubmedqa-26194560	0.00018575999999999998	0.4772540000267327	maybe	0.7175	yes	incorrect	ok	yes	released	option_probability
Clef	pubmedqa	calibration	pubmedqa-21172844	answer	pubmedqa-21172844	0.0001392	0.6192537499591708	yes	0.9711	yes	correct	ok	yes	released	option_probability
Clef	pubmedqa	calibration	pubmedqa-24946973	answer	pubmedqa-24946973	0.00014591999999999999	0.8079052080865949	no	0.9473	maybe	incorrect	ok	maybe	released	option_probability
Clef	pubmedqa	calibration	pubmedqa-17335331	answer	pubmedqa-17335331	0.00014832	0.5274435421451926	maybe	0.629	yes	incorrect	ok	yes	released	option_probability
Clef	pubmedqa	calibration	pubmedqa-27581329	answer	pubmedqa-27581329	0.0001692	0.5258897088933736	no	0.5557	yes	incorrect	ok	yes	released	option_probability
Clef	pubmedqa	calibration	pubmedqa-9854965	answer	pubmedqa-9854965	0.00010056	0.6457762499339879	yes	0.8327	yes	correct	ok	yes	released	option_probability
Clef	pubmedqa	calibration	pubmedqa-21756515	answer	pubmedqa-21756515	0.00011975999999999999	0.4535669169854373	yes	0.4746	maybe	incorrect	ok	maybe	released	option_probability
Clef	pubmedqa	calibration	pubmedqa-19131405	answer	pubmedqa-19131405	0.0001356	0.5492087500169873	maybe	0.6349	yes	incorrect	ok	yes	released	option_probability
Clef	pubmedqa	calibration	pubmedqa-9191526	answer	pubmedqa-9191526	0.0001092	0.502085082931444	yes	0.9652	yes	correct	ok	yes	released	option_probability
Clef	pubmedqa	calibration	pubmedqa-10605400	answer	pubmedqa-10605400	0.00011039999999999999	0.5540257089305669	maybe	0.6912	maybe	correct	ok	maybe	released	option_probability
Clef	pubmedqa	calibration	pubmedqa-17601244	answer	pubmedqa-17601244	0.00011016	0.7444805419072509	yes	0.9478	yes	correct	ok	yes	released	option_probability
Clef	pubmedqa	calibration	pubmedqa-15670262	answer	pubmedqa-15670262	0.00015888	0.5097822919487953	yes	0.9216	yes	correct	ok	yes	released	option_probability
Clef	pubmedqa	calibration	pubmedqa-22900881	answer	pubmedqa-22900881	9.528e-05	0.3682401250116527	maybe	0.6772	no	incorrect	ok	no	released	option_probability
Clef	pubmedqa	calibration	pubmedqa-11413427	answer	pubmedqa-11413427	0.00015744	0.3843124171253294	maybe	0.6788	no	incorrect	ok	no	released	option_probability
Clef	pubmedqa	calibration	pubmedqa-9602458	answer	pubmedqa-9602458	0.00010008	0.41487324982881546	no	0.8784	no	correct	ok	no	released	option_probability
Clef	pubmedqa	calibration	pubmedqa-24434052	answer	pubmedqa-24434052	0.00013535999999999998	0.4303561251144856	yes	0.9328	maybe	incorrect	ok	maybe	released	option_probability
Clef	pubmedqa	calibration	pubmedqa-21190419	answer	pubmedqa-21190419	0.00012216	0.4290358340367675	no	0.9467	no	correct	ok	no	released	option_probability
Clef	pubmedqa	calibration	pubmedqa-11888773	answer	pubmedqa-11888773	0.00013944	0.4740177500061691	maybe	0.5554	no	incorrect	ok	no	released	option_probability
Clef	pubmedqa	calibration	pubmedqa-11838307	answer	pubmedqa-11838307	9.72e-05	0.44342683302238584	no	0.8658	no	correct	ok	no	released	option_probability
Clef	pubmedqa	calibration	pubmedqa-24747511	answer	pubmedqa-24747511	0.0001092	0.44274458289146423	yes	0.8753	yes	correct	ok	yes	released	option_probability
Clef	pubmedqa	calibration	pubmedqa-21801416	answer	pubmedqa-21801416	0.0001572	0.6999828750267625	maybe	0.4665	yes	incorrect	ok	yes	released	option_probability
Clef	pubmedqa	calibration	pubmedqa-25819796	answer	pubmedqa-25819796	0.00015168	0.6520110839046538	yes	0.7889	yes	correct	ok	yes	released	option_probability
Clef	pubmedqa	calibration	pubmedqa-23234860	answer	pubmedqa-23234860	0.00012503999999999998	0.3028747921343893	no	0.9425	no	correct	ok	no	released	option_probability
Clef	pubmedqa	calibration	pubmedqa-11566686	answer	pubmedqa-11566686	0.00012	0.4937546248547733	maybe	0.6289	yes	incorrect	ok	yes	released	option_probability
Clef	pubmedqa	calibration	pubmedqa-24019262	answer	pubmedqa-24019262	0.00014784	0.4413844160735607	yes	0.5074	yes	correct	ok	yes	released	option_probability
Clef	pubmedqa	calibration	pubmedqa-22867778	answer	pubmedqa-22867778	0.00012648	0.4526683751028031	yes	0.935	maybe	incorrect	ok	maybe	released	option_probability
Clef	pubmedqa	calibration	pubmedqa-23348330	answer	pubmedqa-23348330	0.00011592	0.4162557499948889	maybe	0.6893	yes	incorrect	ok	yes	released	option_probability
Clef	pubmedqa	calibration	pubmedqa-28177278	answer	pubmedqa-28177278	0.0001176	0.465485124848783	yes	0.946	yes	correct	ok	yes	released	option_probability
Clef	pubmedqa	calibration	pubmedqa-18403944	answer	pubmedqa-18403944	0.00012264	0.5098213339224458	maybe	0.6565	maybe	correct	ok	maybe	released	option_probability
Clef	pubmedqa	calibration	pubmedqa-20363841	answer	pubmedqa-20363841	0.00014616	0.5444238339550793	maybe	0.6376	no	incorrect	ok	no	released	option_probability
Clef	pubmedqa	calibration	pubmedqa-19664156	answer	pubmedqa-19664156	0.00013344	0.34386583394370973	maybe	0.5109	yes	incorrect	ok	yes	released	option_probability
Clef	pubmedqa	calibration	pubmedqa-23356465	answer	pubmedqa-23356465	0.00013464	0.5589429999236017	no	0.4798	yes	incorrect	ok	yes	released	option_probability
Clef	pubmedqa	calibration	pubmedqa-22972546	answer	pubmedqa-22972546	0.00013728000000000001	0.514435957884416	no	0.894	no	correct	ok	no	released	option_probability
Clef	pubmedqa	calibration	pubmedqa-23735520	answer	pubmedqa-23735520	0.00013824	0.45286033395677805	yes	0.7876	yes	correct	ok	yes	released	option_probability
Clef	pubmedqa	calibration	pubmedqa-10759659	answer	pubmedqa-10759659	9.696e-05	0.4994480418972671	yes	0.949	yes	correct	ok	yes	released	option_probability
Clef	pubmedqa	calibration	pubmedqa-25592625	answer	pubmedqa-25592625	0.00011831999999999999	0.505573291098699	yes	0.4728	no	incorrect	ok	no	released	option_probability
Clef	pubmedqa	calibration	pubmedqa-23588461	answer	pubmedqa-23588461	0.00013848	0.4792625829577446	yes	0.8574	yes	correct	ok	yes	released	option_probability
Clef	pubmedqa	calibration	pubmedqa-25859857	answer	pubmedqa-25859857	0.00013344	0.5269073750823736	maybe	0.6227	no	incorrect	ok	no	released	option_probability
Clef	pubmedqa	calibration	pubmedqa-26418796	answer	pubmedqa-26418796	0.00011256	0.5290903327986598	yes	0.8545	yes	correct	ok	yes	released	option_probability
Clef	pubmedqa	calibration	pubmedqa-18832500	answer	pubmedqa-18832500	0.00013512	0.4029494170099497	yes	0.9686	yes	correct	ok	yes	released	option_probability
Clef	pubmedqa	calibration	pubmedqa-18955431	answer	pubmedqa-18955431	0.00011447999999999999	0.7081929170526564	yes	0.8875	yes	correct	ok	yes	released	option_probability
Clef	pubmedqa	calibration	pubmedqa-9550200	answer	pubmedqa-9550200	9.408e-05	0.43058508401736617	yes	0.9247	yes	correct	ok	yes	released	option_probability
Clef	pubmedqa	calibration	pubmedqa-11296674	answer	pubmedqa-11296674	7.272e-05	0.7446683750022203	yes	0.599	maybe	incorrect	ok	maybe	released	option_probability
Clef	pubmedqa	calibration	pubmedqa-16253970	answer	pubmedqa-16253970	0.00012119999999999999	0.33066374994814396	maybe	0.4566	no	incorrect	ok	no	released	option_probability
Clef	pubmedqa	calibration	pubmedqa-14745753	answer	pubmedqa-14745753	0.00010968	0.5025777500122786	yes	0.6649	yes	correct	ok	yes	released	option_probability
Clef	pubmedqa	calibration	pubmedqa-27078715	answer	pubmedqa-27078715	0.00014712000000000001	0.5966420420445502	yes	0.76	yes	correct	ok	yes	released	option_probability
Clef	pubmedqa	calibration	pubmedqa-15939071	answer	pubmedqa-15939071	0.00011232	0.36670812498778105	yes	0.829	yes	correct	ok	yes	released	option_probability
Clef	pubmedqa	calibration	pubmedqa-19653482	answer	pubmedqa-19653482	9.888e-05	0.5176243330352008	yes	0.9808	yes	correct	ok	yes	released	option_probability
Clef	pubmedqa	calibration	pubmedqa-11380492	answer	pubmedqa-11380492	0.00020976	0.47145470906980336	yes	0.8382	yes	correct	ok	yes	released	option_probability
Clef	pubmedqa	calibration	pubmedqa-14992556	answer	pubmedqa-14992556	0.00013272	0.5156802909914404	yes	0.4966	maybe	incorrect	ok	maybe	released	option_probability
Clef	pubmedqa	calibration	pubmedqa-19931500	answer	pubmedqa-19931500	0.00012768	0.5152522078715265	yes	0.7313	yes	correct	ok	yes	released	option_probability
Clef	pubmedqa	calibration	pubmedqa-17704864	answer	pubmedqa-17704864	0.00010632	0.5241540421266109	yes	0.8165	yes	correct	ok	yes	released	option_probability
Clef	pubmedqa	calibration	pubmedqa-26399179	answer	pubmedqa-26399179	8.711999999999999e-05	0.5255212078336626	yes	0.527	yes	correct	ok	yes	released	option_probability
Clef	pubmedqa	calibration	pubmedqa-21569408	answer	pubmedqa-21569408	0.00013607999999999998	0.4816279581282288	no	0.8946	no	correct	ok	no	released	option_probability
Clef	pubmedqa	calibration	pubmedqa-23587089	answer	pubmedqa-23587089	0.00014376	0.43729583313688636	yes	0.82	yes	correct	ok	yes	released	option_probability
Clef	pubmedqa	calibration	pubmedqa-15539888	answer	pubmedqa-15539888	0.00014856	0.5735825831070542	maybe	0.5004	yes	incorrect	ok	yes	released	option_probability
Clef	pubmedqa	calibration	pubmedqa-23096188	answer	pubmedqa-23096188	0.00017208	0.5712775830179453	yes	0.8856	yes	correct	ok	yes	released	option_probability
Clef	pubmedqa	calibration	pubmedqa-21881325	answer	pubmedqa-21881325	0.00014759999999999998	0.43233645893633366	yes	0.9649	yes	correct	ok	yes	released	option_probability
Clef	pubmedqa	calibration	pubmedqa-19542542	answer	pubmedqa-19542542	0.00011736	0.43329962505958974	no	0.6769000000000001	maybe	incorrect	ok	maybe	released	option_probability
Clef	pubmedqa	calibration	pubmedqa-15141797	answer	pubmedqa-15141797	0.00015168	0.8800002499483526	no	0.8859	no	correct	ok	no	released	option_probability
Clef	pubmedqa	calibration	pubmedqa-25274085	answer	pubmedqa-25274085	0.00014832	0.41324620810337365	yes	0.6301	no	incorrect	ok	no	released	option_probability
Clef	pubmedqa	calibration	pubmedqa-21865668	answer	pubmedqa-21865668	0.00011472	0.46009608288295567	yes	0.9726	yes	correct	ok	yes	released	option_probability
Clef	pubmedqa	calibration	pubmedqa-16510651	answer	pubmedqa-16510651	0.00010439999999999999	0.4583954168483615	no	0.6877	no	correct	ok	no	released	option_probability
Clef	pubmedqa	calibration	pubmedqa-24901580	answer	pubmedqa-24901580	0.00014256	0.37422045902349055	maybe	0.593	yes	incorrect	ok	yes	released	option_probability
Clef	pubmedqa	calibration	pubmedqa-21398266	answer	pubmedqa-21398266	0.00011711999999999999	0.4682066251989454	yes	0.9192	yes	correct	ok	yes	released	option_probability
Clef	pubmedqa	calibration	pubmedqa-23252468	answer	pubmedqa-23252468	0.00014616	0.5156877499539405	no	0.9583	no	correct	ok	no	released	option_probability
Clef	pubmedqa	calibration	pubmedqa-22440363	answer	pubmedqa-22440363	0.00018648	0.6092812090646476	no	0.8806	no	correct	ok	no	released	option_probability
Clef	pubmedqa	calibration	pubmedqa-12068831	answer	pubmedqa-12068831	9.384000000000001e-05	0.37347333412617445	no	0.8519	no	correct	ok	no	released	option_probability
Clef	pubmedqa	calibration	pubmedqa-20530150	answer	pubmedqa-20530150	0.00011736	0.5613992919679731	no	0.9022	no	correct	ok	no	released	option_probability
Clef	pubmedqa	calibration	pubmedqa-21618245	answer	pubmedqa-21618245	0.00012144	0.6050374580081552	yes	0.9616	yes	correct	ok	yes	released	option_probability
Clef	pubmedqa	calibration	pubmedqa-26085176	answer	pubmedqa-26085176	0.00015192	0.6519946667831391	no	0.3934	yes	incorrect	ok	yes	released	option_probability
Clef	pubmedqa	calibration	pubmedqa-28027677	answer	pubmedqa-28027677	0.00011687999999999999	0.37235754099674523	no	0.8691	no	correct	ok	no	released	option_probability
Clef	pubmedqa	calibration	pubmedqa-17595200	answer	pubmedqa-17595200	0.00012119999999999999	0.6166714581195265	no	0.575	no	correct	ok	no	released	option_probability
Clef	pubmedqa	calibration	pubmedqa-15879722	answer	pubmedqa-15879722	0.00014279999999999997	0.43269708403386176	yes	0.8458	yes	correct	ok	yes	released	option_probability
Clef	pubmedqa	calibration	pubmedqa-27554179	answer	pubmedqa-27554179	0.00012503999999999998	0.5244705420918763	no	0.7576	no	correct	ok	no	released	option_probability
Clef	pubmedqa	calibration	pubmedqa-15381614	answer	pubmedqa-15381614	0.00015287999999999999	0.522275208029896	maybe	0.498	maybe	correct	ok	maybe	released	option_probability
Clef	pubmedqa	calibration	pubmedqa-18948835	answer	pubmedqa-18948835	0.00012288	0.38340458390302956	yes	0.9031	yes	correct	ok	yes	released	option_probability
Clef	pubmedqa	calibration	pubmedqa-19268855	answer	pubmedqa-19268855	0.00015168	0.8282791250385344	maybe	0.5657	no	incorrect	ok	no	released	option_probability
Clef	pubmedqa	calibration	pubmedqa-12238307	answer	pubmedqa-12238307	0.00010368	0.5915224999189377	no	0.8374	no	correct	ok	no	released	option_probability
Clef	pubmedqa	calibration	pubmedqa-20684175	answer	pubmedqa-20684175	0.00014136	0.40301054203882813	maybe	0.5009	yes	incorrect	ok	yes	released	option_probability
Clef	pubmedqa	calibration	pubmedqa-27216167	answer	pubmedqa-27216167	0.00013176	0.4872057081665844	yes	0.9031	yes	correct	ok	yes	released	option_probability
Clef	pubmedqa	calibration	pubmedqa-19852337	answer	pubmedqa-19852337	0.00013440000000000001	0.5339129171334207	yes	0.9813	yes	correct	ok	yes	released	option_probability
Clef	pubmedqa	calibration	pubmedqa-25417760	answer	pubmedqa-25417760	0.00013607999999999998	0.5280132910702378	yes	0.7164	no	incorrect	ok	no	released	option_probability
Clef	pubmedqa	calibration	pubmedqa-15125825	answer	pubmedqa-15125825	0.00016248	0.4982617499772459	maybe	0.738	yes	incorrect	ok	yes	released	option_probability
Clef	pubmedqa	calibration	pubmedqa-24652474	answer	pubmedqa-24652474	0.00013968000000000002	0.5428327498957515	maybe	0.7125	no	incorrect	ok	no	released	option_probability
Clef	pubmedqa	calibration	pubmedqa-24947183	answer	pubmedqa-24947183	0.00015096	0.4894112499896437	yes	0.977	yes	correct	ok	yes	released	option_probability
Clef	pubmedqa	calibration	pubmedqa-17105833	answer	pubmedqa-17105833	0.0001572	0.30122308409772813	yes	0.8454	maybe	incorrect	ok	maybe	released	option_probability
Clef	pubmedqa	calibration	pubmedqa-27690714	answer	pubmedqa-27690714	0.00017832	0.4066863749176264	yes	0.7835	yes	correct	ok	yes	released	option_probability
Clef	pubmedqa	calibration	pubmedqa-24964725	answer	pubmedqa-24964725	7.488e-05	0.6893764580599964	maybe	0.5317000000000001	yes	incorrect	ok	yes	released	option_probability
Clef	pubmedqa	calibration	pubmedqa-11759976	answer	pubmedqa-11759976	0.00015551999999999997	0.4248270420357585	no	0.537	no	correct	ok	no	released	option_probability
Clef	pubmedqa	calibration	pubmedqa-16319544	answer	pubmedqa-16319544	0.00012432	0.23568358388729393	maybe	0.4783	no	incorrect	ok	no	released	option_probability
Clef	pubmedqa	calibration	pubmedqa-20674150	answer	pubmedqa-20674150	0.000174	0.6078795830253512	yes	0.7236	yes	correct	ok	yes	released	option_probability
Clef	pubmedqa	calibration	pubmedqa-25336163	answer	pubmedqa-25336163	0.00016319999999999998	0.3535039590205997	no	0.8953	no	correct	ok	no	released	option_probability
Clef	pubmedqa	calibration	pubmedqa-12947068	answer	pubmedqa-12947068	0.00013296	0.3551009581424296	yes	0.5593	yes	correct	ok	yes	released	option_probability
Clef	pubmedqa	calibration	pubmedqa-25251991	answer	pubmedqa-25251991	0.00015287999999999999	0.940769667038694	yes	0.909	yes	correct	ok	yes	released	option_probability
Clef	pubmedqa	calibration	pubmedqa-8262881	answer	pubmedqa-8262881	0.00013824	0.8014195000287145	yes	0.6908	yes	correct	ok	yes	released	option_probability
Clef	pubmedqa	calibration	pubmedqa-23414523	answer	pubmedqa-23414523	0.00011711999999999999	0.5080197921488434	no	0.9227	no	correct	ok	no	released	option_probability
Clef	pubmedqa	calibration	pubmedqa-11882828	answer	pubmedqa-11882828	0.00019319999999999998	0.5638542911037803	yes	0.9647	yes	correct	ok	yes	released	option_probability
Clef	pubmedqa	calibration	pubmedqa-24939676	answer	pubmedqa-24939676	0.00014736	0.6079049999825656	no	0.9145	no	correct	ok	no	released	option_probability
Clef	pubmedqa	calibration	pubmedqa-17076590	answer	pubmedqa-17076590	0.00018984	0.7292657920625061	maybe	0.6647	maybe	correct	ok	maybe	released	option_probability
Clef	pubmedqa	calibration	pubmedqa-21745056	answer	pubmedqa-21745056	9.984e-05	0.5071735840756446	yes	0.8986	yes	correct	ok	yes	released	option_probability
Clef	pubmedqa	calibration	pubmedqa-22979954	answer	pubmedqa-22979954	0.00013344	0.41470008296892047	yes	0.6112	yes	correct	ok	yes	released	option_probability
Clef	pubmedqa	calibration	pubmedqa-22955530	answer	pubmedqa-22955530	0.00013968000000000002	0.5579462919849902	yes	0.9388	yes	correct	ok	yes	released	option_probability
Clef	pubmedqa	calibration	pubmedqa-17323047	answer	pubmedqa-17323047	0.00012312	0.3001757920719683	no	0.9186	no	correct	ok	no	released	option_probability
Clef	pubmedqa	calibration	pubmedqa-24851767	answer	pubmedqa-24851767	0.0001416	0.5557272499427199	maybe	0.7066	no	incorrect	ok	no	released	option_probability
Clef	pubmedqa	calibration	pubmedqa-8245806	answer	pubmedqa-8245806	0.00012743999999999999	0.33109445800073445	yes	0.6979	yes	correct	ok	yes	released	option_probability
Clef	pubmedqa	calibration	pubmedqa-15222284	answer	pubmedqa-15222284	0.00017568	0.3954344999510795	maybe	0.5554	yes	incorrect	ok	yes	released	option_probability
Clef	pubmedqa	calibration	pubmedqa-25501465	answer	pubmedqa-25501465	0.0001512	0.38377091591246426	no	0.9322	no	correct	ok	no	released	option_probability
Clef	pubmedqa	calibration	pubmedqa-16414216	answer	pubmedqa-16414216	0.00011687999999999999	0.7043006250169128	maybe	0.4971	no	incorrect	ok	no	released	option_probability
Clef	pubmedqa	calibration	pubmedqa-19155657	answer	pubmedqa-19155657	0.00014736	0.5637725410051644	yes	0.8644	maybe	incorrect	ok	maybe	released	option_probability
Clef	pubmedqa	calibration	pubmedqa-17610439	answer	pubmedqa-17610439	0.00014232	0.9716827080119401	yes	0.8475	yes	correct	ok	yes	released	option_probability
Clef	pubmedqa	calibration	pubmedqa-26859535	answer	pubmedqa-26859535	0.00015240000000000002	0.2709423329215497	yes	0.5272	no	incorrect	ok	no	released	option_probability
Clef	pubmedqa	calibration	pubmedqa-25446909	answer	pubmedqa-25446909	0.000138	0.6922154168132693	yes	0.9082	yes	correct	ok	yes	released	option_probability
Clef	pubmedqa	calibration	pubmedqa-17220021	answer	pubmedqa-17220021	0.0001248	0.36165770795196295	maybe	0.5734	yes	incorrect	ok	yes	released	option_probability
Clef	pubmedqa	calibration	pubmedqa-21198823	answer	pubmedqa-21198823	0.00013704	0.596772458171472	no	0.9604	no	correct	ok	no	released	option_probability
Clef	pubmedqa	calibration	pubmedqa-17259061	answer	pubmedqa-17259061	0.00013872	0.4661284170579165	yes	0.9638	yes	correct	ok	yes	released	option_probability
Clef	pubmedqa	calibration	pubmedqa-18375490	answer	pubmedqa-18375490	0.00010896	0.4662201658356935	no	0.6856	no	correct	ok	no	released	option_probability
Clef	pubmedqa	calibration	pubmedqa-24142776	answer	pubmedqa-24142776	0.00012024	0.4642054580617696	maybe	0.4504	yes	incorrect	ok	yes	released	option_probability
Clef	pubmedqa	calibration	pubmedqa-18388848	answer	pubmedqa-18388848	0.00012552	0.41745041706599295	yes	0.5785	yes	correct	ok	yes	released	option_probability
Clef	pubmedqa	calibration	pubmedqa-27896825	answer	pubmedqa-27896825	0.00015023999999999997	0.6235060000326484	yes	0.5899	yes	correct	ok	yes	released	option_probability
Clef	pubmedqa	calibration	pubmedqa-25787073	answer	pubmedqa-25787073	0.00012864	0.4353544998448342	no	0.5227	no	correct	ok	no	released	option_probability
Clef	pubmedqa	calibration	pubmedqa-26717802	answer	pubmedqa-26717802	0.00012743999999999999	0.4854873751755804	maybe	0.6363	no	incorrect	ok	no	released	option_probability
Clef	pubmedqa	calibration	pubmedqa-24446763	answer	pubmedqa-24446763	0.00010632	0.5325737500097603	no	0.9356	no	correct	ok	no	released	option_probability
Clef	pubmedqa	calibration	pubmedqa-9444542	answer	pubmedqa-9444542	0.00011064	1.11462083295919	no	0.8585	no	correct	ok	no	released	option_probability
Clef	pubmedqa	calibration	pubmedqa-23389866	answer	pubmedqa-23389866	0.00016007999999999997	0.5584411660674959	maybe	0.6356	no	incorrect	ok	no	released	option_probability
Clef	pubmedqa	calibration	pubmedqa-9107172	answer	pubmedqa-9107172	0.00013056	0.3682704579550773	maybe	0.6927	yes	incorrect	ok	yes	released	option_probability
Clef	pubmedqa	calibration	pubmedqa-10411439	answer	pubmedqa-10411439	0.0001068	0.465220500016585	yes	0.6844	yes	correct	ok	yes	released	option_probability
Clef	pubmedqa	calibration	pubmedqa-21166749	answer	pubmedqa-21166749	0.00013824	0.36070925020612776	no	0.525	no	correct	ok	no	released	option_probability
Clef	pubmedqa	calibration	pubmedqa-25982163	answer	pubmedqa-25982163	0.00017112	0.3580987500026822	no	0.8882	no	correct	ok	no	released	option_probability
Clef	pubmedqa	calibration	pubmedqa-20353735	answer	pubmedqa-20353735	0.00017952	0.46302808285690844	no	0.5643	no	correct	ok	no	released	option_probability
Clef	pubmedqa	calibration	pubmedqa-24630333	answer	pubmedqa-24630333	0.00016872	0.4174964160192758	no	0.9082	no	correct	ok	no	released	option_probability
Clef	pubmedqa	calibration	pubmedqa-22519710	answer	pubmedqa-22519710	0.0001236	0.4162892079912126	maybe	0.6782	no	incorrect	ok	no	released	option_probability
Clef	pubmedqa	calibration	pubmedqa-23601294	answer	pubmedqa-23601294	0.0001272	0.5257861660793424	maybe	0.3571	no	incorrect	ok	no	released	option_probability
Clef	pubmedqa	calibration	pubmedqa-9003088	answer	pubmedqa-9003088	0.0001392	0.33964774990454316	yes	0.8016	yes	correct	ok	yes	released	option_probability
Clef	pubmedqa	calibration	pubmedqa-23337545	answer	pubmedqa-23337545	0.00010295999999999999	0.39861083403229713	maybe	0.4477	yes	incorrect	ok	yes	released	option_probability
Clef	pubmedqa	calibration	pubmedqa-11555508	answer	pubmedqa-11555508	0.00019392	0.4261280409991741	yes	0.9148	yes	correct	ok	yes	released	option_probability
Clef	pubmedqa	calibration	pubmedqa-27050505	answer	pubmedqa-27050505	0.00015240000000000002	0.4005150420125574	maybe	0.5833	yes	incorrect	ok	yes	released	option_probability
Clef	pubmedqa	calibration	pubmedqa-18403945	answer	pubmedqa-18403945	0.00015263999999999998	0.40375275001861155	yes	0.9733	yes	correct	ok	yes	released	option_probability
Clef	pubmedqa	calibration	pubmedqa-11149643	answer	pubmedqa-11149643	0.00010872	0.4026301670819521	yes	0.7736	yes	correct	ok	yes	released	option_probability
Clef	pubmedqa	calibration	pubmedqa-12684740	answer	pubmedqa-12684740	0.00013656	0.4197283750399947	yes	0.8388	yes	correct	ok	yes	released	option_probability
Clef	pubmedqa	calibration	pubmedqa-25155638	answer	pubmedqa-25155638	0.00015312	0.5635195411741734	yes	0.935	yes	correct	ok	yes	released	option_probability
Clef	pubmedqa	calibration	pubmedqa-21080127	answer	pubmedqa-21080127	0.00013368	0.37620974984019995	maybe	0.5787	maybe	correct	ok	maybe	released	option_probability
Clef	pubmedqa	calibration	pubmedqa-18086459	answer	pubmedqa-18086459	0.0001236	0.4247291658539325	maybe	0.7305	yes	incorrect	ok	yes	released	option_probability
Clef	pubmedqa	calibration	pubmedqa-11978239	answer	pubmedqa-11978239	0.00014664	0.42637508315965533	yes	0.857	yes	correct	ok	yes	released	option_probability
Clef	pubmedqa	calibration	pubmedqa-15477551	answer	pubmedqa-15477551	0.00010271999999999999	0.4647883328143507	maybe	0.6256	yes	incorrect	ok	yes	released	option_probability
Clef	pubmedqa	calibration	pubmedqa-19327500	answer	pubmedqa-19327500	0.00015072	0.6136783750262111	yes	0.6707	yes	correct	ok	yes	released	option_probability
Clef	pubmedqa	calibration	pubmedqa-25218577	answer	pubmedqa-25218577	0.000144	0.4736205420922488	yes	0.6157	yes	correct	ok	yes	released	option_probability
Clef	pubmedqa	calibration	pubmedqa-20488985	answer	pubmedqa-20488985	0.00013944	0.5703352091368288	maybe	0.6851	no	incorrect	ok	no	released	option_probability
Clef	pubmedqa	calibration	pubmedqa-17483607	answer	pubmedqa-17483607	0.0001152	0.4776755829807371	maybe	0.4569	yes	incorrect	ok	yes	released	option_probability
Clef	pubmedqa	calibration	pubmedqa-11776681	answer	pubmedqa-11776681	0.00020256	0.5225697080604732	yes	0.9469	yes	correct	ok	yes	released	option_probability
Clef	pubmedqa	calibration	pubmedqa-8200238	answer	pubmedqa-8200238	0.00014616	0.5225625419989228	no	0.8091	no	correct	ok	no	released	option_probability
Clef	pubmedqa	calibration	pubmedqa-10593212	answer	pubmedqa-10593212	0.00011472	0.6185806249268353	no	0.9269	no	correct	ok	no	released	option_probability
Clef	pubmedqa	calibration	pubmedqa-24519615	answer	pubmedqa-24519615	0.0001368	0.4284463331568986	yes	0.8778	yes	correct	ok	yes	released	option_probability
Clef	pubmedqa	calibration	pubmedqa-24267613	answer	pubmedqa-24267613	0.00011711999999999999	0.3803264577873051	no	0.9305	no	correct	ok	no	released	option_probability
Clef	pubmedqa	calibration	pubmedqa-19712912	answer	pubmedqa-19712912	0.00015791999999999998	0.3811176249291748	maybe	0.7725	no	incorrect	ok	no	released	option_probability
Clef	pubmedqa	calibration	pubmedqa-12690589	answer	pubmedqa-12690589	0.00011423999999999999	0.45138695812784135	yes	0.788	yes	correct	ok	yes	released	option_probability
Clef	pubmedqa	calibration	pubmedqa-10757151	answer	pubmedqa-10757151	0.00016151999999999998	0.657993707805872	no	0.8761	no	correct	ok	no	released	option_probability
Clef	pubmedqa	calibration	pubmedqa-22324545	answer	pubmedqa-22324545	0.00015335999999999998	0.37441554199904203	yes	0.8032	yes	correct	ok	yes	released	option_probability
Clef	pubmedqa	calibration	pubmedqa-16909975	answer	pubmedqa-16909975	0.000156	0.3737436658702791	maybe	0.5845	yes	incorrect	ok	yes	released	option_probability
Clef	pubmedqa	calibration	pubmedqa-18799291	answer	pubmedqa-18799291	0.00013464	0.3997833749745041	maybe	0.7137	no	incorrect	ok	no	released	option_probability
Clef	pubmedqa	calibration	pubmedqa-19615731	answer	pubmedqa-19615731	0.00013152	0.38120254199020565	no	0.9617	no	correct	ok	no	released	option_probability
Clef	pubmedqa	calibration	pubmedqa-25747932	answer	pubmedqa-25747932	9.456e-05	0.42985950014553964	yes	0.8775	yes	correct	ok	yes	released	option_probability
Clef	pubmedqa	calibration	pubmedqa-19309468	answer	pubmedqa-19309468	0.00013344	0.4303261248860508	yes	0.9483	yes	correct	ok	yes	released	option_probability
Clef	pubmedqa	calibration	pubmedqa-25885219	answer	pubmedqa-25885219	0.00019224	0.7319658750202507	yes	0.9164	yes	correct	ok	yes	released	option_probability
Clef	pubmedqa	calibration	pubmedqa-21904069	answer	pubmedqa-21904069	0.00014879999999999998	0.3634888748638332	no	0.9545	no	correct	ok	no	released	option_probability
Clef	pubmedqa	calibration	pubmedqa-14976655	answer	pubmedqa-14976655	0.00014112	0.39559345808811486	yes	0.6579	yes	correct	ok	yes	released	option_probability
Clef	pubmedqa	calibration	pubmedqa-23052500	answer	pubmedqa-23052500	0.00014928	0.49215983296744525	maybe	0.6497	no	incorrect	ok	no	released	option_probability
Clef	pubmedqa	calibration	pubmedqa-26104852	answer	pubmedqa-26104852	0.00012432	0.4605200421065092	yes	0.9288	yes	correct	ok	yes	released	option_probability
Clef	pubmedqa	calibration	pubmedqa-18575014	answer	pubmedqa-18575014	0.00010968	0.5349666671827435	yes	0.7566	yes	correct	ok	yes	released	option_probability
Clef	pubmedqa	calibration	pubmedqa-24487044	answer	pubmedqa-24487044	0.00014928	0.34599549998529255	maybe	0.7422	yes	incorrect	ok	yes	released	option_probability
Clef	pubmedqa	calibration	pubmedqa-16195477	answer	pubmedqa-16195477	0.0001224	0.5913037089630961	yes	0.8623	yes	correct	ok	yes	released	option_probability
Clef	pubmedqa	calibration	pubmedqa-18801797	answer	pubmedqa-18801797	0.00013176	0.4013795421924442	no	0.8206	no	correct	ok	no	released	option_probability
Clef	pubmedqa	calibration	pubmedqa-12153648	answer	pubmedqa-12153648	0.00013128	0.48080195882357657	no	0.8804	no	correct	ok	no	released	option_probability
Clef	pubmedqa	calibration	pubmedqa-26818046	answer	pubmedqa-26818046	0.00013944	0.34096083394251764	maybe	0.6282	yes	incorrect	ok	yes	released	option_probability
Clef	pubmedqa	calibration	pubmedqa-18005142	answer	pubmedqa-18005142	0.00013056	0.4058834998868406	maybe	0.8608	yes	incorrect	ok	yes	released	option_probability
Clef	pubmedqa	calibration	pubmedqa-19230985	answer	pubmedqa-19230985	0.00013344	0.7932686670683324	yes	0.9461	yes	correct	ok	yes	released	option_probability
Clef	pubmedqa	calibration	pubmedqa-17295865	answer	pubmedqa-17295865	0.00012047999999999998	0.4649820828344673	yes	0.8767	yes	correct	ok	yes	released	option_probability
Clef	pubmedqa	calibration	pubmedqa-26867834	answer	pubmedqa-26867834	0.00019872	0.3246115001384169	yes	0.6673	yes	correct	ok	yes	released	option_probability
Clef	pubmedqa	calibration	pubmedqa-22349635	answer	pubmedqa-22349635	0.00018072	0.3899964999873191	no	0.7105	no	correct	ok	no	released	option_probability
Clef	pubmedqa	calibration	pubmedqa-15112004	answer	pubmedqa-15112004	0.00018	0.5352887080516666	no	0.5217	no	correct	ok	no	released	option_probability
Clef	pubmedqa	calibration	pubmedqa-15954832	answer	pubmedqa-15954832	0.00011616	0.5350747089833021	yes	0.9674	yes	correct	ok	yes	released	option_probability
Clef	pubmedqa	calibration	pubmedqa-26518378	answer	pubmedqa-26518378	0.00017472	0.6310168751515448	maybe	0.7518	yes	incorrect	ok	yes	released	option_probability
Clef	pubmedqa	calibration	pubmedqa-23774337	answer	pubmedqa-23774337	0.00017591999999999998	0.39658583304844797	no	0.9184	no	correct	ok	no	released	option_probability
Clef	pubmedqa	calibration	pubmedqa-16151770	answer	pubmedqa-16151770	0.000132	0.5910858341958374	yes	0.664	yes	correct	ok	yes	released	option_probability
Clef	pubmedqa	calibration	pubmedqa-20130378	answer	pubmedqa-20130378	0.00010944	0.5924845419358462	maybe	0.6991	no	incorrect	ok	no	released	option_probability
Clef	pubmedqa	calibration	pubmedqa-11799314	answer	pubmedqa-11799314	0.00011928	0.6868740420322865	yes	0.8212	yes	correct	ok	yes	released	option_probability
Clef	pubmedqa	calibration	pubmedqa-20828836	answer	pubmedqa-20828836	0.0001704	0.40270387497730553	yes	0.9414	yes	correct	ok	yes	released	option_probability
Clef	pubmedqa	calibration	pubmedqa-19608436	answer	pubmedqa-19608436	0.00013319999999999999	0.7194226670544595	yes	0.9048	yes	correct	ok	yes	released	option_probability
Clef	pubmedqa	calibration	pubmedqa-8017535	answer	pubmedqa-8017535	0.00010752	0.7151539998594671	yes	0.9746	yes	correct	ok	yes	released	option_probability
Clef	pubmedqa	calibration	pubmedqa-24172579	answer	pubmedqa-24172579	0.00015791999999999998	0.38605591701343656	maybe	0.5395	yes	incorrect	ok	yes	released	option_probability
Clef	pubmedqa	calibration	pubmedqa-17089900	answer	pubmedqa-17089900	0.00012696	0.38527337508276105	yes	0.9763	yes	correct	ok	yes	released	option_probability
Clef	pubmedqa	calibration	pubmedqa-19643525	answer	pubmedqa-19643525	0.00010728	0.7040983329061419	no	0.6532	no	correct	ok	no	released	option_probability
Clef	pubmedqa	calibration	pubmedqa-26285789	answer	pubmedqa-26285789	0.0001644	0.4697420001029968	maybe	0.6345000000000001	yes	incorrect	ok	yes	released	option_probability
Clef	pubmedqa	calibration	pubmedqa-23264436	answer	pubmedqa-23264436	0.00014112	0.5645077079534531	maybe	0.6629	yes	incorrect	ok	yes	released	option_probability
Clef	pubmedqa	calibration	pubmedqa-22302658	answer	pubmedqa-22302658	0.0001236	0.607989750104025	yes	0.5216000000000001	maybe	incorrect	ok	maybe	released	option_probability
Clef	pubmedqa	calibration	pubmedqa-18096128	answer	pubmedqa-18096128	0.00010728	0.6989962079096586	no	0.6472	no	correct	ok	no	released	option_probability
Clef	pubmedqa	calibration	pubmedqa-12913347	answer	pubmedqa-12913347	0.00014616	0.4647900420241058	maybe	0.6246	yes	incorrect	ok	yes	released	option_probability
Clef	pubmedqa	calibration	pubmedqa-24684514	answer	pubmedqa-24684514	0.00013751999999999997	0.6056819171644747	no	0.847	no	correct	ok	no	released	option_probability
Clef	pubmedqa	calibration	pubmedqa-24793469	answer	pubmedqa-24793469	0.00011496	0.5597985829226673	yes	0.9645	yes	correct	ok	yes	released	option_probability
Clef	pubmedqa	calibration	pubmedqa-23360491	answer	pubmedqa-23360491	9.384000000000001e-05	0.41329199983738363	yes	0.6623	maybe	incorrect	ok	maybe	released	option_probability
Clef	pubmedqa	calibration	pubmedqa-10340286	answer	pubmedqa-10340286	0.00013176	0.7496088328771293	yes	0.5025	maybe	incorrect	ok	maybe	released	option_probability
Clef	pubmedqa	calibration	pubmedqa-22954812	answer	pubmedqa-22954812	0.00012696	0.514311624923721	yes	0.8648	maybe	incorrect	ok	maybe	released	option_probability
Clef	pubmedqa	calibration	pubmedqa-26237424	answer	pubmedqa-26237424	0.00016488	0.3739862497895956	no	0.8417	no	correct	ok	no	released	option_probability
Clef	pubmedqa	calibration	pubmedqa-20813740	answer	pubmedqa-20813740	8.808e-05	0.47746454179286957	yes	0.5055	yes	correct	ok	yes	released	option_probability
Clef	pubmedqa	calibration	pubmedqa-20401819	answer	pubmedqa-20401819	0.00010608	1.032387875020504	maybe	0.8168	yes	incorrect	ok	yes	released	option_probability
Clef	pubmedqa	calibration	pubmedqa-25255719	answer	pubmedqa-25255719	0.00012192	0.5953827081248164	yes	0.8674	yes	correct	ok	yes	released	option_probability
Clef	pubmedqa	calibration	pubmedqa-24973051	answer	pubmedqa-24973051	0.00012912	0.5494722919538617	maybe	0.6871	no	incorrect	ok	no	released	option_probability
Clef	pubmedqa	calibration	pubmedqa-20497146	answer	pubmedqa-20497146	0.00011592	0.5958403749391437	yes	0.9399	yes	correct	ok	yes	released	option_probability
Clef	pubmedqa	calibration	pubmedqa-19401574	answer	pubmedqa-19401574	0.00016847999999999999	0.4736462919972837	yes	0.9731	yes	correct	ok	yes	released	option_probability
Clef	pubmedqa	calibration	pubmedqa-25228241	answer	pubmedqa-25228241	0.00013751999999999997	0.5681022917851806	yes	0.9478	yes	correct	ok	yes	released	option_probability
Clef	pubmedqa	calibration	pubmedqa-10927144	answer	pubmedqa-10927144	0.00015503999999999998	0.37948429211974144	no	0.8404	no	correct	ok	no	released	option_probability
Clef	pubmedqa	calibration	pubmedqa-9347843	answer	pubmedqa-9347843	0.00015696000000000002	0.4152794999536127	no	0.9138	no	correct	ok	no	released	option_probability
Clef	pubmedqa	calibration	pubmedqa-23072266	answer	pubmedqa-23072266	0.00017303999999999998	0.5093925409018993	yes	0.9755	yes	correct	ok	yes	released	option_probability
Clef	pubmedqa	calibration	pubmedqa-12607666	answer	pubmedqa-12607666	0.00012816	0.5066790420096368	yes	0.8472	yes	correct	ok	yes	released	option_probability
Clef	pubmedqa	calibration	pubmedqa-24074624	answer	pubmedqa-24074624	0.00013607999999999998	0.5054216249845922	no	0.8949	no	correct	ok	no	released	option_probability
Clef	pubmedqa	calibration	pubmedqa-17224424	answer	pubmedqa-17224424	0.00010512	0.5084528340958059	yes	0.8129	yes	correct	ok	yes	released	option_probability
Clef	pubmedqa	calibration	pubmedqa-16097998	answer	pubmedqa-16097998	0.00011423999999999999	0.37710779113695025	yes	0.8388	yes	correct	ok	yes	released	option_probability
Clef	pubmedqa	calibration	pubmedqa-25487603	answer	pubmedqa-25487603	0.00012167999999999999	0.507172041805461	yes	0.4479	yes	correct	ok	yes	released	option_probability
Clef	pubmedqa	calibration	pubmedqa-20594006	answer	pubmedqa-20594006	0.00015384	0.5064692909363657	no	0.779	no	correct	ok	no	released	option_probability
Clef	pubmedqa	calibration	pubmedqa-26363639	answer	pubmedqa-26363639	0.00012888	0.6036729170009494	yes	0.9838	yes	correct	ok	yes	released	option_probability
Clef	pubmedqa	calibration	pubmedqa-27405146	answer	pubmedqa-27405146	0.00012096	0.3636370000895113	maybe	0.7094	yes	incorrect	ok	yes	released	option_probability
Clef	pubmedqa	calibration	pubmedqa-25443385	answer	pubmedqa-25443385	0.00013128	0.7280725841410458	yes	0.475	yes	correct	ok	yes	released	option_probability
Clef	pubmedqa	calibration	pubmedqa-9044116	answer	pubmedqa-9044116	0.00015456	0.5384268341585994	maybe	0.547	no	incorrect	ok	no	released	option_probability
Clef	pubmedqa	calibration	pubmedqa-21084567	answer	pubmedqa-21084567	0.00011808	0.5901187499985099	yes	0.947	yes	correct	ok	yes	released	option_probability
Clef	pubmedqa	calibration	pubmedqa-27991408	answer	pubmedqa-27991408	0.0001404	0.29761870903894305	no	0.6688	no	correct	ok	no	released	option_probability
Clef	pubmedqa	calibration	pubmedqa-14655021	answer	pubmedqa-14655021	0.00010439999999999999	0.9232101659290493	no	0.6912	no	correct	ok	no	released	option_probability
Clef	pubmedqa	calibration	pubmedqa-26175531	answer	pubmedqa-26175531	0.00018	0.436590249883011	no	0.7525000000000001	no	correct	ok	no	released	option_probability
Clef	pubmedqa	calibration	pubmedqa-25168472	answer	pubmedqa-25168472	0.00011423999999999999	0.48313666600733995	yes	0.9358	yes	correct	ok	yes	released	option_probability
Clef	pubmedqa	calibration	pubmedqa-9446993	answer	pubmedqa-9446993	9.047999999999999e-05	0.4844390000216663	no	0.6705	no	correct	ok	no	released	option_probability
Clef	pubmedqa	calibration	pubmedqa-10473855	answer	pubmedqa-10473855	0.00014088	0.6617709160782397	no	0.4591	no	correct	ok	no	released	option_probability
Clef	pubmedqa	calibration	pubmedqa-28006766	answer	pubmedqa-28006766	0.00016296	0.7555402920115739	yes	0.9645	yes	correct	ok	yes	released	option_probability
Clef	pubmedqa	calibration	pubmedqa-12095973	answer	pubmedqa-12095973	0.0001284	0.8058720000553876	no	0.5042	no	correct	ok	no	released	option_probability
Clef	pubmedqa	calibration	pubmedqa-21558951	answer	pubmedqa-21558951	0.00012696	0.46215975005179644	no	0.9027	no	correct	ok	no	released	option_probability
Clef	pubmedqa	calibration	pubmedqa-17062225	answer	pubmedqa-17062225	0.00013824	0.43586837500333786	yes	0.6291	yes	correct	ok	yes	released	option_probability
Clef	pubmedqa	calibration	pubmedqa-14713788	answer	pubmedqa-14713788	0.000114	0.43570854095742106	yes	0.6293	yes	correct	ok	yes	released	option_probability
Clef	pubmedqa	calibration	pubmedqa-24374414	answer	pubmedqa-24374414	0.00016128	0.4561652080155909	yes	0.9687	yes	correct	ok	yes	released	option_probability
Clef	pubmedqa	calibration	pubmedqa-10577397	answer	pubmedqa-10577397	0.0001716	0.7602028329856694	yes	0.8183	yes	correct	ok	yes	released	option_probability
Clef	pubmedqa	calibration	pubmedqa-15369037	answer	pubmedqa-15369037	0.00014448	0.6165499170310795	yes	0.9374	yes	correct	ok	yes	released	option_probability
Clef	pubmedqa	calibration	pubmedqa-21951591	answer	pubmedqa-21951591	0.0001296	0.42952462495304644	yes	0.8717	yes	correct	ok	yes	released	option_probability
Clef	pubmedqa	calibration	pubmedqa-18619710	answer	pubmedqa-18619710	0.00013176	0.5423912501428276	no	0.8234	no	correct	ok	no	released	option_probability
Clef	pubmedqa	calibration	pubmedqa-18784527	answer	pubmedqa-18784527	0.00011232	0.6772428329568356	yes	0.64	no	incorrect	ok	no	released	option_probability
Clef	pubmedqa	calibration	pubmedqa-2503176	answer	pubmedqa-2503176	0.000168	0.7226810830179602	yes	0.8439	yes	correct	ok	yes	released	option_probability
Clef	pubmedqa	calibration	pubmedqa-22108230	answer	pubmedqa-22108230	0.00016248	0.39562020800076425	yes	0.9626	yes	correct	ok	yes	released	option_probability
Clef	pubmedqa	calibration	pubmedqa-20338971	answer	pubmedqa-20338971	0.00015648	0.4442047909833491	yes	0.9656	yes	correct	ok	yes	released	option_probability
Clef	pubmedqa	calibration	pubmedqa-17276801	answer	pubmedqa-17276801	0.00016535999999999998	0.66376195801422	yes	0.9731	yes	correct	ok	yes	released	option_probability
Clef	pubmedqa	calibration	pubmedqa-20497880	answer	pubmedqa-20497880	0.00011783999999999998	0.42557525006122887	no	0.7059	no	correct	ok	no	released	option_probability
Clef	pubmedqa	calibration	pubmedqa-26701174	answer	pubmedqa-26701174	0.00016992	0.5802867501042783	yes	0.9322	yes	correct	ok	yes	released	option_probability
Clef	pubmedqa	calibration	pubmedqa-24695920	answer	pubmedqa-24695920	0.00017952	0.5348140420392156	yes	0.96	yes	correct	ok	yes	released	option_probability
Clef	pubmedqa	calibration	pubmedqa-15466981	answer	pubmedqa-15466981	0.00012288	0.518724791938439	maybe	0.6557	yes	incorrect	ok	yes	released	option_probability
Clef	pubmedqa	calibration	pubmedqa-18603989	answer	pubmedqa-18603989	0.00013176	0.32602050015702844	yes	0.8859	yes	correct	ok	yes	released	option_probability
Clef	pubmedqa	calibration	pubmedqa-25150098	answer	pubmedqa-25150098	0.0001704	0.3662858339957893	yes	0.9278	yes	correct	ok	yes	released	option_probability
Clef	pubmedqa	calibration	pubmedqa-20337874	answer	pubmedqa-20337874	0.000126	0.4346248749643564	no	0.6408	no	correct	ok	no	released	option_probability
Clef	pubmedqa	calibration	pubmedqa-19198736	answer	pubmedqa-19198736	0.00014112	0.4025975000113249	no	0.7801	no	correct	ok	no	released	option_probability
Clef	pubmedqa	calibration	pubmedqa-22411435	answer	pubmedqa-22411435	0.00015168	0.5245829578489065	yes	0.7749	yes	correct	ok	yes	released	option_probability
Clef	pubmedqa	calibration	pubmedqa-23792130	answer	pubmedqa-23792130	0.00016056	0.32648912514559925	yes	0.8172	yes	correct	ok	yes	released	option_probability
Clef	pubmedqa	calibration	pubmedqa-17462393	answer	pubmedqa-17462393	0.00015287999999999999	0.4122815830633044	no	0.7701	no	correct	ok	no	released	option_probability
Clef	pubmedqa	calibration	pubmedqa-21457946	answer	pubmedqa-21457946	0.00011975999999999999	0.5807875830214471	yes	0.9586	yes	correct	ok	yes	released	option_probability
Clef	pubmedqa	calibration	pubmedqa-26383908	answer	pubmedqa-26383908	9.36e-05	0.35265045892447233	yes	0.9636	yes	correct	ok	yes	released	option_probability
Clef	pubmedqa	calibration	pubmedqa-18251357	answer	pubmedqa-18251357	0.00011136	0.4610248750541359	yes	0.7131	yes	correct	ok	yes	released	option_probability
Clef	pubmedqa	calibration	pubmedqa-19648304	answer	pubmedqa-19648304	0.00015096	0.46249075001105666	yes	0.9787	yes	correct	ok	yes	released	option_probability
Clef	pubmedqa	calibration	pubmedqa-23222920	answer	pubmedqa-23222920	0.0001368	0.6787780839949846	yes	0.9523	yes	correct	ok	yes	released	option_probability
Clef	pubmedqa	calibration	pubmedqa-19322056	answer	pubmedqa-19322056	0.00014591999999999999	0.616344166919589	yes	0.9442	yes	correct	ok	yes	released	option_probability
Clef	pubmedqa	calibration	pubmedqa-9363529	answer	pubmedqa-9363529	0.00015936	0.5655697090551257	yes	0.9598	yes	correct	ok	yes	released	option_probability
Clef	pubmedqa	calibration	pubmedqa-15962678	answer	pubmedqa-15962678	0.00012192	0.27337108296342194	yes	0.9088	yes	correct	ok	yes	released	option_probability
Clef	pubmedqa	calibration	pubmedqa-24235894	answer	pubmedqa-24235894	0.00013247999999999998	0.911254916805774	yes	0.5303	no	incorrect	ok	no	released	option_probability
Clef	pubmedqa	calibration	pubmedqa-17429333	answer	pubmedqa-17429333	0.00011472	0.5764407918322831	no	0.6193	no	correct	ok	no	released	option_probability
Clef	pubmedqa	calibration	pubmedqa-19156007	answer	pubmedqa-19156007	0.00013535999999999998	0.4801440420560539	yes	0.8801	yes	correct	ok	yes	released	option_probability
Clef	pubmedqa	calibration	pubmedqa-25981682	answer	pubmedqa-25981682	0.00012408	0.33957658405415714	no	0.7091000000000001	no	correct	ok	no	released	option_probability
Clef	pubmedqa	calibration	pubmedqa-22205377	answer	pubmedqa-22205377	0.00010847999999999999	0.45052495785057545	yes	0.9197	yes	correct	ok	yes	released	option_probability
Clef	pubmedqa	calibration	pubmedqa-16241924	answer	pubmedqa-16241924	0.00014688	0.6308460000436753	maybe	0.6103	no	incorrect	ok	no	released	option_probability
Clef	pubmedqa	calibration	pubmedqa-24599411	answer	pubmedqa-24599411	0.00012312	0.48866987507790327	yes	0.9302	yes	correct	ok	yes	released	option_probability
Clef	pubmedqa	calibration	pubmedqa-23860049	answer	pubmedqa-23860049	0.00012456000000000001	0.3005275840405375	no	0.6012	maybe	incorrect	ok	maybe	released	option_probability
Clef	pubmedqa	calibration	pubmedqa-26133538	answer	pubmedqa-26133538	0.00012912	0.41800391604192555	maybe	0.8551	no	incorrect	ok	no	released	option_probability
Clef	pubmedqa	calibration	pubmedqa-23088164	answer	pubmedqa-23088164	0.000108	0.4722455411683768	no	0.7587	no	correct	ok	no	released	option_probability
Clef	pubmedqa	calibration	pubmedqa-22658587	answer	pubmedqa-22658587	0.0001296	0.2853909998666495	yes	0.8902	yes	correct	ok	yes	released	option_probability
Clef	pubmedqa	calibration	pubmedqa-16361634	answer	pubmedqa-16361634	0.00013440000000000001	0.5565056670457125	maybe	0.5041	maybe	correct	ok	maybe	released	option_probability
Clef	pubmedqa	calibration	pubmedqa-23449952	answer	pubmedqa-23449952	0.00018312	0.508971625007689	no	0.6431	no	correct	ok	no	released	option_probability
Clef	pubmedqa	calibration	pubmedqa-10430303	answer	pubmedqa-10430303	9.984e-05	0.2708237499464303	maybe	0.5117	yes	incorrect	ok	yes	released	option_probability
Clef	pubmedqa	calibration	pubmedqa-23048048	answer	pubmedqa-23048048	9.48e-05	0.46436374983750284	yes	0.6495	yes	correct	ok	yes	released	option_probability
Clef	pubmedqa	calibration	pubmedqa-16991071	answer	pubmedqa-16991071	9.792e-05	0.7635797918774188	yes	0.6102	yes	correct	ok	yes	released	option_probability
Clef	pubmedqa	calibration	pubmedqa-24614851	answer	pubmedqa-24614851	0.000132	0.7648266658652574	yes	0.958	yes	correct	ok	yes	released	option_probability
Clef	pubmedqa	calibration	pubmedqa-17578985	answer	pubmedqa-17578985	0.00013007999999999997	0.476785667007789	yes	0.9414	maybe	incorrect	ok	maybe	released	option_probability
Clef	pubmedqa	calibration	pubmedqa-15137012	answer	pubmedqa-15137012	0.00012432	0.5731866660062224	no	0.8715	no	correct	ok	no	released	option_probability
Clef	pubmedqa	calibration	pubmedqa-15787677	answer	pubmedqa-15787677	0.00014208	0.3828574998769909	yes	0.9151	maybe	incorrect	ok	maybe	released	option_probability
Clef	pubmedqa	calibration	pubmedqa-25304452	answer	pubmedqa-25304452	0.00012192	0.857494083000347	yes	0.474	yes	correct	ok	yes	released	option_probability
Clef	pubmedqa	calibration	pubmedqa-19711462	answer	pubmedqa-19711462	0.00010872	0.4259762919973582	maybe	0.5974	maybe	correct	ok	maybe	released	option_probability
Clef	pubmedqa	calibration	pubmedqa-12855939	answer	pubmedqa-12855939	0.00011352	0.5697643330786377	no	0.8272	no	correct	ok	no	released	option_probability
Clef	pubmedqa	calibration	pubmedqa-24606627	answer	pubmedqa-24606627	0.00014328	0.37769270804710686	yes	0.6017	yes	correct	ok	yes	released	option_probability
Clef	pubmedqa	calibration	pubmedqa-23386371	answer	pubmedqa-23386371	0.00025296	0.5849047910887748	yes	0.5256	maybe	incorrect	ok	maybe	released	option_probability
Clef	pubmedqa	calibration	pubmedqa-9569972	answer	pubmedqa-9569972	0.00010992	0.5870815829839557	yes	0.876	yes	correct	ok	yes	released	option_probability
Clef	pubmedqa	calibration	pubmedqa-25406780	answer	pubmedqa-25406780	0.00012503999999999998	0.6323922919109464	yes	0.9135	yes	correct	ok	yes	released	option_probability
Clef	pubmedqa	calibration	pubmedqa-27884344	answer	pubmedqa-27884344	0.00011664	0.4891447501722723	yes	0.8645	yes	correct	ok	yes	released	option_probability
Clef	pubmedqa	calibration	pubmedqa-18800356	answer	pubmedqa-18800356	0.00010992	0.4950783329550177	maybe	0.6836	maybe	correct	ok	maybe	released	option_probability
Clef	pubmedqa	calibration	pubmedqa-22301406	answer	pubmedqa-22301406	0.00012024	0.6693762498907745	yes	0.9308	yes	correct	ok	yes	released	option_probability
Clef	pubmedqa	calibration	pubmedqa-26079501	answer	pubmedqa-26079501	0.00014759999999999998	0.42134716687723994	no	0.7455	no	correct	ok	no	released	option_probability
Clef	pubmedqa	calibration	pubmedqa-11713724	answer	pubmedqa-11713724	0.00014568	0.6617706250399351	maybe	0.8021	no	incorrect	ok	no	released	option_probability
Clef	pubmedqa	calibration	pubmedqa-25070942	answer	pubmedqa-25070942	0.0001404	0.6397712081670761	no	0.6754	no	correct	ok	no	released	option_probability
Clef	pubmedqa	calibration	pubmedqa-19683101	answer	pubmedqa-19683101	0.00014759999999999998	0.5691744580399245	no	0.7007	no	correct	ok	no	released	option_probability
Clef	pubmedqa	calibration	pubmedqa-10783841	answer	pubmedqa-10783841	0.00011328	0.27458862494677305	yes	0.9462	yes	correct	ok	yes	released	option_probability
Clef	pubmedqa	calibration	pubmedqa-19406119	answer	pubmedqa-19406119	0.00012288	0.48265233309939504	yes	0.7737	yes	correct	ok	yes	released	option_probability
Clef	pubmedqa	calibration	pubmedqa-19058191	answer	pubmedqa-19058191	0.00013440000000000001	0.48348970897495747	yes	0.9497	yes	correct	ok	yes	released	option_probability
Clef	pubmedqa	calibration	pubmedqa-17312514	answer	pubmedqa-17312514	0.00011711999999999999	0.4852327089756727	yes	0.8455	yes	correct	ok	yes	released	option_probability
Clef	pubmedqa	calibration	pubmedqa-23002947	answer	pubmedqa-23002947	0.00013751999999999997	0.4863916670437902	no	0.9519	no	correct	ok	no	released	option_probability
Clef	pubmedqa	calibration	pubmedqa-23453079	answer	pubmedqa-23453079	0.00013319999999999999	0.44536004099063575	maybe	0.7012	yes	incorrect	ok	yes	released	option_probability
Clef	pubmedqa	calibration	pubmedqa-21368683	answer	pubmedqa-21368683	0.00013464	0.44364504190161824	yes	0.9793	yes	correct	ok	yes	released	option_probability
Clef	pubmedqa	calibration	pubmedqa-27832831	answer	pubmedqa-27832831	0.00016992	0.5535807078704238	no	0.5048	no	correct	ok	no	released	option_probability
Clef	pubmedqa	calibration	pubmedqa-24958650	answer	pubmedqa-24958650	0.00013656	0.35583658306859434	yes	0.8412	yes	correct	ok	yes	released	option_probability
Clef	pubmedqa	calibration	pubmedqa-9278754	answer	pubmedqa-9278754	0.00010151999999999999	0.43641241709701717	yes	0.8055	yes	correct	ok	yes	released	option_probability
Clef	pubmedqa	calibration	pubmedqa-26999038	answer	pubmedqa-26999038	0.00016775999999999998	0.4373398751486093	yes	0.6177	yes	correct	ok	yes	released	option_probability
Clef	pubmedqa	calibration	pubmedqa-23598835	answer	pubmedqa-23598835	0.00015696000000000002	0.4391560419462621	no	0.9185	no	correct	ok	no	released	option_probability
Clef	pubmedqa	calibration	pubmedqa-17890090	answer	pubmedqa-17890090	0.00010271999999999999	0.9117970420047641	maybe	0.6779	yes	incorrect	ok	yes	released	option_probability
Clef	pubmedqa	calibration	pubmedqa-22813804	answer	pubmedqa-22813804	0.00013056	0.47139729117043316	yes	0.707	no	incorrect	ok	no	released	option_probability
Clef	pubmedqa	calibration	pubmedqa-20304513	answer	pubmedqa-20304513	0.00019968	0.2691222911234945	maybe	0.7178	no	incorrect	ok	no	released	option_probability
Clef	pubmedqa	calibration	pubmedqa-10811329	answer	pubmedqa-10811329	0.00014328	0.3678424581885338	yes	0.9189	yes	correct	ok	yes	released	option_probability
Clef	pubmedqa	calibration	pubmedqa-27909738	answer	pubmedqa-27909738	0.00019392	0.5050645829178393	no	0.946	no	correct	ok	no	released	option_probability
Clef	pubmedqa	calibration	pubmedqa-26063028	answer	pubmedqa-26063028	0.00012	0.4933587498962879	yes	0.8971	yes	correct	ok	yes	released	option_probability
Clef	pubmedqa	calibration	pubmedqa-25034219	answer	pubmedqa-25034219	0.00012672	0.44501912500709295	maybe	0.6482	no	incorrect	ok	no	released	option_probability
Clef	pubmedqa	calibration	pubmedqa-27908583	answer	pubmedqa-27908583	9.624e-05	0.4418956250883639	yes	0.7534	yes	correct	ok	yes	released	option_probability
Clef	pubmedqa	calibration	pubmedqa-11500608	answer	pubmedqa-11500608	0.00012288	0.690970083931461	no	0.7927	no	correct	ok	no	released	option_probability
Clef	pubmedqa	calibration	pubmedqa-8111516	answer	pubmedqa-8111516	0.00014712000000000001	0.4051907090470195	yes	0.9297	yes	correct	ok	yes	released	option_probability
Clef	pubmedqa	calibration	pubmedqa-25985014	answer	pubmedqa-25985014	0.00013775999999999998	0.6416859580203891	no	0.6295000000000001	no	correct	ok	no	released	option_probability
Clef	pubmedqa	calibration	pubmedqa-20156655	answer	pubmedqa-20156655	0.00013584	0.29552475013770163	yes	0.6958	yes	correct	ok	yes	released	option_probability
Clef	pubmedqa	calibration	pubmedqa-16249670	answer	pubmedqa-16249670	0.00011039999999999999	0.38116570794954896	maybe	0.5753	no	incorrect	ok	no	released	option_probability
Clef	pubmedqa	calibration	pubmedqa-20101129	answer	pubmedqa-20101129	0.0001704	0.46503304108045995	maybe	0.8613	maybe	correct	ok	maybe	released	option_probability
Clef	pubmedqa	calibration	pubmedqa-17593459	answer	pubmedqa-17593459	0.00015408	0.5200423749629408	yes	0.9323	yes	correct	ok	yes	released	option_probability
Clef	pubmedqa	calibration	pubmedqa-17715311	answer	pubmedqa-17715311	0.00015312	0.5203803749755025	yes	0.9185	yes	correct	ok	yes	released	option_probability
Clef	pubmedqa	calibration	pubmedqa-10732884	answer	pubmedqa-10732884	0.00014832	0.4704531671013683	no	0.9441	no	correct	ok	no	released	option_probability
Clef	pubmedqa	calibration	pubmedqa-26784147	answer	pubmedqa-26784147	0.00013272	0.3881815830245614	no	0.7261	no	correct	ok	no	released	option_probability
Clef	pubmedqa	calibration	pubmedqa-22849512	answer	pubmedqa-22849512	0.000132	0.45042670890688896	maybe	0.7456	maybe	correct	ok	maybe	released	option_probability
Clef	pubmedqa	calibration	pubmedqa-17403428	answer	pubmedqa-17403428	0.0001536	0.5263264579698443	maybe	0.6352	no	incorrect	ok	no	released	option_probability
Clef	pubmedqa	calibration	pubmedqa-17551944	answer	pubmedqa-17551944	0.00011159999999999999	0.3804444170091301	yes	0.644	yes	correct	ok	yes	released	option_probability
Clef	pubmedqa	calibration	pubmedqa-17606778	answer	pubmedqa-17606778	0.00016344	0.4337051250040531	yes	0.9339	yes	correct	ok	yes	released	option_probability
Clef	pubmedqa	calibration	pubmedqa-26044262	answer	pubmedqa-26044262	0.00015096	0.42509633395820856	yes	0.901	no	incorrect	ok	no	released	option_probability
Clef	pubmedqa	calibration	pubmedqa-20011163	answer	pubmedqa-20011163	0.0001224	0.4156657918356359	maybe	0.7994	yes	incorrect	ok	yes	released	option_probability
Clef	pubmedqa	calibration	pubmedqa-18670651	answer	pubmedqa-18670651	0.00013848	0.48502791696228087	yes	0.8741	yes	correct	ok	yes	released	option_probability
Clef	pubmedqa	calibration	pubmedqa-11034241	answer	pubmedqa-11034241	0.00013584	0.5300532090477645	maybe	0.7338	maybe	correct	ok	maybe	released	option_probability
Clef	pubmedqa	calibration	pubmedqa-23240452	answer	pubmedqa-23240452	0.00010031999999999999	0.2322108328808099	no	0.8131	no	correct	ok	no	released	option_probability
Clef	pubmedqa	calibration	pubmedqa-21979183	answer	pubmedqa-21979183	0.00017976	0.3619255409575999	no	0.7638	no	correct	ok	no	released	option_probability
Clef	pubmedqa	calibration	pubmedqa-12607120	answer	pubmedqa-12607120	0.00011783999999999998	0.7769862501882017	no	0.7887	no	correct	ok	no	released	option_probability
Clef	pubmedqa	calibration	pubmedqa-21914194	answer	pubmedqa-21914194	0.00014376	0.6321859580930322	yes	0.5593	maybe	incorrect	ok	maybe	released	option_probability
Clef	pubmedqa	calibration	pubmedqa-11334578	answer	pubmedqa-11334578	0.00011039999999999999	0.6794167091138661	no	0.8316	no	correct	ok	no	released	option_probability
Clef	pubmedqa	calibration	pubmedqa-21593045	answer	pubmedqa-21593045	0.00016007999999999997	0.3474695000331849	no	0.9438	no	correct	ok	no	released	option_probability
Clef	pubmedqa	calibration	pubmedqa-16647887	answer	pubmedqa-16647887	0.00010944	0.6915797078981996	no	0.9614	no	correct	ok	no	released	option_probability
Clef	pubmedqa	calibration	pubmedqa-18439500	answer	pubmedqa-18439500	0.00020856	0.45135033316910267	no	0.8355	no	correct	ok	no	released	option_probability
Clef	pubmedqa	calibration	pubmedqa-22970993	answer	pubmedqa-22970993	0.00017568	0.5987912078853697	yes	0.9534	yes	correct	ok	yes	released	option_probability
Clef	pubmedqa	calibration	pubmedqa-16498158	answer	pubmedqa-16498158	0.00014928	0.60053287493065	maybe	0.517	yes	incorrect	ok	yes	released	option_probability
Clef	pubmedqa	calibration	pubmedqa-15000338	answer	pubmedqa-15000338	0.00011136	0.5293977081310004	no	0.8023	no	correct	ok	no	released	option_probability
Clef	pubmedqa	calibration	pubmedqa-11247896	answer	pubmedqa-11247896	0.00015863999999999999	0.7182594169862568	maybe	0.7615	maybe	correct	ok	maybe	released	option_probability
Clef	pubmedqa	calibration	pubmedqa-19145527	answer	pubmedqa-19145527	0.00019248	0.525986208813265	yes	0.9573	maybe	incorrect	ok	maybe	released	option_probability
Clef	pubmedqa	calibration	pubmedqa-21880023	answer	pubmedqa-21880023	0.00013584	0.3330564578063786	maybe	0.8421	no	incorrect	ok	no	released	option_probability
Clef	pubmedqa	calibration	pubmedqa-22768311	answer	pubmedqa-22768311	0.00015168	0.6290134589653462	maybe	0.8438	no	incorrect	ok	no	released	option_probability
Clef	pubmedqa	calibration	pubmedqa-25636371	answer	pubmedqa-25636371	0.00013440000000000001	0.4320340419653803	maybe	0.6742	maybe	correct	ok	maybe	released	option_probability
Clef	pubmedqa	calibration	pubmedqa-16968183	answer	pubmedqa-16968183	0.00013535999999999998	0.5339366670232266	yes	0.9659	yes	correct	ok	yes	released	option_probability
Clef	pubmedqa	calibration	pubmedqa-25735444	answer	pubmedqa-25735444	0.00013176	0.4860822500195354	maybe	0.4781	maybe	correct	ok	maybe	released	option_probability
Clef	pubmedqa	calibration	pubmedqa-22303473	answer	pubmedqa-22303473	0.00015192	0.5197783340699971	no	0.9363	no	correct	ok	no	released	option_probability
Clef	pubmedqa	calibration	pubmedqa-21276532	answer	pubmedqa-21276532	0.00014303999999999999	0.7137377089820802	yes	0.9739	yes	correct	ok	yes	released	option_probability
Clef	pubmedqa	calibration	pubmedqa-25891436	answer	pubmedqa-25891436	0.00011808	0.4718407078180462	yes	0.9569	yes	correct	ok	yes	released	option_probability
Clef	pubmedqa	calibration	pubmedqa-24450673	answer	pubmedqa-24450673	0.00015	0.3251427081413567	no	0.7603	no	correct	ok	no	released	option_probability
Clef	pubmedqa	calibration	pubmedqa-17914515	answer	pubmedqa-17914515	0.00012768	0.3896528340410441	yes	0.8429	yes	correct	ok	yes	released	option_probability
Clef	pubmedqa	calibration	pubmedqa-19444061	answer	pubmedqa-19444061	0.00016752	0.3902531659696251	no	0.5653	no	correct	ok	no	released	option_probability
Clef	pubmedqa	calibration	pubmedqa-21592383	answer	pubmedqa-21592383	0.00013872	0.46660250006243587	maybe	0.5682	no	incorrect	ok	no	released	option_probability
Clef	pubmedqa	calibration	pubmedqa-11053064	answer	pubmedqa-11053064	0.00012816	0.571474083000794	maybe	0.5893	no	incorrect	ok	no	released	option_probability
Clef	pubmedqa	calibration	pubmedqa-9745063	answer	pubmedqa-9745063	0.00012696	0.37364962487481534	yes	0.7463	yes	correct	ok	yes	released	option_probability
Clef	pubmedqa	calibration	pubmedqa-15475728	answer	pubmedqa-15475728	0.00012167999999999999	0.4750954171177	yes	0.8544	yes	correct	ok	yes	released	option_probability
Clef	pubmedqa	calibration	pubmedqa-28011794	answer	pubmedqa-28011794	0.00014568	0.7471278328448534	maybe	0.6875	maybe	correct	ok	maybe	released	option_probability
Clef	pubmedqa	calibration	pubmedqa-24098953	answer	pubmedqa-24098953	0.00011975999999999999	0.5493252919986844	yes	0.9308	yes	correct	ok	yes	released	option_probability
Clef	pubmedqa	calibration	pubmedqa-24827404	answer	pubmedqa-24827404	0.00014807999999999998	0.6417593341320753	no	0.883	no	correct	ok	no	released	option_probability
Clef	pubmedqa	calibration	pubmedqa-28407529	answer	pubmedqa-28407529	0.00015023999999999997	0.5933473338373005	yes	0.5922	no	incorrect	ok	no	released	option_probability
Clef	pubmedqa	calibration	pubmedqa-27928673	answer	pubmedqa-27928673	0.000138	0.4635935421101749	yes	0.9412	yes	correct	ok	yes	released	option_probability
Clef	pubmedqa	calibration	pubmedqa-20842006	answer	pubmedqa-20842006	0.00011808	0.46682608406990767	no	0.8661	no	correct	ok	no	released	option_probability
Clef	pubmedqa	calibration	pubmedqa-9140335	answer	pubmedqa-9140335	0.00013344	0.5207551668863744	maybe	0.7377	maybe	correct	ok	maybe	released	option_probability
Clef	pubmedqa	calibration	pubmedqa-12142826	answer	pubmedqa-12142826	0.00012936	0.3745207500178367	no	0.7996	no	correct	ok	no	released	option_probability
Clef	pubmedqa	calibration	pubmedqa-17329379	answer	pubmedqa-17329379	0.00016104	0.40350654092617333	yes	0.8128	yes	correct	ok	yes	released	option_probability
Clef	pubmedqa	calibration	pubmedqa-27288618	answer	pubmedqa-27288618	0.00014712000000000001	0.4738751668483019	no	0.7883	no	correct	ok	no	released	option_probability
Clef	pubmedqa	calibration	pubmedqa-21873082	answer	pubmedqa-21873082	0.00014136	0.46819550008513033	maybe	0.69	yes	incorrect	ok	yes	released	option_probability
Clef	pubmedqa	calibration	pubmedqa-21739621	answer	pubmedqa-21739621	0.00016535999999999998	0.4654220840893686	yes	0.9657	yes	correct	ok	yes	released	option_probability
Clef	pubmedqa	calibration	pubmedqa-20073599	answer	pubmedqa-20073599	0.00016392	0.4622117499820888	yes	0.8011	yes	correct	ok	yes	released	option_probability
Clef	pubmedqa	calibration	pubmedqa-16216859	answer	pubmedqa-16216859	0.00015551999999999997	0.6584200421348214	no	0.942	no	correct	ok	no	released	option_probability
Clef	pubmedqa	calibration	pubmedqa-22521460	answer	pubmedqa-22521460	0.00011736	0.6606149999424815	maybe	0.7033	no	incorrect	ok	no	released	option_probability
Clef	pubmedqa	calibration	pubmedqa-23972333	answer	pubmedqa-23972333	0.00017328	0.6666925000026822	yes	0.9722	yes	correct	ok	yes	released	option_probability
Clef	pubmedqa	calibration	pubmedqa-23719685	answer	pubmedqa-23719685	0.00014472	0.2685975420754403	no	0.7395	no	correct	ok	no	released	option_probability
Clef	pubmedqa	calibration	pubmedqa-11601252	answer	pubmedqa-11601252	0.00011664	0.4097159169614315	yes	0.954	yes	correct	ok	yes	released	option_probability
Clef	pubmedqa	calibration	pubmedqa-23506394	answer	pubmedqa-23506394	0.0001272	0.6027047079987824	yes	0.8339	yes	correct	ok	yes	released	option_probability
Clef	pubmedqa	calibration	pubmedqa-19575307	answer	pubmedqa-19575307	0.00012503999999999998	0.6004680830519646	maybe	0.6803	no	incorrect	ok	no	released	option_probability
Clef	pubmedqa	calibration	pubmedqa-12626177	answer	pubmedqa-12626177	0.00011904	0.3072229998651892	yes	0.8387	maybe	incorrect	ok	maybe	released	option_probability
Clef	pubmedqa	calibration	pubmedqa-15483019	answer	pubmedqa-15483019	0.0001392	0.4368498751427978	yes	0.6043	yes	correct	ok	yes	released	option_probability
Clef	pubmedqa	calibration	pubmedqa-24783217	answer	pubmedqa-24783217	0.00012288	0.5270736659877002	maybe	0.7921	yes	incorrect	ok	yes	released	option_probability
Clef	pubmedqa	calibration	pubmedqa-17916877	answer	pubmedqa-17916877	0.000156	0.6371024169493467	yes	0.4587	yes	correct	ok	yes	released	option_probability
Clef	pubmedqa	calibration	pubmedqa-17244100	answer	pubmedqa-17244100	0.00012984	0.39494874980300665	yes	0.9634	yes	correct	ok	yes	released	option_probability
Clef	pubmedqa	calibration	pubmedqa-27146470	answer	pubmedqa-27146470	0.0001416	0.5411193750333041	no	0.5837	maybe	incorrect	ok	maybe	released	option_probability
Clef	pubmedqa	calibration	pubmedqa-16564683	answer	pubmedqa-16564683	0.00010344	0.3546030418947339	no	0.7467	no	correct	ok	no	released	option_probability
Clef	pubmedqa	calibration	pubmedqa-23147106	answer	pubmedqa-23147106	0.00010896	0.5065736249089241	no	0.823	no	correct	ok	no	released	option_probability
Clef	pubmedqa	calibration	pubmedqa-21550158	answer	pubmedqa-21550158	0.00014832	0.35803670808672905	yes	0.5719	yes	correct	ok	yes	released	option_probability
Clef	pubmedqa	calibration	pubmedqa-17559449	answer	pubmedqa-17559449	0.00015	0.33749433304183185	maybe	0.6688	no	incorrect	ok	no	released	option_probability
Clef-flash	pubmedqa	calibration	pubmedqa-10808977	answer	pubmedqa-10808977	2.0291999999999998e-05	0.2929323329590261	yes	0.8665	yes	correct	ok	yes	released	option_probability
Clef-flash	pubmedqa	calibration	pubmedqa-23831910	answer	pubmedqa-23831910	2.1394e-05	0.4341186659876257	yes	0.5803	yes	correct	ok	yes	released	option_probability
Clef-flash	pubmedqa	calibration	pubmedqa-17113061	answer	pubmedqa-17113061	1.7518e-05	0.40997691615484655	no	0.8951	no	correct	ok	no	released	option_probability
Clef-flash	pubmedqa	calibration	pubmedqa-10966337	answer	pubmedqa-10966337	2.85e-05	0.7714840408880264	yes	0.9003	yes	correct	ok	yes	released	option_probability
Clef-flash	pubmedqa	calibration	pubmedqa-25432938	answer	pubmedqa-25432938	1.9494e-05	0.460851333104074	yes	0.8631	yes	correct	ok	yes	released	option_probability
Clef-flash	pubmedqa	calibration	pubmedqa-18847643	answer	pubmedqa-18847643	2.299e-05	0.7613655419554561	maybe	0.6787	no	incorrect	ok	no	released	option_probability
Clef-flash	pubmedqa	calibration	pubmedqa-25957366	answer	pubmedqa-25957366	2.128e-05	0.4618425411172211	maybe	0.5109	no	incorrect	ok	no	released	option_probability
Clef-flash	pubmedqa	calibration	pubmedqa-24866606	answer	pubmedqa-24866606	1.9988e-05	0.4123270830605179	yes	0.9229	yes	correct	ok	yes	released	option_probability
Clef-flash	pubmedqa	calibration	pubmedqa-11729377	answer	pubmedqa-11729377	2.2800000000000002e-05	0.37521108402870595	maybe	0.5762	yes	incorrect	ok	yes	released	option_probability
Clef-flash	pubmedqa	calibration	pubmedqa-17096624	answer	pubmedqa-17096624	1.4896e-05	0.4313402089755982	yes	0.9402	yes	correct	ok	yes	released	option_probability
Clef-flash	pubmedqa	calibration	pubmedqa-22990761	answer	pubmedqa-22990761	2.2838e-05	0.4385380409657955	yes	0.9123	yes	correct	ok	yes	released	option_probability
Clef-flash	pubmedqa	calibration	pubmedqa-21669959	answer	pubmedqa-21669959	2.1242e-05	0.4824614159297198	yes	0.7569	yes	correct	ok	yes	released	option_probability
Clef-flash	pubmedqa	calibration	pubmedqa-17919952	answer	pubmedqa-17919952	2.1052e-05	0.3701918749138713	yes	0.7466	yes	correct	ok	yes	released	option_probability
Clef-flash	pubmedqa	calibration	pubmedqa-24183388	answer	pubmedqa-24183388	1.9076e-05	0.340840624878183	yes	0.9051	maybe	incorrect	ok	maybe	released	option_probability
Clef-flash	pubmedqa	calibration	pubmedqa-9645785	answer	pubmedqa-9645785	1.387e-05	0.3836005828343332	no	0.9205	no	correct	ok	no	released	option_probability
Clef-flash	pubmedqa	calibration	pubmedqa-26298839	answer	pubmedqa-26298839	2.3103999999999998e-05	0.4132564580067992	yes	0.7064	yes	correct	ok	yes	released	option_probability
Clef-flash	pubmedqa	calibration	pubmedqa-24153338	answer	pubmedqa-24153338	2.0596e-05	0.4145739160012454	yes	0.905	yes	correct	ok	yes	released	option_probability
Clef-flash	pubmedqa	calibration	pubmedqa-18534072	answer	pubmedqa-18534072	2.0558e-05	0.42700962512753904	no	0.458	no	correct	ok	no	released	option_probability
Clef-flash	pubmedqa	calibration	pubmedqa-10575390	answer	pubmedqa-10575390	2.5079999999999997e-05	0.3495404999703169	maybe	0.5571	no	incorrect	ok	no	released	option_probability
Clef-flash	pubmedqa	calibration	pubmedqa-15703931	answer	pubmedqa-15703931	2.6524000000000002e-05	0.4584060830529779	no	0.9049	no	correct	ok	no	released	option_probability
Clef-flash	pubmedqa	calibration	pubmedqa-18269157	answer	pubmedqa-18269157	2.5498000000000002e-05	0.30787275009788573	yes	0.8787	yes	correct	ok	yes	released	option_probability
Clef-flash	pubmedqa	calibration	pubmedqa-25489696	answer	pubmedqa-25489696	2.4168e-05	0.4562215830665082	yes	0.9177	yes	correct	ok	yes	released	option_probability
Clef-flash	pubmedqa	calibration	pubmedqa-19054501	answer	pubmedqa-19054501	1.8468e-05	0.3091359999962151	maybe	0.5915	yes	incorrect	ok	yes	released	option_probability
Clef-flash	pubmedqa	calibration	pubmedqa-16432652	answer	pubmedqa-16432652	2.1166e-05	0.42221550014801323	yes	0.9156	yes	correct	ok	yes	released	option_probability
Clef-flash	pubmedqa	calibration	pubmedqa-19504993	answer	pubmedqa-19504993	1.8239999999999998e-05	0.2742296662181616	yes	0.8255	yes	correct	ok	yes	released	option_probability
Clef-flash	pubmedqa	calibration	pubmedqa-24237112	answer	pubmedqa-24237112	2.0405999999999997e-05	0.3747957500163466	yes	0.8926	yes	correct	ok	yes	released	option_probability
Clef-flash	pubmedqa	calibration	pubmedqa-21402341	answer	pubmedqa-21402341	2.375e-05	0.4221404998097569	maybe	0.6185	no	incorrect	ok	no	released	option_probability
Clef-flash	pubmedqa	calibration	pubmedqa-20082356	answer	pubmedqa-20082356	1.6681999999999997e-05	0.3848933749832213	yes	0.7179	maybe	incorrect	ok	maybe	released	option_probability
Clef-flash	pubmedqa	calibration	pubmedqa-11340218	answer	pubmedqa-11340218	2.0329999999999997e-05	0.3838471248745918	maybe	0.8314	no	incorrect	ok	no	released	option_probability
Clef-flash	pubmedqa	calibration	pubmedqa-17179167	answer	pubmedqa-17179167	2.0634e-05	0.34128870791755617	no	0.5769	maybe	incorrect	ok	maybe	released	option_probability
Clef-flash	pubmedqa	calibration	pubmedqa-14612308	answer	pubmedqa-14612308	1.9835999999999998e-05	0.43487379094585776	no	0.4553	no	correct	ok	no	released	option_probability
Clef-flash	pubmedqa	calibration	pubmedqa-27491658	answer	pubmedqa-27491658	1.311e-05	0.4315770829562098	yes	0.9149	yes	correct	ok	yes	released	option_probability
Clef-flash	pubmedqa	calibration	pubmedqa-19822586	answer	pubmedqa-19822586	1.9912e-05	0.5058937501162291	yes	0.4916	yes	correct	ok	yes	released	option_probability
Clef-flash	pubmedqa	calibration	pubmedqa-22186742	answer	pubmedqa-22186742	1.8733999999999997e-05	0.3592128329910338	no	0.8244	no	correct	ok	no	released	option_probability
Clef-flash	pubmedqa	calibration	pubmedqa-18607272	answer	pubmedqa-18607272	2.2153999999999998e-05	0.5010359170846641	yes	0.8096	yes	correct	ok	yes	released	option_probability
Clef-flash	pubmedqa	calibration	pubmedqa-18049437	answer	pubmedqa-18049437	1.5618000000000002e-05	0.35411020810715854	yes	0.6591	yes	correct	ok	yes	released	option_probability
Clef-flash	pubmedqa	calibration	pubmedqa-17489316	answer	pubmedqa-17489316	1.8012e-05	0.4289512918330729	yes	0.8748	maybe	incorrect	ok	maybe	released	option_probability
Clef-flash	pubmedqa	calibration	pubmedqa-14518645	answer	pubmedqa-14518645	1.7936e-05	0.4280904580373317	yes	0.8262	yes	correct	ok	yes	released	option_probability
Clef-flash	pubmedqa	calibration	pubmedqa-26449554	answer	pubmedqa-26449554	2.3256e-05	0.40552541706711054	maybe	0.5359	yes	incorrect	ok	yes	released	option_probability
Clef-flash	pubmedqa	calibration	pubmedqa-24315783	answer	pubmedqa-24315783	1.6681999999999997e-05	0.45493000000715256	yes	0.795	yes	correct	ok	yes	released	option_probability
Clef-flash	pubmedqa	calibration	pubmedqa-9381529	answer	pubmedqa-9381529	2.4966e-05	0.5255185000132769	yes	0.9401	yes	correct	ok	yes	released	option_probability
Clef-flash	pubmedqa	calibration	pubmedqa-8985020	answer	pubmedqa-8985020	3.1995999999999997e-05	0.38041962520219386	yes	0.8829	yes	correct	ok	yes	released	option_probability
Clef-flash	pubmedqa	calibration	pubmedqa-22427593	answer	pubmedqa-22427593	1.9608e-05	0.34141100011765957	maybe	0.6971	maybe	correct	ok	maybe	released	option_probability
Clef-flash	pubmedqa	calibration	pubmedqa-19757704	answer	pubmedqa-19757704	2.3864e-05	0.40364362485706806	yes	0.8705	yes	correct	ok	yes	released	option_probability
Clef-flash	pubmedqa	calibration	pubmedqa-9792366	answer	pubmedqa-9792366	2.8879999999999998e-05	0.7986547078471631	yes	0.8695	yes	correct	ok	yes	released	option_probability
Clef-flash	pubmedqa	calibration	pubmedqa-17562682	answer	pubmedqa-17562682	2.3864e-05	0.42912154109217227	no	0.4591	maybe	incorrect	ok	maybe	released	option_probability
Clef-flash	pubmedqa	calibration	pubmedqa-15800018	answer	pubmedqa-15800018	2.4092e-05	0.436869417084381	yes	0.9472	yes	correct	ok	yes	released	option_probability
Clef-flash	pubmedqa	calibration	pubmedqa-14978612	answer	pubmedqa-14978612	2.1964e-05	0.35091266594827175	yes	0.5084	yes	correct	ok	yes	released	option_probability
Clef-flash	pubmedqa	calibration	pubmedqa-18843057	answer	pubmedqa-18843057	2.1622e-05	0.4707787921652198	maybe	0.516	no	incorrect	ok	no	released	option_probability
Clef-flash	pubmedqa	calibration	pubmedqa-23999452	answer	pubmedqa-23999452	2.8044e-05	0.3179716670420021	yes	0.735	yes	correct	ok	yes	released	option_probability
Clef-flash	pubmedqa	calibration	pubmedqa-24785562	answer	pubmedqa-24785562	1.995e-05	1.0728219170123339	yes	0.9102	yes	correct	ok	yes	released	option_probability
Clef-flash	pubmedqa	calibration	pubmedqa-22564465	answer	pubmedqa-22564465	2.1698e-05	1.763702291995287	maybe	0.5434	yes	incorrect	ok	yes	released	option_probability
Clef-flash	pubmedqa	calibration	pubmedqa-26686513	answer	pubmedqa-26686513	2.5042e-05	0.3629790828563273	maybe	0.5659	maybe	correct	ok	maybe	released	option_probability
Clef-flash	pubmedqa	calibration	pubmedqa-15530261	answer	pubmedqa-15530261	2.204e-05	1.1932329998817295	yes	0.8716	yes	correct	ok	yes	released	option_probability
Clef-flash	pubmedqa	calibration	pubmedqa-24160268	answer	pubmedqa-24160268	2.0558e-05	0.3365825831424445	maybe	0.5351	maybe	correct	ok	maybe	released	option_probability
Clef-flash	pubmedqa	calibration	pubmedqa-27184293	answer	pubmedqa-27184293	2.3179999999999998e-05	0.32926908298395574	no	0.5536	maybe	incorrect	ok	maybe	released	option_probability
Clef-flash	pubmedqa	calibration	pubmedqa-19459018	answer	pubmedqa-19459018	1.9265999999999998e-05	0.30036725010722876	no	0.6115	no	correct	ok	no	released	option_probability
Clef-flash	pubmedqa	calibration	pubmedqa-16100194	answer	pubmedqa-16100194	2.109e-05	0.7849561658222228	no	0.6716	no	correct	ok	no	released	option_probability
Clef-flash	pubmedqa	calibration	pubmedqa-25480629	answer	pubmedqa-25480629	2.128e-05	0.3336775421630591	yes	0.907	maybe	incorrect	ok	maybe	released	option_probability
Clef-flash	pubmedqa	calibration	pubmedqa-17453263	answer	pubmedqa-17453263	2.185e-05	0.4685906250961125	yes	0.9116	yes	correct	ok	yes	released	option_probability
Clef-flash	pubmedqa	calibration	pubmedqa-25691513	answer	pubmedqa-25691513	1.8239999999999998e-05	0.40304166614077985	yes	0.7422	yes	correct	ok	yes	released	option_probability
Clef-flash	pubmedqa	calibration	pubmedqa-19409117	answer	pubmedqa-19409117	2.2344e-05	0.3768696249462664	yes	0.9175	yes	correct	ok	yes	released	option_probability
Clef-flash	pubmedqa	calibration	pubmedqa-21900017	answer	pubmedqa-21900017	3.0475999999999998e-05	0.3784153750166297	yes	0.9449	yes	correct	ok	yes	released	option_probability
Clef-flash	pubmedqa	calibration	pubmedqa-27448572	answer	pubmedqa-27448572	2.1622e-05	0.37196620902977884	yes	0.93	yes	correct	ok	yes	released	option_probability
Clef-flash	pubmedqa	calibration	pubmedqa-25987398	answer	pubmedqa-25987398	2.1736e-05	0.36716266605071723	yes	0.5884	maybe	incorrect	ok	maybe	released	option_probability
Clef-flash	pubmedqa	calibration	pubmedqa-12920330	answer	pubmedqa-12920330	1.7176e-05	1.0004177091177553	yes	0.7372	maybe	incorrect	ok	maybe	released	option_probability
Clef-flash	pubmedqa	calibration	pubmedqa-12836106	answer	pubmedqa-12836106	1.6187999999999998e-05	0.36456458317115903	yes	0.9054	yes	correct	ok	yes	released	option_probability
Clef-flash	pubmedqa	calibration	pubmedqa-19299238	answer	pubmedqa-19299238	2.3407999999999997e-05	0.3643902081530541	maybe	0.5415	yes	incorrect	ok	yes	released	option_probability
Clef-flash	pubmedqa	calibration	pubmedqa-22706226	answer	pubmedqa-22706226	2.565e-05	0.4640201670117676	yes	0.8432	maybe	incorrect	ok	maybe	released	option_probability
Clef-flash	pubmedqa	calibration	pubmedqa-25186850	answer	pubmedqa-25186850	2.147e-05	0.4007795420475304	yes	0.5439	yes	correct	ok	yes	released	option_probability
Clef-flash	pubmedqa	calibration	pubmedqa-16956164	answer	pubmedqa-16956164	1.9114e-05	0.5828772080130875	yes	0.9623	yes	correct	ok	yes	released	option_probability
Clef-flash	pubmedqa	calibration	pubmedqa-15687156	answer	pubmedqa-15687156	2.09e-05	0.5066544581204653	yes	0.8666	no	incorrect	ok	no	released	option_probability
Clef-flash	pubmedqa	calibration	pubmedqa-28127977	answer	pubmedqa-28127977	1.8278e-05	1.0792465419508517	no	0.815	no	correct	ok	no	released	option_probability
Clef-flash	pubmedqa	calibration	pubmedqa-22428608	answer	pubmedqa-22428608	1.9265999999999998e-05	0.29447283409535885	yes	0.9488	yes	correct	ok	yes	released	option_probability
Clef-flash	pubmedqa	calibration	pubmedqa-23791827	answer	pubmedqa-23791827	2.5079999999999997e-05	0.4974586658645421	yes	0.7725	yes	correct	ok	yes	released	option_probability
Clef-flash	pubmedqa	calibration	pubmedqa-17279467	answer	pubmedqa-17279467	2.2002e-05	0.6170303749386221	maybe	0.7505	maybe	correct	ok	maybe	released	option_probability
Clef-flash	pubmedqa	calibration	pubmedqa-15223725	answer	pubmedqa-15223725	2.5764e-05	0.8117399169132113	yes	0.9275	yes	correct	ok	yes	released	option_probability
Clef-flash	pubmedqa	calibration	pubmedqa-16428354	answer	pubmedqa-16428354	2.3218e-05	0.4422341249883175	yes	0.9207	yes	correct	ok	yes	released	option_probability
Clef-flash	pubmedqa	calibration	pubmedqa-1571683	answer	pubmedqa-1571683	1.7137999999999998e-05	0.9473812091164291	yes	0.8155	maybe	incorrect	ok	maybe	released	option_probability
Clef-flash	pubmedqa	calibration	pubmedqa-15631914	answer	pubmedqa-15631914	2.1546e-05	0.34466558299027383	no	0.7991	no	correct	ok	no	released	option_probability
Clef-flash	pubmedqa	calibration	pubmedqa-26505821	answer	pubmedqa-26505821	2.5954e-05	0.3452949579805136	yes	0.745	maybe	incorrect	ok	maybe	released	option_probability
Clef-flash	pubmedqa	calibration	pubmedqa-25156467	answer	pubmedqa-25156467	2.7207999999999998e-05	0.4024459170177579	yes	0.9304	yes	correct	ok	yes	released	option_probability
Clef-flash	pubmedqa	calibration	pubmedqa-16155169	answer	pubmedqa-16155169	2.375e-05	0.32001645816490054	no	0.7302	no	correct	ok	no	released	option_probability
Clef-flash	pubmedqa	calibration	pubmedqa-24748473	answer	pubmedqa-24748473	1.8924e-05	0.2932645841501653	yes	0.941	yes	correct	ok	yes	released	option_probability
Clef-flash	pubmedqa	calibration	pubmedqa-15588538	answer	pubmedqa-15588538	2.0216e-05	0.3452799580991268	maybe	0.585	no	incorrect	ok	no	released	option_probability
Clef-flash	pubmedqa	calibration	pubmedqa-22211919	answer	pubmedqa-22211919	1.4744e-05	0.34395541599951684	yes	0.896	maybe	incorrect	ok	maybe	released	option_probability
Clef-flash	pubmedqa	calibration	pubmedqa-24433626	answer	pubmedqa-24433626	2.0976e-05	0.3362948338035494	yes	0.8135	yes	correct	ok	yes	released	option_probability
Clef-flash	pubmedqa	calibration	pubmedqa-17008699	answer	pubmedqa-17008699	1.9646e-05	0.39191883290186524	no	0.8346	no	correct	ok	no	released	option_probability
Clef-flash	pubmedqa	calibration	pubmedqa-23228527	answer	pubmedqa-23228527	1.8962e-05	0.36356166703626513	no	0.8097	no	correct	ok	no	released	option_probability
Clef-flash	pubmedqa	calibration	pubmedqa-17444776	answer	pubmedqa-17444776	1.6416e-05	0.3625482078641653	yes	0.4996	yes	correct	ok	yes	released	option_probability
Clef-flash	pubmedqa	calibration	pubmedqa-8422202	answer	pubmedqa-8422202	1.6872e-05	0.3519082081038505	no	0.6089	no	correct	ok	no	released	option_probability
Clef-flash	pubmedqa	calibration	pubmedqa-2224269	answer	pubmedqa-2224269	1.4934e-05	0.5286567090079188	yes	0.7708	yes	correct	ok	yes	released	option_probability
Clef-flash	pubmedqa	calibration	pubmedqa-23899611	answer	pubmedqa-23899611	2.3826000000000002e-05	0.3840611670166254	yes	0.9415	yes	correct	ok	yes	released	option_probability
Clef-flash	pubmedqa	calibration	pubmedqa-20871246	answer	pubmedqa-20871246	2.299e-05	0.4711080831475556	maybe	0.836	maybe	correct	ok	maybe	released	option_probability
Clef-flash	pubmedqa	calibration	pubmedqa-15280782	answer	pubmedqa-15280782	2.375e-05	0.47150941588915884	no	0.8982	no	correct	ok	no	released	option_probability
Clef-flash	pubmedqa	calibration	pubmedqa-17502203	answer	pubmedqa-17502203	2.3027999999999997e-05	0.4159538340754807	no	0.7664	no	correct	ok	no	released	option_probability
Clef-flash	pubmedqa	calibration	pubmedqa-10354335	answer	pubmedqa-10354335	2.185e-05	0.4144424581900239	yes	0.9283	yes	correct	ok	yes	released	option_probability
Clef-flash	pubmedqa	calibration	pubmedqa-26452334	answer	pubmedqa-26452334	2.166e-05	0.7002289998345077	maybe	0.4715	yes	incorrect	ok	yes	released	option_probability
Clef-flash	pubmedqa	calibration	pubmedqa-15065192	answer	pubmedqa-15065192	2.052e-05	0.3624814171344042	yes	0.9149	yes	correct	ok	yes	released	option_probability
Clef-flash	pubmedqa	calibration	pubmedqa-22449464	answer	pubmedqa-22449464	1.8429999999999998e-05	0.36988058290444314	yes	0.9324	yes	correct	ok	yes	released	option_probability
Clef-flash	pubmedqa	calibration	pubmedqa-26222664	answer	pubmedqa-26222664	2.223e-05	0.4433330830652267	yes	0.8953	yes	correct	ok	yes	released	option_probability
Clef-flash	pubmedqa	calibration	pubmedqa-9767546	answer	pubmedqa-9767546	2.3636e-05	0.9285789160057902	yes	0.732	yes	correct	ok	yes	released	option_probability
Clef-flash	pubmedqa	calibration	pubmedqa-26485091	answer	pubmedqa-26485091	1.9265999999999998e-05	0.37952554202638566	no	0.7498	no	correct	ok	no	released	option_probability
Clef-flash	pubmedqa	calibration	pubmedqa-19925761	answer	pubmedqa-19925761	2.6561999999999997e-05	0.39503750018775463	no	0.8488	no	correct	ok	no	released	option_probability
Clef-flash	pubmedqa	calibration	pubmedqa-20382292	answer	pubmedqa-20382292	1.9646e-05	0.6638501668348908	yes	0.907	yes	correct	ok	yes	released	option_probability
Clef-flash	pubmedqa	calibration	pubmedqa-12612531	answer	pubmedqa-12612531	1.7213999999999998e-05	0.5008550831116736	yes	0.474	yes	correct	ok	yes	released	option_probability
Clef-flash	pubmedqa	calibration	pubmedqa-26194560	answer	pubmedqa-26194560	2.9412e-05	0.5976490410976112	maybe	0.6814	yes	incorrect	ok	yes	released	option_probability
Clef-flash	pubmedqa	calibration	pubmedqa-21172844	answer	pubmedqa-21172844	2.204e-05	0.42686562496237457	yes	0.9469	yes	correct	ok	yes	released	option_probability
Clef-flash	pubmedqa	calibration	pubmedqa-24946973	answer	pubmedqa-24946973	2.3103999999999998e-05	0.5121913328766823	no	0.8028	maybe	incorrect	ok	maybe	released	option_probability
Clef-flash	pubmedqa	calibration	pubmedqa-17335331	answer	pubmedqa-17335331	2.3483999999999997e-05	0.3546771251130849	maybe	0.6315	yes	incorrect	ok	yes	released	option_probability
Clef-flash	pubmedqa	calibration	pubmedqa-27581329	answer	pubmedqa-27581329	2.679e-05	0.32786054187454283	maybe	0.5491	yes	incorrect	ok	yes	released	option_probability
Clef-flash	pubmedqa	calibration	pubmedqa-9854965	answer	pubmedqa-9854965	1.5921999999999998e-05	0.43254574993625283	yes	0.4845	yes	correct	ok	yes	released	option_probability
Clef-flash	pubmedqa	calibration	pubmedqa-21756515	answer	pubmedqa-21756515	1.8962e-05	0.2826978750526905	maybe	0.494	maybe	correct	ok	maybe	released	option_probability
Clef-flash	pubmedqa	calibration	pubmedqa-19131405	answer	pubmedqa-19131405	2.147e-05	0.48785024997778237	yes	0.4816	yes	correct	ok	yes	released	option_probability
Clef-flash	pubmedqa	calibration	pubmedqa-9191526	answer	pubmedqa-9191526	1.729e-05	0.30918216588906944	yes	0.9166	yes	correct	ok	yes	released	option_probability
Clef-flash	pubmedqa	calibration	pubmedqa-10605400	answer	pubmedqa-10605400	1.7480000000000002e-05	0.3635332081466913	maybe	0.5732	maybe	correct	ok	maybe	released	option_probability
Clef-flash	pubmedqa	calibration	pubmedqa-17601244	answer	pubmedqa-17601244	1.7442e-05	0.3585321248974651	yes	0.9221	yes	correct	ok	yes	released	option_probability
Clef-flash	pubmedqa	calibration	pubmedqa-15670262	answer	pubmedqa-15670262	2.5155999999999998e-05	1.624211958842352	yes	0.934	yes	correct	ok	yes	released	option_probability
Clef-flash	pubmedqa	calibration	pubmedqa-22900881	answer	pubmedqa-22900881	1.5086000000000001e-05	0.35267345886677504	yes	0.5497	no	incorrect	ok	no	released	option_probability
Clef-flash	pubmedqa	calibration	pubmedqa-11413427	answer	pubmedqa-11413427	2.4928e-05	0.4488007081672549	maybe	0.5544	no	incorrect	ok	no	released	option_probability
Clef-flash	pubmedqa	calibration	pubmedqa-9602458	answer	pubmedqa-9602458	1.5846e-05	0.44816799997352064	no	0.6333	no	correct	ok	no	released	option_probability
Clef-flash	pubmedqa	calibration	pubmedqa-24434052	answer	pubmedqa-24434052	2.1431999999999997e-05	0.38551862514577806	yes	0.9155	maybe	incorrect	ok	maybe	released	option_probability
Clef-flash	pubmedqa	calibration	pubmedqa-21190419	answer	pubmedqa-21190419	1.9342e-05	0.3508840419817716	no	0.9191	no	correct	ok	no	released	option_probability
Clef-flash	pubmedqa	calibration	pubmedqa-11888773	answer	pubmedqa-11888773	2.2078e-05	0.35281458287499845	maybe	0.4933	no	incorrect	ok	no	released	option_probability
Clef-flash	pubmedqa	calibration	pubmedqa-11838307	answer	pubmedqa-11838307	1.539e-05	0.3079793332144618	no	0.8133	no	correct	ok	no	released	option_probability
Clef-flash	pubmedqa	calibration	pubmedqa-24747511	answer	pubmedqa-24747511	1.729e-05	0.31130354199558496	yes	0.8693	yes	correct	ok	yes	released	option_probability
Clef-flash	pubmedqa	calibration	pubmedqa-21801416	answer	pubmedqa-21801416	2.489e-05	0.6430259170010686	yes	0.8564	yes	correct	ok	yes	released	option_probability
Clef-flash	pubmedqa	calibration	pubmedqa-25819796	answer	pubmedqa-25819796	2.4016e-05	0.3637571670114994	yes	0.718	yes	correct	ok	yes	released	option_probability
Clef-flash	pubmedqa	calibration	pubmedqa-23234860	answer	pubmedqa-23234860	1.9798e-05	0.44140004087239504	no	0.9274	no	correct	ok	no	released	option_probability
Clef-flash	pubmedqa	calibration	pubmedqa-11566686	answer	pubmedqa-11566686	1.9e-05	0.33896462502889335	maybe	0.722	yes	incorrect	ok	yes	released	option_probability
Clef-flash	pubmedqa	calibration	pubmedqa-24019262	answer	pubmedqa-24019262	2.3407999999999997e-05	0.6496303339954466	yes	0.7844	yes	correct	ok	yes	released	option_probability
Clef-flash	pubmedqa	calibration	pubmedqa-22867778	answer	pubmedqa-22867778	2.0026e-05	0.3958284999243915	yes	0.6531	maybe	incorrect	ok	maybe	released	option_probability
Clef-flash	pubmedqa	calibration	pubmedqa-23348330	answer	pubmedqa-23348330	1.8354e-05	0.8383369999937713	maybe	0.5616	yes	incorrect	ok	yes	released	option_probability
Clef-flash	pubmedqa	calibration	pubmedqa-28177278	answer	pubmedqa-28177278	1.862e-05	0.34512266609817743	yes	0.6376	yes	correct	ok	yes	released	option_probability
Clef-flash	pubmedqa	calibration	pubmedqa-18403944	answer	pubmedqa-18403944	1.9418e-05	0.404389709001407	maybe	0.7636	maybe	correct	ok	maybe	released	option_probability
Clef-flash	pubmedqa	calibration	pubmedqa-20363841	answer	pubmedqa-20363841	2.3142e-05	0.5468905000016093	yes	0.4994	no	incorrect	ok	no	released	option_probability
Clef-flash	pubmedqa	calibration	pubmedqa-19664156	answer	pubmedqa-19664156	2.1128e-05	0.36756633408367634	yes	0.7311	yes	correct	ok	yes	released	option_probability
Clef-flash	pubmedqa	calibration	pubmedqa-23356465	answer	pubmedqa-23356465	2.1317999999999998e-05	0.39200608409009874	no	0.5707	yes	incorrect	ok	yes	released	option_probability
Clef-flash	pubmedqa	calibration	pubmedqa-22972546	answer	pubmedqa-22972546	2.1736e-05	0.5121831658761948	no	0.9132	no	correct	ok	no	released	option_probability
Clef-flash	pubmedqa	calibration	pubmedqa-23735520	answer	pubmedqa-23735520	2.1887999999999998e-05	0.6078394169453532	yes	0.8832	yes	correct	ok	yes	released	option_probability
Clef-flash	pubmedqa	calibration	pubmedqa-10759659	answer	pubmedqa-10759659	1.5352e-05	0.2727417501155287	yes	0.8703	yes	correct	ok	yes	released	option_probability
Clef-flash	pubmedqa	calibration	pubmedqa-25592625	answer	pubmedqa-25592625	1.8733999999999997e-05	1.4984492498915642	maybe	0.5869	no	incorrect	ok	no	released	option_probability
Clef-flash	pubmedqa	calibration	pubmedqa-23588461	answer	pubmedqa-23588461	2.1926e-05	0.335452166153118	yes	0.8659	yes	correct	ok	yes	released	option_probability
Clef-flash	pubmedqa	calibration	pubmedqa-25859857	answer	pubmedqa-25859857	2.1128e-05	0.8204807920847088	maybe	0.4657	no	incorrect	ok	no	released	option_probability
Clef-flash	pubmedqa	calibration	pubmedqa-26418796	answer	pubmedqa-26418796	1.7822e-05	0.5334640839137137	yes	0.8418	yes	correct	ok	yes	released	option_probability
Clef-flash	pubmedqa	calibration	pubmedqa-18832500	answer	pubmedqa-18832500	2.1394e-05	0.349845333956182	yes	0.9231	yes	correct	ok	yes	released	option_probability
Clef-flash	pubmedqa	calibration	pubmedqa-18955431	answer	pubmedqa-18955431	1.8126000000000002e-05	0.33896900014951825	yes	0.901	yes	correct	ok	yes	released	option_probability
Clef-flash	pubmedqa	calibration	pubmedqa-9550200	answer	pubmedqa-9550200	1.4896e-05	1.5098633749876171	yes	0.9386	yes	correct	ok	yes	released	option_probability
Clef-flash	pubmedqa	calibration	pubmedqa-11296674	answer	pubmedqa-11296674	1.1513999999999999e-05	1.6271147918887436	no	0.4513	maybe	incorrect	ok	maybe	released	option_probability
Clef-flash	pubmedqa	calibration	pubmedqa-16253970	answer	pubmedqa-16253970	1.919e-05	0.29840808315202594	maybe	0.4325	no	incorrect	ok	no	released	option_probability
Clef-flash	pubmedqa	calibration	pubmedqa-14745753	answer	pubmedqa-14745753	1.7366e-05	0.449443583143875	maybe	0.4956	yes	incorrect	ok	yes	released	option_probability
Clef-flash	pubmedqa	calibration	pubmedqa-27078715	answer	pubmedqa-27078715	2.3294e-05	0.44617575011216104	yes	0.6809	yes	correct	ok	yes	released	option_probability
Clef-flash	pubmedqa	calibration	pubmedqa-15939071	answer	pubmedqa-15939071	1.7783999999999998e-05	0.3230006671510637	yes	0.8632	yes	correct	ok	yes	released	option_probability
Clef-flash	pubmedqa	calibration	pubmedqa-19653482	answer	pubmedqa-19653482	1.5655999999999997e-05	0.5299087909515947	yes	0.9552	yes	correct	ok	yes	released	option_probability
Clef-flash	pubmedqa	calibration	pubmedqa-11380492	answer	pubmedqa-11380492	3.321199999999999e-05	0.4108519582077861	yes	0.8109	yes	correct	ok	yes	released	option_probability
Clef-flash	pubmedqa	calibration	pubmedqa-14992556	answer	pubmedqa-14992556	2.1014e-05	0.454973665997386	maybe	0.5178	maybe	correct	ok	maybe	released	option_probability
Clef-flash	pubmedqa	calibration	pubmedqa-19931500	answer	pubmedqa-19931500	2.0216e-05	0.45735391695052385	yes	0.8257	yes	correct	ok	yes	released	option_probability
Clef-flash	pubmedqa	calibration	pubmedqa-17704864	answer	pubmedqa-17704864	1.6834e-05	0.43646266707219183	yes	0.7166	yes	correct	ok	yes	released	option_probability
Clef-flash	pubmedqa	calibration	pubmedqa-26399179	answer	pubmedqa-26399179	1.3794e-05	0.3274988329503685	yes	0.5676	yes	correct	ok	yes	released	option_probability
Clef-flash	pubmedqa	calibration	pubmedqa-21569408	answer	pubmedqa-21569408	2.1546e-05	0.3718182498123497	no	0.8974	no	correct	ok	no	released	option_probability
Clef-flash	pubmedqa	calibration	pubmedqa-23587089	answer	pubmedqa-23587089	2.2762e-05	0.45516637503169477	maybe	0.5401	yes	incorrect	ok	yes	released	option_probability
Clef-flash	pubmedqa	calibration	pubmedqa-15539888	answer	pubmedqa-15539888	2.3522e-05	0.4199556668754667	yes	0.5299	yes	correct	ok	yes	released	option_probability
Clef-flash	pubmedqa	calibration	pubmedqa-23096188	answer	pubmedqa-23096188	2.7246e-05	0.4206230421550572	yes	0.8612	yes	correct	ok	yes	released	option_probability
Clef-flash	pubmedqa	calibration	pubmedqa-21881325	answer	pubmedqa-21881325	2.337e-05	0.45083500002510846	yes	0.9476	yes	correct	ok	yes	released	option_probability
Clef-flash	pubmedqa	calibration	pubmedqa-19542542	answer	pubmedqa-19542542	1.8582e-05	0.4440703750588	no	0.521	maybe	incorrect	ok	maybe	released	option_probability
Clef-flash	pubmedqa	calibration	pubmedqa-15141797	answer	pubmedqa-15141797	2.4016e-05	0.6271609580144286	no	0.6898	no	correct	ok	no	released	option_probability
Clef-flash	pubmedqa	calibration	pubmedqa-25274085	answer	pubmedqa-25274085	2.3483999999999997e-05	0.3726060828194022	yes	0.6474	no	incorrect	ok	no	released	option_probability
Clef-flash	pubmedqa	calibration	pubmedqa-21865668	answer	pubmedqa-21865668	1.8163999999999998e-05	0.599699541926384	yes	0.9555	yes	correct	ok	yes	released	option_probability
Clef-flash	pubmedqa	calibration	pubmedqa-16510651	answer	pubmedqa-16510651	1.6530000000000003e-05	0.48507933388464153	no	0.7568	no	correct	ok	no	released	option_probability
Clef-flash	pubmedqa	calibration	pubmedqa-24901580	answer	pubmedqa-24901580	2.2572e-05	0.3041335840243846	maybe	0.6317	yes	incorrect	ok	yes	released	option_probability
Clef-flash	pubmedqa	calibration	pubmedqa-21398266	answer	pubmedqa-21398266	1.8544e-05	0.3381326668895781	yes	0.8751	yes	correct	ok	yes	released	option_probability
Clef-flash	pubmedqa	calibration	pubmedqa-23252468	answer	pubmedqa-23252468	2.3142e-05	0.5165905419271439	no	0.9327	no	correct	ok	no	released	option_probability
Clef-flash	pubmedqa	calibration	pubmedqa-22440363	answer	pubmedqa-22440363	2.9525999999999998e-05	0.48226054199039936	no	0.8469	no	correct	ok	no	released	option_probability
Clef-flash	pubmedqa	calibration	pubmedqa-12068831	answer	pubmedqa-12068831	1.4857999999999999e-05	0.3006836250424385	no	0.6474	no	correct	ok	no	released	option_probability
Clef-flash	pubmedqa	calibration	pubmedqa-20530150	answer	pubmedqa-20530150	1.8582e-05	0.40947004221379757	no	0.8374	no	correct	ok	no	released	option_probability
Clef-flash	pubmedqa	calibration	pubmedqa-21618245	answer	pubmedqa-21618245	1.9228e-05	0.48394112498499453	yes	0.9327	yes	correct	ok	yes	released	option_probability
Clef-flash	pubmedqa	calibration	pubmedqa-26085176	answer	pubmedqa-26085176	2.4053999999999997e-05	0.3384547920431942	yes	0.5409	yes	correct	ok	yes	released	option_probability
Clef-flash	pubmedqa	calibration	pubmedqa-28027677	answer	pubmedqa-28027677	1.8506e-05	0.4115704579744488	no	0.88	no	correct	ok	no	released	option_probability
Clef-flash	pubmedqa	calibration	pubmedqa-17595200	answer	pubmedqa-17595200	1.919e-05	0.4131764580961317	maybe	0.6955	no	incorrect	ok	no	released	option_probability
Clef-flash	pubmedqa	calibration	pubmedqa-15879722	answer	pubmedqa-15879722	2.261e-05	0.38233750010840595	yes	0.8827	yes	correct	ok	yes	released	option_probability
Clef-flash	pubmedqa	calibration	pubmedqa-27554179	answer	pubmedqa-27554179	1.9798e-05	0.4234566658269614	no	0.8467	no	correct	ok	no	released	option_probability
Clef-flash	pubmedqa	calibration	pubmedqa-15381614	answer	pubmedqa-15381614	2.4205999999999998e-05	0.42477266606874764	yes	0.4767	maybe	incorrect	ok	maybe	released	option_probability
Clef-flash	pubmedqa	calibration	pubmedqa-18948835	answer	pubmedqa-18948835	1.9455999999999998e-05	0.3884896670933813	yes	0.8947	yes	correct	ok	yes	released	option_probability
Clef-flash	pubmedqa	calibration	pubmedqa-19268855	answer	pubmedqa-19268855	2.4016e-05	0.337822875007987	maybe	0.6515	no	incorrect	ok	no	released	option_probability
Clef-flash	pubmedqa	calibration	pubmedqa-12238307	answer	pubmedqa-12238307	1.6416e-05	0.46180954203009605	no	0.8878	no	correct	ok	no	released	option_probability
Clef-flash	pubmedqa	calibration	pubmedqa-20684175	answer	pubmedqa-20684175	2.2381999999999997e-05	0.42167241708375514	yes	0.6043000000000001	yes	correct	ok	yes	released	option_probability
Clef-flash	pubmedqa	calibration	pubmedqa-27216167	answer	pubmedqa-27216167	2.0861999999999998e-05	0.5374700000975281	yes	0.8648	yes	correct	ok	yes	released	option_probability
Clef-flash	pubmedqa	calibration	pubmedqa-19852337	answer	pubmedqa-19852337	2.128e-05	0.3888711251784116	yes	0.9465	yes	correct	ok	yes	released	option_probability
Clef-flash	pubmedqa	calibration	pubmedqa-25417760	answer	pubmedqa-25417760	2.1546e-05	0.4230490420013666	no	0.8137	no	correct	ok	no	released	option_probability
Clef-flash	pubmedqa	calibration	pubmedqa-15125825	answer	pubmedqa-15125825	2.5726e-05	0.535341499838978	yes	0.6547	yes	correct	ok	yes	released	option_probability
Clef-flash	pubmedqa	calibration	pubmedqa-24652474	answer	pubmedqa-24652474	2.2116e-05	0.3841622080653906	maybe	0.6872	no	incorrect	ok	no	released	option_probability
Clef-flash	pubmedqa	calibration	pubmedqa-24947183	answer	pubmedqa-24947183	2.3902000000000003e-05	0.4552275000605732	yes	0.911	yes	correct	ok	yes	released	option_probability
Clef-flash	pubmedqa	calibration	pubmedqa-17105833	answer	pubmedqa-17105833	2.489e-05	0.35515958396717906	yes	0.7021	maybe	incorrect	ok	maybe	released	option_probability
Clef-flash	pubmedqa	calibration	pubmedqa-27690714	answer	pubmedqa-27690714	2.8233999999999998e-05	0.4571757079102099	yes	0.7239	yes	correct	ok	yes	released	option_probability
Clef-flash	pubmedqa	calibration	pubmedqa-24964725	answer	pubmedqa-24964725	1.1856e-05	0.6421295001637191	maybe	0.7899	yes	incorrect	ok	yes	released	option_probability
Clef-flash	pubmedqa	calibration	pubmedqa-11759976	answer	pubmedqa-11759976	2.4624e-05	0.3863062500022352	no	0.6834	no	correct	ok	no	released	option_probability
Clef-flash	pubmedqa	calibration	pubmedqa-16319544	answer	pubmedqa-16319544	1.9684e-05	0.3976935420650989	no	0.5823	no	correct	ok	no	released	option_probability
Clef-flash	pubmedqa	calibration	pubmedqa-20674150	answer	pubmedqa-20674150	2.7550000000000002e-05	0.514444625005126	yes	0.3916	yes	correct	ok	yes	released	option_probability
Clef-flash	pubmedqa	calibration	pubmedqa-25336163	answer	pubmedqa-25336163	2.584e-05	0.3628226660657674	no	0.6119	no	correct	ok	no	released	option_probability
Clef-flash	pubmedqa	calibration	pubmedqa-12947068	answer	pubmedqa-12947068	2.1052e-05	0.4290604160632938	yes	0.6888	yes	correct	ok	yes	released	option_probability
Clef-flash	pubmedqa	calibration	pubmedqa-25251991	answer	pubmedqa-25251991	2.4205999999999998e-05	0.7302582080010325	yes	0.8573	yes	correct	ok	yes	released	option_probability
Clef-flash	pubmedqa	calibration	pubmedqa-8262881	answer	pubmedqa-8262881	2.1887999999999998e-05	0.45857687504030764	yes	0.7705	yes	correct	ok	yes	released	option_probability
Clef-flash	pubmedqa	calibration	pubmedqa-23414523	answer	pubmedqa-23414523	1.8544e-05	0.289546208223328	no	0.9134	no	correct	ok	no	released	option_probability
Clef-flash	pubmedqa	calibration	pubmedqa-11882828	answer	pubmedqa-11882828	3.059e-05	0.4508172918576747	yes	0.9235	yes	correct	ok	yes	released	option_probability
Clef-flash	pubmedqa	calibration	pubmedqa-24939676	answer	pubmedqa-24939676	2.3332e-05	0.3340392089448869	no	0.8773	no	correct	ok	no	released	option_probability
Clef-flash	pubmedqa	calibration	pubmedqa-17076590	answer	pubmedqa-17076590	3.0058e-05	0.39190820790827274	maybe	0.6402	maybe	correct	ok	maybe	released	option_probability
Clef-flash	pubmedqa	calibration	pubmedqa-21745056	answer	pubmedqa-21745056	1.5808e-05	0.3785595002118498	yes	0.8766	yes	correct	ok	yes	released	option_probability
Clef-flash	pubmedqa	calibration	pubmedqa-22979954	answer	pubmedqa-22979954	2.1128e-05	0.38479662500321865	yes	0.452	yes	correct	ok	yes	released	option_probability
Clef-flash	pubmedqa	calibration	pubmedqa-22955530	answer	pubmedqa-22955530	2.2116e-05	0.4571235419716686	yes	0.8776	yes	correct	ok	yes	released	option_probability
Clef-flash	pubmedqa	calibration	pubmedqa-17323047	answer	pubmedqa-17323047	1.9494e-05	0.38017974980175495	no	0.8145	no	correct	ok	no	released	option_probability
Clef-flash	pubmedqa	calibration	pubmedqa-24851767	answer	pubmedqa-24851767	2.242e-05	0.37435133405961096	maybe	0.5713	no	incorrect	ok	no	released	option_probability
Clef-flash	pubmedqa	calibration	pubmedqa-8245806	answer	pubmedqa-8245806	2.0178000000000002e-05	0.3667352080810815	yes	0.6568	yes	correct	ok	yes	released	option_probability
Clef-flash	pubmedqa	calibration	pubmedqa-15222284	answer	pubmedqa-15222284	2.7816e-05	0.31840020907111466	yes	0.7249	yes	correct	ok	yes	released	option_probability
Clef-flash	pubmedqa	calibration	pubmedqa-25501465	answer	pubmedqa-25501465	2.3939999999999998e-05	0.44130991701968014	no	0.9203	no	correct	ok	no	released	option_probability
Clef-flash	pubmedqa	calibration	pubmedqa-16414216	answer	pubmedqa-16414216	1.8506e-05	0.44339337502606213	no	0.6344	no	correct	ok	no	released	option_probability
Clef-flash	pubmedqa	calibration	pubmedqa-19155657	answer	pubmedqa-19155657	2.3332e-05	0.4073626671452075	yes	0.6715	maybe	incorrect	ok	maybe	released	option_probability
Clef-flash	pubmedqa	calibration	pubmedqa-17610439	answer	pubmedqa-17610439	2.2533999999999998e-05	0.41842487500980496	yes	0.8915	yes	correct	ok	yes	released	option_probability
Clef-flash	pubmedqa	calibration	pubmedqa-26859535	answer	pubmedqa-26859535	2.4129999999999998e-05	0.5952964590396732	yes	0.5107	no	incorrect	ok	no	released	option_probability
Clef-flash	pubmedqa	calibration	pubmedqa-25446909	answer	pubmedqa-25446909	2.185e-05	0.5584974579978734	yes	0.8535	yes	correct	ok	yes	released	option_probability
Clef-flash	pubmedqa	calibration	pubmedqa-17220021	answer	pubmedqa-17220021	1.9759999999999997e-05	0.5960228331387043	maybe	0.4338	yes	incorrect	ok	yes	released	option_probability
Clef-flash	pubmedqa	calibration	pubmedqa-21198823	answer	pubmedqa-21198823	2.1698e-05	0.7404906251467764	no	0.9177	no	correct	ok	no	released	option_probability
Clef-flash	pubmedqa	calibration	pubmedqa-17259061	answer	pubmedqa-17259061	2.1964e-05	0.5917358340229839	yes	0.9171	yes	correct	ok	yes	released	option_probability
Clef-flash	pubmedqa	calibration	pubmedqa-18375490	answer	pubmedqa-18375490	1.7252e-05	0.36714587500318885	no	0.7636	no	correct	ok	no	released	option_probability
Clef-flash	pubmedqa	calibration	pubmedqa-24142776	answer	pubmedqa-24142776	1.9038e-05	0.33146479190327227	yes	0.795	yes	correct	ok	yes	released	option_probability
Clef-flash	pubmedqa	calibration	pubmedqa-18388848	answer	pubmedqa-18388848	1.9874e-05	0.38438641699030995	yes	0.8472	yes	correct	ok	yes	released	option_probability
Clef-flash	pubmedqa	calibration	pubmedqa-27896825	answer	pubmedqa-27896825	2.3788e-05	0.5614446671679616	yes	0.7446	yes	correct	ok	yes	released	option_probability
Clef-flash	pubmedqa	calibration	pubmedqa-25787073	answer	pubmedqa-25787073	2.0368e-05	0.41197841707617044	no	0.7037	no	correct	ok	no	released	option_probability
Clef-flash	pubmedqa	calibration	pubmedqa-26717802	answer	pubmedqa-26717802	2.0178000000000002e-05	0.4128203340806067	maybe	0.7482	no	incorrect	ok	no	released	option_probability
Clef-flash	pubmedqa	calibration	pubmedqa-24446763	answer	pubmedqa-24446763	1.6834e-05	0.4008370831143111	no	0.9059	no	correct	ok	no	released	option_probability
Clef-flash	pubmedqa	calibration	pubmedqa-9444542	answer	pubmedqa-9444542	1.7518e-05	0.4530818748753518	no	0.904	no	correct	ok	no	released	option_probability
Clef-flash	pubmedqa	calibration	pubmedqa-23389866	answer	pubmedqa-23389866	2.5346e-05	0.5282250419259071	maybe	0.7109	no	incorrect	ok	no	released	option_probability
Clef-flash	pubmedqa	calibration	pubmedqa-9107172	answer	pubmedqa-9107172	2.0672e-05	0.4535336249973625	yes	0.481	yes	correct	ok	yes	released	option_probability
Clef-flash	pubmedqa	calibration	pubmedqa-10411439	answer	pubmedqa-10411439	1.691e-05	0.30407070904038846	yes	0.5932	yes	correct	ok	yes	released	option_probability
Clef-flash	pubmedqa	calibration	pubmedqa-21166749	answer	pubmedqa-21166749	2.1887999999999998e-05	0.3454884998500347	no	0.7831	no	correct	ok	no	released	option_probability
Clef-flash	pubmedqa	calibration	pubmedqa-25982163	answer	pubmedqa-25982163	2.7094e-05	0.40240937494672835	no	0.8357	no	correct	ok	no	released	option_probability
Clef-flash	pubmedqa	calibration	pubmedqa-20353735	answer	pubmedqa-20353735	2.8424e-05	0.3808465409092605	no	0.5349	no	correct	ok	no	released	option_probability
Clef-flash	pubmedqa	calibration	pubmedqa-24630333	answer	pubmedqa-24630333	2.6714e-05	1.0936609169002622	no	0.8415	no	correct	ok	no	released	option_probability
Clef-flash	pubmedqa	calibration	pubmedqa-22519710	answer	pubmedqa-22519710	1.957e-05	0.4003858750220388	maybe	0.7329	no	incorrect	ok	no	released	option_probability
Clef-flash	pubmedqa	calibration	pubmedqa-23601294	answer	pubmedqa-23601294	2.014e-05	0.35714004188776016	maybe	0.6174	no	incorrect	ok	no	released	option_probability
Clef-flash	pubmedqa	calibration	pubmedqa-9003088	answer	pubmedqa-9003088	2.204e-05	0.3437927078921348	maybe	0.6881	yes	incorrect	ok	yes	released	option_probability
Clef-flash	pubmedqa	calibration	pubmedqa-23337545	answer	pubmedqa-23337545	1.6302e-05	0.27485474990680814	yes	0.4397	yes	correct	ok	yes	released	option_probability
Clef-flash	pubmedqa	calibration	pubmedqa-11555508	answer	pubmedqa-11555508	3.0704e-05	0.6021285001188517	yes	0.8597	yes	correct	ok	yes	released	option_probability
Clef-flash	pubmedqa	calibration	pubmedqa-27050505	answer	pubmedqa-27050505	2.4129999999999998e-05	0.4848984170239419	yes	0.9214	yes	correct	ok	yes	released	option_probability
Clef-flash	pubmedqa	calibration	pubmedqa-18403945	answer	pubmedqa-18403945	2.4168e-05	0.5307065420784056	yes	0.9454	yes	correct	ok	yes	released	option_probability
Clef-flash	pubmedqa	calibration	pubmedqa-11149643	answer	pubmedqa-11149643	1.7213999999999998e-05	0.5158879167865962	yes	0.8043	yes	correct	ok	yes	released	option_probability
Clef-flash	pubmedqa	calibration	pubmedqa-12684740	answer	pubmedqa-12684740	2.1622e-05	0.5231435829773545	yes	0.5897	yes	correct	ok	yes	released	option_probability
Clef-flash	pubmedqa	calibration	pubmedqa-25155638	answer	pubmedqa-25155638	2.4244e-05	0.6449727909639478	yes	0.9067	yes	correct	ok	yes	released	option_probability
Clef-flash	pubmedqa	calibration	pubmedqa-21080127	answer	pubmedqa-21080127	2.1166e-05	0.48681066604331136	no	0.55	maybe	incorrect	ok	maybe	released	option_probability
Clef-flash	pubmedqa	calibration	pubmedqa-18086459	answer	pubmedqa-18086459	1.957e-05	0.44638687488622963	no	0.5398	yes	incorrect	ok	yes	released	option_probability
Clef-flash	pubmedqa	calibration	pubmedqa-11978239	answer	pubmedqa-11978239	2.3218e-05	0.49084783298894763	maybe	0.5015	yes	incorrect	ok	yes	released	option_probability
Clef-flash	pubmedqa	calibration	pubmedqa-15477551	answer	pubmedqa-15477551	1.6264e-05	0.3366826670244336	maybe	0.6871	yes	incorrect	ok	yes	released	option_probability
Clef-flash	pubmedqa	calibration	pubmedqa-19327500	answer	pubmedqa-19327500	2.3864e-05	0.4081057501025498	yes	0.5835	yes	correct	ok	yes	released	option_probability
Clef-flash	pubmedqa	calibration	pubmedqa-25218577	answer	pubmedqa-25218577	2.2800000000000002e-05	0.3734962078742683	yes	0.6739	yes	correct	ok	yes	released	option_probability
Clef-flash	pubmedqa	calibration	pubmedqa-20488985	answer	pubmedqa-20488985	2.2078e-05	0.6019847909919918	no	0.7092	no	correct	ok	no	released	option_probability
Clef-flash	pubmedqa	calibration	pubmedqa-17483607	answer	pubmedqa-17483607	1.8239999999999998e-05	1.1907536250073463	yes	0.6838	yes	correct	ok	yes	released	option_probability
Clef-flash	pubmedqa	calibration	pubmedqa-11776681	answer	pubmedqa-11776681	3.2072e-05	0.5250059999525547	yes	0.9105	yes	correct	ok	yes	released	option_probability
Clef-flash	pubmedqa	calibration	pubmedqa-8200238	answer	pubmedqa-8200238	2.3142e-05	0.47382491594180465	no	0.7412	no	correct	ok	no	released	option_probability
Clef-flash	pubmedqa	calibration	pubmedqa-10593212	answer	pubmedqa-10593212	1.8163999999999998e-05	0.38673987518996	no	0.9226	no	correct	ok	no	released	option_probability
Clef-flash	pubmedqa	calibration	pubmedqa-24519615	answer	pubmedqa-24519615	2.166e-05	0.39782987511716783	yes	0.8758	yes	correct	ok	yes	released	option_probability
Clef-flash	pubmedqa	calibration	pubmedqa-24267613	answer	pubmedqa-24267613	1.8544e-05	0.3960212499368936	no	0.8709	no	correct	ok	no	released	option_probability
Clef-flash	pubmedqa	calibration	pubmedqa-19712912	answer	pubmedqa-19712912	2.5003999999999996e-05	0.8583724999334663	maybe	0.8567	no	incorrect	ok	no	released	option_probability
Clef-flash	pubmedqa	calibration	pubmedqa-12690589	answer	pubmedqa-12690589	1.8088e-05	0.3773981670383364	yes	0.8452	yes	correct	ok	yes	released	option_probability
Clef-flash	pubmedqa	calibration	pubmedqa-10757151	answer	pubmedqa-10757151	2.5574e-05	0.3779037499334663	no	0.8362	no	correct	ok	no	released	option_probability
Clef-flash	pubmedqa	calibration	pubmedqa-22324545	answer	pubmedqa-22324545	2.4282e-05	0.4291372080333531	yes	0.9167	yes	correct	ok	yes	released	option_probability
Clef-flash	pubmedqa	calibration	pubmedqa-16909975	answer	pubmedqa-16909975	2.47e-05	0.46881424984894693	maybe	0.568	yes	incorrect	ok	yes	released	option_probability
Clef-flash	pubmedqa	calibration	pubmedqa-18799291	answer	pubmedqa-18799291	2.1317999999999998e-05	0.8335574169177562	yes	0.5077	no	incorrect	ok	no	released	option_probability
Clef-flash	pubmedqa	calibration	pubmedqa-19615731	answer	pubmedqa-19615731	2.0824e-05	0.4004951249808073	no	0.9305	no	correct	ok	no	released	option_probability
Clef-flash	pubmedqa	calibration	pubmedqa-25747932	answer	pubmedqa-25747932	1.4972e-05	0.3391074161045253	yes	0.7845	yes	correct	ok	yes	released	option_probability
Clef-flash	pubmedqa	calibration	pubmedqa-19309468	answer	pubmedqa-19309468	2.1128e-05	0.5193704587873071	yes	0.9398	yes	correct	ok	yes	released	option_probability
Clef-flash	pubmedqa	calibration	pubmedqa-25885219	answer	pubmedqa-25885219	3.0438e-05	0.49562712479382753	yes	0.7679	yes	correct	ok	yes	released	option_probability
Clef-flash	pubmedqa	calibration	pubmedqa-21904069	answer	pubmedqa-21904069	2.3559999999999998e-05	0.33095912495628	no	0.8863	no	correct	ok	no	released	option_probability
Clef-flash	pubmedqa	calibration	pubmedqa-14976655	answer	pubmedqa-14976655	2.2344e-05	0.5382724169176072	yes	0.4653	yes	correct	ok	yes	released	option_probability
Clef-flash	pubmedqa	calibration	pubmedqa-23052500	answer	pubmedqa-23052500	2.3636e-05	0.37901241704821587	maybe	0.4847	no	incorrect	ok	no	released	option_probability
Clef-flash	pubmedqa	calibration	pubmedqa-26104852	answer	pubmedqa-26104852	1.9684e-05	0.5002819579094648	yes	0.9338	yes	correct	ok	yes	released	option_probability
Clef-flash	pubmedqa	calibration	pubmedqa-18575014	answer	pubmedqa-18575014	1.7366e-05	0.38644979195669293	yes	0.5152	yes	correct	ok	yes	released	option_probability
Clef-flash	pubmedqa	calibration	pubmedqa-24487044	answer	pubmedqa-24487044	2.3636e-05	0.3928523750510067	no	0.6502	yes	incorrect	ok	yes	released	option_probability
Clef-flash	pubmedqa	calibration	pubmedqa-16195477	answer	pubmedqa-16195477	1.9379999999999997e-05	0.5072237090207636	yes	0.8272	yes	correct	ok	yes	released	option_probability
Clef-flash	pubmedqa	calibration	pubmedqa-18801797	answer	pubmedqa-18801797	2.0861999999999998e-05	0.5072380830533803	no	0.8489	no	correct	ok	no	released	option_probability
Clef-flash	pubmedqa	calibration	pubmedqa-12153648	answer	pubmedqa-12153648	2.0785999999999997e-05	0.4181657910812646	no	0.8866	no	correct	ok	no	released	option_probability
Clef-flash	pubmedqa	calibration	pubmedqa-26818046	answer	pubmedqa-26818046	2.2078e-05	0.43750370806083083	yes	0.5755	yes	correct	ok	yes	released	option_probability
Clef-flash	pubmedqa	calibration	pubmedqa-18005142	answer	pubmedqa-18005142	2.0672e-05	0.6371282499749213	maybe	0.6282	yes	incorrect	ok	yes	released	option_probability
Clef-flash	pubmedqa	calibration	pubmedqa-19230985	answer	pubmedqa-19230985	2.1128e-05	0.5576092500705272	yes	0.933	yes	correct	ok	yes	released	option_probability
Clef-flash	pubmedqa	calibration	pubmedqa-17295865	answer	pubmedqa-17295865	1.9076e-05	0.39835362508893013	yes	0.8577	yes	correct	ok	yes	released	option_probability
Clef-flash	pubmedqa	calibration	pubmedqa-26867834	answer	pubmedqa-26867834	3.1463999999999996e-05	0.545373999979347	yes	0.566	yes	correct	ok	yes	released	option_probability
Clef-flash	pubmedqa	calibration	pubmedqa-22349635	answer	pubmedqa-22349635	2.8614e-05	0.6008975410368294	maybe	0.7659	no	incorrect	ok	no	released	option_probability
Clef-flash	pubmedqa	calibration	pubmedqa-15112004	answer	pubmedqa-15112004	2.85e-05	0.644024042179808	maybe	0.545	no	incorrect	ok	no	released	option_probability
Clef-flash	pubmedqa	calibration	pubmedqa-15954832	answer	pubmedqa-15954832	1.8392e-05	0.359688124852255	yes	0.9368	yes	correct	ok	yes	released	option_probability
Clef-flash	pubmedqa	calibration	pubmedqa-26518378	answer	pubmedqa-26518378	2.7663999999999998e-05	0.44850845891050994	maybe	0.5185	yes	incorrect	ok	yes	released	option_probability
Clef-flash	pubmedqa	calibration	pubmedqa-23774337	answer	pubmedqa-23774337	2.7853999999999998e-05	0.5695297918282449	no	0.6258	no	correct	ok	no	released	option_probability
Clef-flash	pubmedqa	calibration	pubmedqa-16151770	answer	pubmedqa-16151770	2.09e-05	0.40670829196460545	yes	0.869	yes	correct	ok	yes	released	option_probability
Clef-flash	pubmedqa	calibration	pubmedqa-20130378	answer	pubmedqa-20130378	1.7328e-05	0.4805664580781013	no	0.4724	no	correct	ok	no	released	option_probability
Clef-flash	pubmedqa	calibration	pubmedqa-11799314	answer	pubmedqa-11799314	1.8886e-05	0.4761341670528054	yes	0.8507	yes	correct	ok	yes	released	option_probability
Clef-flash	pubmedqa	calibration	pubmedqa-20828836	answer	pubmedqa-20828836	2.698e-05	0.3729424998164177	yes	0.9137	yes	correct	ok	yes	released	option_probability
Clef-flash	pubmedqa	calibration	pubmedqa-19608436	answer	pubmedqa-19608436	2.109e-05	0.43785579199902713	yes	0.8965	yes	correct	ok	yes	released	option_probability
Clef-flash	pubmedqa	calibration	pubmedqa-8017535	answer	pubmedqa-8017535	1.7024e-05	0.4371301250066608	yes	0.9395	yes	correct	ok	yes	released	option_probability
Clef-flash	pubmedqa	calibration	pubmedqa-24172579	answer	pubmedqa-24172579	2.5003999999999996e-05	0.43685620790347457	no	0.4842	yes	incorrect	ok	yes	released	option_probability
Clef-flash	pubmedqa	calibration	pubmedqa-17089900	answer	pubmedqa-17089900	2.0102e-05	0.3715838750358671	yes	0.9555	yes	correct	ok	yes	released	option_probability
Clef-flash	pubmedqa	calibration	pubmedqa-19643525	answer	pubmedqa-19643525	1.6986e-05	0.3437739999499172	no	0.7836	no	correct	ok	no	released	option_probability
Clef-flash	pubmedqa	calibration	pubmedqa-26285789	answer	pubmedqa-26285789	2.6029999999999996e-05	0.36001933296211064	yes	0.6133000000000001	yes	correct	ok	yes	released	option_probability
Clef-flash	pubmedqa	calibration	pubmedqa-23264436	answer	pubmedqa-23264436	2.2344e-05	0.4216238751541823	maybe	0.5688	yes	incorrect	ok	yes	released	option_probability
Clef-flash	pubmedqa	calibration	pubmedqa-22302658	answer	pubmedqa-22302658	1.957e-05	0.42467349977232516	yes	0.655	maybe	incorrect	ok	maybe	released	option_probability
Clef-flash	pubmedqa	calibration	pubmedqa-18096128	answer	pubmedqa-18096128	1.6986e-05	0.3863725829869509	no	0.7534	no	correct	ok	no	released	option_probability
Clef-flash	pubmedqa	calibration	pubmedqa-12913347	answer	pubmedqa-12913347	2.3142e-05	0.36999370879493654	yes	0.5529	yes	correct	ok	yes	released	option_probability
Clef-flash	pubmedqa	calibration	pubmedqa-24684514	answer	pubmedqa-24684514	2.1774000000000002e-05	0.4811474171001464	no	0.7895	no	correct	ok	no	released	option_probability
Clef-flash	pubmedqa	calibration	pubmedqa-24793469	answer	pubmedqa-24793469	1.8202e-05	0.4773475411348045	yes	0.9466	yes	correct	ok	yes	released	option_probability
Clef-flash	pubmedqa	calibration	pubmedqa-23360491	answer	pubmedqa-23360491	1.4857999999999999e-05	0.43887645797804	yes	0.6813	maybe	incorrect	ok	maybe	released	option_probability
Clef-flash	pubmedqa	calibration	pubmedqa-10340286	answer	pubmedqa-10340286	2.0861999999999998e-05	0.47387220803648233	yes	0.5375	maybe	incorrect	ok	maybe	released	option_probability
Clef-flash	pubmedqa	calibration	pubmedqa-22954812	answer	pubmedqa-22954812	2.0102e-05	0.6776362501550466	yes	0.5016	maybe	incorrect	ok	maybe	released	option_probability
Clef-flash	pubmedqa	calibration	pubmedqa-26237424	answer	pubmedqa-26237424	2.6105999999999997e-05	0.6002879170700908	no	0.8689	no	correct	ok	no	released	option_probability
Clef-flash	pubmedqa	calibration	pubmedqa-20813740	answer	pubmedqa-20813740	1.3946e-05	0.37705458304844797	yes	0.8968	yes	correct	ok	yes	released	option_probability
Clef-flash	pubmedqa	calibration	pubmedqa-20401819	answer	pubmedqa-20401819	1.6796e-05	0.37820016709156334	maybe	0.9037	yes	incorrect	ok	yes	released	option_probability
Clef-flash	pubmedqa	calibration	pubmedqa-25255719	answer	pubmedqa-25255719	1.9304e-05	0.5413753332104534	yes	0.7817	yes	correct	ok	yes	released	option_probability
Clef-flash	pubmedqa	calibration	pubmedqa-24973051	answer	pubmedqa-24973051	2.0444e-05	0.5818411251530051	yes	0.4589	no	incorrect	ok	no	released	option_probability
Clef-flash	pubmedqa	calibration	pubmedqa-20497146	answer	pubmedqa-20497146	1.8354e-05	0.5076607500668615	yes	0.9248	yes	correct	ok	yes	released	option_probability
Clef-flash	pubmedqa	calibration	pubmedqa-19401574	answer	pubmedqa-19401574	2.6676e-05	0.39628074993379414	yes	0.9049	yes	correct	ok	yes	released	option_probability
Clef-flash	pubmedqa	calibration	pubmedqa-25228241	answer	pubmedqa-25228241	2.1774000000000002e-05	0.5927171660587192	yes	0.9233	yes	correct	ok	yes	released	option_probability
Clef-flash	pubmedqa	calibration	pubmedqa-10927144	answer	pubmedqa-10927144	2.4548e-05	0.5947277080267668	no	0.5514	no	correct	ok	no	released	option_probability
Clef-flash	pubmedqa	calibration	pubmedqa-9347843	answer	pubmedqa-9347843	2.4852000000000002e-05	0.4846849169116467	no	0.8389	no	correct	ok	no	released	option_probability
Clef-flash	pubmedqa	calibration	pubmedqa-23072266	answer	pubmedqa-23072266	2.7398e-05	0.5958092501387	yes	0.9471	yes	correct	ok	yes	released	option_probability
Clef-flash	pubmedqa	calibration	pubmedqa-12607666	answer	pubmedqa-12607666	2.0291999999999998e-05	0.4471418750472367	yes	0.4738	yes	correct	ok	yes	released	option_probability
Clef-flash	pubmedqa	calibration	pubmedqa-24074624	answer	pubmedqa-24074624	2.1546e-05	0.5531932499725372	no	0.8676	no	correct	ok	no	released	option_probability
Clef-flash	pubmedqa	calibration	pubmedqa-17224424	answer	pubmedqa-17224424	1.6644e-05	0.44245508313179016	yes	0.7103	yes	correct	ok	yes	released	option_probability
Clef-flash	pubmedqa	calibration	pubmedqa-16097998	answer	pubmedqa-16097998	1.8088e-05	0.29401058284565806	yes	0.7518	yes	correct	ok	yes	released	option_probability
Clef-flash	pubmedqa	calibration	pubmedqa-25487603	answer	pubmedqa-25487603	1.9265999999999998e-05	0.5487202091608196	yes	0.6474	yes	correct	ok	yes	released	option_probability
Clef-flash	pubmedqa	calibration	pubmedqa-20594006	answer	pubmedqa-20594006	2.4358e-05	0.5520573749672621	no	0.8418	no	correct	ok	no	released	option_probability
Clef-flash	pubmedqa	calibration	pubmedqa-26363639	answer	pubmedqa-26363639	2.0405999999999997e-05	0.5158310001716018	yes	0.9515	yes	correct	ok	yes	released	option_probability
Clef-flash	pubmedqa	calibration	pubmedqa-27405146	answer	pubmedqa-27405146	1.9152000000000002e-05	0.44164858292788267	maybe	0.5407	yes	incorrect	ok	yes	released	option_probability
Clef-flash	pubmedqa	calibration	pubmedqa-25443385	answer	pubmedqa-25443385	2.0785999999999997e-05	0.5676857498474419	yes	0.6839	yes	correct	ok	yes	released	option_probability
Clef-flash	pubmedqa	calibration	pubmedqa-9044116	answer	pubmedqa-9044116	2.4472e-05	0.5654639999847859	no	0.6239	no	correct	ok	no	released	option_probability
Clef-flash	pubmedqa	calibration	pubmedqa-21084567	answer	pubmedqa-21084567	1.8696e-05	0.4535835408605635	yes	0.9401	yes	correct	ok	yes	released	option_probability
Clef-flash	pubmedqa	calibration	pubmedqa-27991408	answer	pubmedqa-27991408	2.223e-05	0.5291347499005497	no	0.7017	no	correct	ok	no	released	option_probability
Clef-flash	pubmedqa	calibration	pubmedqa-14655021	answer	pubmedqa-14655021	1.6530000000000003e-05	0.4659259170293808	no	0.6166	no	correct	ok	no	released	option_probability
Clef-flash	pubmedqa	calibration	pubmedqa-26175531	answer	pubmedqa-26175531	2.85e-05	0.5376863749697804	no	0.6615	no	correct	ok	no	released	option_probability
Clef-flash	pubmedqa	calibration	pubmedqa-25168472	answer	pubmedqa-25168472	1.8088e-05	0.35112704196944833	yes	0.9026	yes	correct	ok	yes	released	option_probability
Clef-flash	pubmedqa	calibration	pubmedqa-9446993	answer	pubmedqa-9446993	1.4326e-05	0.42582925013266504	no	0.5603	no	correct	ok	no	released	option_probability
Clef-flash	pubmedqa	calibration	pubmedqa-10473855	answer	pubmedqa-10473855	2.2306e-05	0.3540198339615017	maybe	0.4826	no	incorrect	ok	no	released	option_probability
Clef-flash	pubmedqa	calibration	pubmedqa-28006766	answer	pubmedqa-28006766	2.5801999999999998e-05	0.5118161248974502	yes	0.944	yes	correct	ok	yes	released	option_probability
Clef-flash	pubmedqa	calibration	pubmedqa-12095973	answer	pubmedqa-12095973	2.0329999999999997e-05	0.5120854580309242	maybe	0.6695	no	incorrect	ok	no	released	option_probability
Clef-flash	pubmedqa	calibration	pubmedqa-21558951	answer	pubmedqa-21558951	2.0102e-05	0.43870587507262826	no	0.8421	no	correct	ok	no	released	option_probability
Clef-flash	pubmedqa	calibration	pubmedqa-17062225	answer	pubmedqa-17062225	2.1887999999999998e-05	0.4590825408231467	no	0.4754	yes	incorrect	ok	yes	released	option_probability
Clef-flash	pubmedqa	calibration	pubmedqa-14713788	answer	pubmedqa-14713788	1.805e-05	0.5102283749729395	maybe	0.4953	yes	incorrect	ok	yes	released	option_probability
Clef-flash	pubmedqa	calibration	pubmedqa-24374414	answer	pubmedqa-24374414	2.5535999999999997e-05	0.4746236251667142	yes	0.9537	yes	correct	ok	yes	released	option_probability
Clef-flash	pubmedqa	calibration	pubmedqa-10577397	answer	pubmedqa-10577397	2.717e-05	0.8405316250864416	yes	0.804	yes	correct	ok	yes	released	option_probability
Clef-flash	pubmedqa	calibration	pubmedqa-15369037	answer	pubmedqa-15369037	2.2876e-05	0.3968164590187371	yes	0.9488	yes	correct	ok	yes	released	option_probability
Clef-flash	pubmedqa	calibration	pubmedqa-21951591	answer	pubmedqa-21951591	2.052e-05	0.6373067500535399	yes	0.8509	yes	correct	ok	yes	released	option_probability
Clef-flash	pubmedqa	calibration	pubmedqa-18619710	answer	pubmedqa-18619710	2.0861999999999998e-05	0.48527437495067716	no	0.9037	no	correct	ok	no	released	option_probability
Clef-flash	pubmedqa	calibration	pubmedqa-18784527	answer	pubmedqa-18784527	1.7783999999999998e-05	0.41031391685828567	yes	0.6441	no	incorrect	ok	no	released	option_probability
Clef-flash	pubmedqa	calibration	pubmedqa-2503176	answer	pubmedqa-2503176	2.66e-05	0.8175623749848455	yes	0.8405	yes	correct	ok	yes	released	option_probability
Clef-flash	pubmedqa	calibration	pubmedqa-22108230	answer	pubmedqa-22108230	2.5726e-05	0.5484779579564929	yes	0.8925	yes	correct	ok	yes	released	option_probability
Clef-flash	pubmedqa	calibration	pubmedqa-20338971	answer	pubmedqa-20338971	2.4776e-05	0.47411737497895956	yes	0.9233	yes	correct	ok	yes	released	option_probability
Clef-flash	pubmedqa	calibration	pubmedqa-17276801	answer	pubmedqa-17276801	2.6181999999999998e-05	0.3601682500448078	yes	0.9513	yes	correct	ok	yes	released	option_probability
Clef-flash	pubmedqa	calibration	pubmedqa-20497880	answer	pubmedqa-20497880	1.8658e-05	0.4451061668805778	no	0.7673	no	correct	ok	no	released	option_probability
Clef-flash	pubmedqa	calibration	pubmedqa-26701174	answer	pubmedqa-26701174	2.6904e-05	0.5579083331394941	yes	0.8611	yes	correct	ok	yes	released	option_probability
Clef-flash	pubmedqa	calibration	pubmedqa-24695920	answer	pubmedqa-24695920	2.8424e-05	0.4841660000383854	yes	0.9229	yes	correct	ok	yes	released	option_probability
Clef-flash	pubmedqa	calibration	pubmedqa-15466981	answer	pubmedqa-15466981	1.9455999999999998e-05	0.33740733307786286	yes	0.6442	yes	correct	ok	yes	released	option_probability
Clef-flash	pubmedqa	calibration	pubmedqa-18603989	answer	pubmedqa-18603989	2.0861999999999998e-05	0.41086149984039366	yes	0.9301	yes	correct	ok	yes	released	option_probability
Clef-flash	pubmedqa	calibration	pubmedqa-25150098	answer	pubmedqa-25150098	2.698e-05	0.48252379102632403	yes	0.9079	yes	correct	ok	yes	released	option_probability
Clef-flash	pubmedqa	calibration	pubmedqa-20337874	answer	pubmedqa-20337874	1.995e-05	0.44666541600599885	no	0.558	no	correct	ok	no	released	option_probability
Clef-flash	pubmedqa	calibration	pubmedqa-19198736	answer	pubmedqa-19198736	2.2344e-05	0.4841990419663489	no	0.5236000000000001	no	correct	ok	no	released	option_probability
Clef-flash	pubmedqa	calibration	pubmedqa-22411435	answer	pubmedqa-22411435	2.4016e-05	0.4108414158690721	yes	0.8556	yes	correct	ok	yes	released	option_probability
Clef-flash	pubmedqa	calibration	pubmedqa-23792130	answer	pubmedqa-23792130	2.5422e-05	0.47274287487380207	yes	0.8721	yes	correct	ok	yes	released	option_probability
Clef-flash	pubmedqa	calibration	pubmedqa-17462393	answer	pubmedqa-17462393	2.4205999999999998e-05	0.47542300005443394	no	0.493	no	correct	ok	no	released	option_probability
Clef-flash	pubmedqa	calibration	pubmedqa-21457946	answer	pubmedqa-21457946	1.8962e-05	0.5709195411764085	yes	0.9306	yes	correct	ok	yes	released	option_probability
Clef-flash	pubmedqa	calibration	pubmedqa-26383908	answer	pubmedqa-26383908	1.482e-05	0.40462529193609953	yes	0.9506	yes	correct	ok	yes	released	option_probability
Clef-flash	pubmedqa	calibration	pubmedqa-18251357	answer	pubmedqa-18251357	1.7631999999999997e-05	0.40231233299709857	yes	0.8452	yes	correct	ok	yes	released	option_probability
Clef-flash	pubmedqa	calibration	pubmedqa-19648304	answer	pubmedqa-19648304	2.3902000000000003e-05	0.6183606248814613	yes	0.9284	yes	correct	ok	yes	released	option_probability
Clef-flash	pubmedqa	calibration	pubmedqa-23222920	answer	pubmedqa-23222920	2.166e-05	0.5000392501242459	yes	0.8798	yes	correct	ok	yes	released	option_probability
Clef-flash	pubmedqa	calibration	pubmedqa-19322056	answer	pubmedqa-19322056	2.3103999999999998e-05	0.32944145798683167	yes	0.8776	yes	correct	ok	yes	released	option_probability
Clef-flash	pubmedqa	calibration	pubmedqa-9363529	answer	pubmedqa-9363529	2.5231999999999998e-05	0.4194044170435518	yes	0.949	yes	correct	ok	yes	released	option_probability
Clef-flash	pubmedqa	calibration	pubmedqa-15962678	answer	pubmedqa-15962678	1.9304e-05	0.4435671251267195	yes	0.9391	yes	correct	ok	yes	released	option_probability
Clef-flash	pubmedqa	calibration	pubmedqa-24235894	answer	pubmedqa-24235894	2.0976e-05	0.4983217080589384	maybe	0.4171	no	incorrect	ok	no	released	option_probability
Clef-flash	pubmedqa	calibration	pubmedqa-17429333	answer	pubmedqa-17429333	1.8163999999999998e-05	0.38005845807492733	no	0.8178	no	correct	ok	no	released	option_probability
Clef-flash	pubmedqa	calibration	pubmedqa-19156007	answer	pubmedqa-19156007	2.1431999999999997e-05	0.41202429099939764	yes	0.9128	yes	correct	ok	yes	released	option_probability
Clef-flash	pubmedqa	calibration	pubmedqa-25981682	answer	pubmedqa-25981682	1.9646e-05	0.34587679198011756	no	0.8389	no	correct	ok	no	released	option_probability
Clef-flash	pubmedqa	calibration	pubmedqa-22205377	answer	pubmedqa-22205377	1.7176e-05	0.4755217081401497	yes	0.9418	yes	correct	ok	yes	released	option_probability
Clef-flash	pubmedqa	calibration	pubmedqa-16241924	answer	pubmedqa-16241924	2.3256e-05	0.5100630829110742	yes	0.8257	no	incorrect	ok	no	released	option_probability
Clef-flash	pubmedqa	calibration	pubmedqa-24599411	answer	pubmedqa-24599411	1.9494e-05	0.3918492919765413	yes	0.858	yes	correct	ok	yes	released	option_probability
Clef-flash	pubmedqa	calibration	pubmedqa-23860049	answer	pubmedqa-23860049	1.9722e-05	0.45223208307288587	no	0.6084	maybe	incorrect	ok	maybe	released	option_probability
Clef-flash	pubmedqa	calibration	pubmedqa-26133538	answer	pubmedqa-26133538	2.0444e-05	0.44972383393906057	maybe	0.822	no	incorrect	ok	no	released	option_probability
Clef-flash	pubmedqa	calibration	pubmedqa-23088164	answer	pubmedqa-23088164	1.71e-05	0.4487660420127213	no	0.8863	no	correct	ok	no	released	option_probability
Clef-flash	pubmedqa	calibration	pubmedqa-22658587	answer	pubmedqa-22658587	2.052e-05	0.5260213750880212	yes	0.9057	yes	correct	ok	yes	released	option_probability
Clef-flash	pubmedqa	calibration	pubmedqa-16361634	answer	pubmedqa-16361634	2.128e-05	0.3748870419804007	maybe	0.6204	maybe	correct	ok	maybe	released	option_probability
Clef-flash	pubmedqa	calibration	pubmedqa-23449952	answer	pubmedqa-23449952	2.8994e-05	0.3804249158129096	no	0.8184	no	correct	ok	no	released	option_probability
Clef-flash	pubmedqa	calibration	pubmedqa-10430303	answer	pubmedqa-10430303	1.5808e-05	0.43456674995832145	yes	0.6086	yes	correct	ok	yes	released	option_probability
Clef-flash	pubmedqa	calibration	pubmedqa-23048048	answer	pubmedqa-23048048	1.501e-05	0.4327629168983549	yes	0.8834	yes	correct	ok	yes	released	option_probability
Clef-flash	pubmedqa	calibration	pubmedqa-16991071	answer	pubmedqa-16991071	1.5504e-05	0.4315214999951422	yes	0.7575	yes	correct	ok	yes	released	option_probability
Clef-flash	pubmedqa	calibration	pubmedqa-24614851	answer	pubmedqa-24614851	2.09e-05	0.3628842500038445	yes	0.9118	yes	correct	ok	yes	released	option_probability
Clef-flash	pubmedqa	calibration	pubmedqa-17578985	answer	pubmedqa-17578985	2.0596e-05	0.4344294590409845	yes	0.8952	maybe	incorrect	ok	maybe	released	option_probability
Clef-flash	pubmedqa	calibration	pubmedqa-15137012	answer	pubmedqa-15137012	1.9684e-05	0.4339124581310898	no	0.7749	no	correct	ok	no	released	option_probability
Clef-flash	pubmedqa	calibration	pubmedqa-15787677	answer	pubmedqa-15787677	2.2496e-05	0.5092099998146296	yes	0.8677	maybe	incorrect	ok	maybe	released	option_probability
Clef-flash	pubmedqa	calibration	pubmedqa-25304452	answer	pubmedqa-25304452	1.9304e-05	0.35013325000181794	yes	0.8577	yes	correct	ok	yes	released	option_probability
Clef-flash	pubmedqa	calibration	pubmedqa-19711462	answer	pubmedqa-19711462	1.7213999999999998e-05	0.3479507090523839	maybe	0.8349	maybe	correct	ok	maybe	released	option_probability
Clef-flash	pubmedqa	calibration	pubmedqa-12855939	answer	pubmedqa-12855939	1.7974e-05	0.3986429590731859	no	0.8556	no	correct	ok	no	released	option_probability
Clef-flash	pubmedqa	calibration	pubmedqa-24606627	answer	pubmedqa-24606627	2.2686e-05	0.4406880419701338	yes	0.7959	yes	correct	ok	yes	released	option_probability
Clef-flash	pubmedqa	calibration	pubmedqa-23386371	answer	pubmedqa-23386371	4.0052e-05	0.5590968751348555	yes	0.6930000000000001	maybe	incorrect	ok	maybe	released	option_probability
Clef-flash	pubmedqa	calibration	pubmedqa-9569972	answer	pubmedqa-9569972	1.7404e-05	0.3261510420124978	yes	0.7984	yes	correct	ok	yes	released	option_probability
Clef-flash	pubmedqa	calibration	pubmedqa-25406780	answer	pubmedqa-25406780	1.9798e-05	0.38459629099816084	yes	0.8866	yes	correct	ok	yes	released	option_probability
Clef-flash	pubmedqa	calibration	pubmedqa-27884344	answer	pubmedqa-27884344	1.8468e-05	0.3494275000412017	maybe	0.4163	yes	incorrect	ok	yes	released	option_probability
Clef-flash	pubmedqa	calibration	pubmedqa-18800356	answer	pubmedqa-18800356	1.7404e-05	0.34095037495717406	maybe	0.747	maybe	correct	ok	maybe	released	option_probability
Clef-flash	pubmedqa	calibration	pubmedqa-22301406	answer	pubmedqa-22301406	1.9038e-05	0.5371697079390287	yes	0.8009	yes	correct	ok	yes	released	option_probability
Clef-flash	pubmedqa	calibration	pubmedqa-26079501	answer	pubmedqa-26079501	2.337e-05	0.340939125046134	no	0.7125	no	correct	ok	no	released	option_probability
Clef-flash	pubmedqa	calibration	pubmedqa-11713724	answer	pubmedqa-11713724	2.3066e-05	0.5319691670592874	maybe	0.7254	no	incorrect	ok	no	released	option_probability
Clef-flash	pubmedqa	calibration	pubmedqa-25070942	answer	pubmedqa-25070942	2.223e-05	0.37991012493148446	no	0.7144	no	correct	ok	no	released	option_probability
Clef-flash	pubmedqa	calibration	pubmedqa-19683101	answer	pubmedqa-19683101	2.337e-05	0.37738145887851715	no	0.6859000000000001	no	correct	ok	no	released	option_probability
Clef-flash	pubmedqa	calibration	pubmedqa-10783841	answer	pubmedqa-10783841	1.7936e-05	0.3718928340822458	yes	0.9122	yes	correct	ok	yes	released	option_probability
Clef-flash	pubmedqa	calibration	pubmedqa-19406119	answer	pubmedqa-19406119	1.9455999999999998e-05	0.5131192079279572	yes	0.827	yes	correct	ok	yes	released	option_probability
Clef-flash	pubmedqa	calibration	pubmedqa-19058191	answer	pubmedqa-19058191	2.128e-05	0.36291404184885323	yes	0.9341	yes	correct	ok	yes	released	option_probability
Clef-flash	pubmedqa	calibration	pubmedqa-17312514	answer	pubmedqa-17312514	1.8544e-05	0.4068025420419872	yes	0.6178	yes	correct	ok	yes	released	option_probability
Clef-flash	pubmedqa	calibration	pubmedqa-23002947	answer	pubmedqa-23002947	2.1774000000000002e-05	0.47417354211211205	no	0.8952	no	correct	ok	no	released	option_probability
Clef-flash	pubmedqa	calibration	pubmedqa-23453079	answer	pubmedqa-23453079	2.109e-05	0.43517308309674263	maybe	0.459	yes	incorrect	ok	yes	released	option_probability
Clef-flash	pubmedqa	calibration	pubmedqa-21368683	answer	pubmedqa-21368683	2.1317999999999998e-05	0.5137244591023773	yes	0.9443	yes	correct	ok	yes	released	option_probability
Clef-flash	pubmedqa	calibration	pubmedqa-27832831	answer	pubmedqa-27832831	2.6904e-05	0.36334987496957183	no	0.703	no	correct	ok	no	released	option_probability
Clef-flash	pubmedqa	calibration	pubmedqa-24958650	answer	pubmedqa-24958650	2.1622e-05	0.3488781249616295	yes	0.9102	yes	correct	ok	yes	released	option_probability
Clef-flash	pubmedqa	calibration	pubmedqa-9278754	answer	pubmedqa-9278754	1.6074e-05	0.34142299997620285	maybe	0.551	yes	incorrect	ok	yes	released	option_probability
Clef-flash	pubmedqa	calibration	pubmedqa-26999038	answer	pubmedqa-26999038	2.6561999999999997e-05	0.35181179200299084	yes	0.8608	yes	correct	ok	yes	released	option_probability
Clef-flash	pubmedqa	calibration	pubmedqa-23598835	answer	pubmedqa-23598835	2.4852000000000002e-05	0.3601144580170512	no	0.8642	no	correct	ok	no	released	option_probability
Clef-flash	pubmedqa	calibration	pubmedqa-17890090	answer	pubmedqa-17890090	1.6264e-05	0.388160124886781	yes	0.6933	yes	correct	ok	yes	released	option_probability
Clef-flash	pubmedqa	calibration	pubmedqa-22813804	answer	pubmedqa-22813804	2.0672e-05	0.3686335829552263	yes	0.828	no	incorrect	ok	no	released	option_probability
Clef-flash	pubmedqa	calibration	pubmedqa-20304513	answer	pubmedqa-20304513	3.1616e-05	0.4080637500155717	maybe	0.598	no	incorrect	ok	no	released	option_probability
Clef-flash	pubmedqa	calibration	pubmedqa-10811329	answer	pubmedqa-10811329	2.2686e-05	0.46992245805449784	yes	0.7656	yes	correct	ok	yes	released	option_probability
Clef-flash	pubmedqa	calibration	pubmedqa-27909738	answer	pubmedqa-27909738	3.0704e-05	0.49940295796841383	no	0.9187	no	correct	ok	no	released	option_probability
Clef-flash	pubmedqa	calibration	pubmedqa-26063028	answer	pubmedqa-26063028	1.9e-05	0.34762183390557766	yes	0.8059000000000001	yes	correct	ok	yes	released	option_probability
Clef-flash	pubmedqa	calibration	pubmedqa-25034219	answer	pubmedqa-25034219	2.0064e-05	0.37099820794537663	yes	0.5014	no	incorrect	ok	no	released	option_probability
Clef-flash	pubmedqa	calibration	pubmedqa-27908583	answer	pubmedqa-27908583	1.5237999999999999e-05	0.43078716611489654	yes	0.8725	yes	correct	ok	yes	released	option_probability
Clef-flash	pubmedqa	calibration	pubmedqa-11500608	answer	pubmedqa-11500608	1.9455999999999998e-05	0.4320281660184264	no	0.6269	no	correct	ok	no	released	option_probability
Clef-flash	pubmedqa	calibration	pubmedqa-8111516	answer	pubmedqa-8111516	2.3294e-05	0.43214891687966883	yes	0.7679	yes	correct	ok	yes	released	option_probability
Clef-flash	pubmedqa	calibration	pubmedqa-25985014	answer	pubmedqa-25985014	2.1812e-05	0.43148612487129867	no	0.5561	no	correct	ok	no	released	option_probability
Clef-flash	pubmedqa	calibration	pubmedqa-20156655	answer	pubmedqa-20156655	2.1507999999999998e-05	0.40778541611507535	yes	0.7052	yes	correct	ok	yes	released	option_probability
Clef-flash	pubmedqa	calibration	pubmedqa-16249670	answer	pubmedqa-16249670	1.7480000000000002e-05	0.4084804579615593	maybe	0.5531	no	incorrect	ok	no	released	option_probability
Clef-flash	pubmedqa	calibration	pubmedqa-20101129	answer	pubmedqa-20101129	2.698e-05	0.48625187505967915	maybe	0.7967	maybe	correct	ok	maybe	released	option_probability
Clef-flash	pubmedqa	calibration	pubmedqa-17593459	answer	pubmedqa-17593459	2.4396e-05	0.33635941706597805	yes	0.918	yes	correct	ok	yes	released	option_probability
Clef-flash	pubmedqa	calibration	pubmedqa-17715311	answer	pubmedqa-17715311	2.4244e-05	0.4002456250600517	yes	0.7231	yes	correct	ok	yes	released	option_probability
Clef-flash	pubmedqa	calibration	pubmedqa-10732884	answer	pubmedqa-10732884	2.3483999999999997e-05	0.39790133317001164	no	0.8859	no	correct	ok	no	released	option_probability
Clef-flash	pubmedqa	calibration	pubmedqa-26784147	answer	pubmedqa-26784147	2.1014e-05	0.39564125007018447	no	0.7515	no	correct	ok	no	released	option_probability
Clef-flash	pubmedqa	calibration	pubmedqa-22849512	answer	pubmedqa-22849512	2.09e-05	0.39510729094035923	maybe	0.4638	maybe	correct	ok	maybe	released	option_probability
Clef-flash	pubmedqa	calibration	pubmedqa-17403428	answer	pubmedqa-17403428	2.432e-05	0.3788064168766141	maybe	0.4599	no	incorrect	ok	no	released	option_probability
Clef-flash	pubmedqa	calibration	pubmedqa-17551944	answer	pubmedqa-17551944	1.767e-05	0.37995391711592674	yes	0.7466	yes	correct	ok	yes	released	option_probability
Clef-flash	pubmedqa	calibration	pubmedqa-17606778	answer	pubmedqa-17606778	2.5878e-05	0.38831675006076694	yes	0.912	yes	correct	ok	yes	released	option_probability
Clef-flash	pubmedqa	calibration	pubmedqa-26044262	answer	pubmedqa-26044262	2.3902000000000003e-05	0.40140454191714525	no	0.419	no	correct	ok	no	released	option_probability
Clef-flash	pubmedqa	calibration	pubmedqa-20011163	answer	pubmedqa-20011163	1.9379999999999997e-05	0.344951291102916	yes	0.5211	yes	correct	ok	yes	released	option_probability
Clef-flash	pubmedqa	calibration	pubmedqa-18670651	answer	pubmedqa-18670651	2.1926e-05	0.35976183298043907	yes	0.7053	yes	correct	ok	yes	released	option_probability
Clef-flash	pubmedqa	calibration	pubmedqa-11034241	answer	pubmedqa-11034241	2.1507999999999998e-05	0.3522868340369314	maybe	0.7242	maybe	correct	ok	maybe	released	option_probability
Clef-flash	pubmedqa	calibration	pubmedqa-23240452	answer	pubmedqa-23240452	1.5884e-05	0.33998662512749434	no	0.8379	no	correct	ok	no	released	option_probability
Clef-flash	pubmedqa	calibration	pubmedqa-21979183	answer	pubmedqa-21979183	2.8462e-05	0.35652091703377664	no	0.7909	no	correct	ok	no	released	option_probability
Clef-flash	pubmedqa	calibration	pubmedqa-12607120	answer	pubmedqa-12607120	1.8658e-05	0.34134741709567606	no	0.7793	no	correct	ok	no	released	option_probability
Clef-flash	pubmedqa	calibration	pubmedqa-21914194	answer	pubmedqa-21914194	2.2762e-05	0.39592699985951185	yes	0.4782	maybe	incorrect	ok	maybe	released	option_probability
Clef-flash	pubmedqa	calibration	pubmedqa-11334578	answer	pubmedqa-11334578	1.7480000000000002e-05	0.4022488750051707	no	0.617	no	correct	ok	no	released	option_probability
Clef-flash	pubmedqa	calibration	pubmedqa-21593045	answer	pubmedqa-21593045	2.5346e-05	0.36785762500949204	no	0.8981	no	correct	ok	no	released	option_probability
Clef-flash	pubmedqa	calibration	pubmedqa-16647887	answer	pubmedqa-16647887	1.7328e-05	0.3696909169666469	no	0.9359	no	correct	ok	no	released	option_probability
Clef-flash	pubmedqa	calibration	pubmedqa-18439500	answer	pubmedqa-18439500	3.3021999999999997e-05	0.42150908312760293	no	0.8238	no	correct	ok	no	released	option_probability
Clef-flash	pubmedqa	calibration	pubmedqa-22970993	answer	pubmedqa-22970993	2.7816e-05	0.41433337493799627	yes	0.9298	yes	correct	ok	yes	released	option_probability
Clef-flash	pubmedqa	calibration	pubmedqa-16498158	answer	pubmedqa-16498158	2.3636e-05	0.41071654111146927	no	0.4016	yes	incorrect	ok	yes	released	option_probability
Clef-flash	pubmedqa	calibration	pubmedqa-15000338	answer	pubmedqa-15000338	1.7631999999999997e-05	1.1724668750539422	no	0.8537	no	correct	ok	no	released	option_probability
Clef-flash	pubmedqa	calibration	pubmedqa-11247896	answer	pubmedqa-11247896	2.5118e-05	0.6357070410158485	maybe	0.722	maybe	correct	ok	maybe	released	option_probability
Clef-flash	pubmedqa	calibration	pubmedqa-19145527	answer	pubmedqa-19145527	3.0475999999999998e-05	0.5224374579265714	yes	0.941	maybe	incorrect	ok	maybe	released	option_probability
Clef-flash	pubmedqa	calibration	pubmedqa-21880023	answer	pubmedqa-21880023	2.1507999999999998e-05	0.36833375017158687	maybe	0.7746	no	incorrect	ok	no	released	option_probability
Clef-flash	pubmedqa	calibration	pubmedqa-22768311	answer	pubmedqa-22768311	2.4016e-05	0.585064125014469	maybe	0.615	no	incorrect	ok	no	released	option_probability
Clef-flash	pubmedqa	calibration	pubmedqa-25636371	answer	pubmedqa-25636371	2.128e-05	0.5809870830271393	yes	0.5469	maybe	incorrect	ok	maybe	released	option_probability
Clef-flash	pubmedqa	calibration	pubmedqa-16968183	answer	pubmedqa-16968183	2.1431999999999997e-05	0.3935362498741597	yes	0.9362	yes	correct	ok	yes	released	option_probability
Clef-flash	pubmedqa	calibration	pubmedqa-25735444	answer	pubmedqa-25735444	2.0861999999999998e-05	0.49005595897324383	yes	0.7865	maybe	incorrect	ok	maybe	released	option_probability
Clef-flash	pubmedqa	calibration	pubmedqa-22303473	answer	pubmedqa-22303473	2.4053999999999997e-05	0.45275583304464817	no	0.9064	no	correct	ok	no	released	option_probability
Clef-flash	pubmedqa	calibration	pubmedqa-21276532	answer	pubmedqa-21276532	2.2648e-05	0.5665061669424176	yes	0.9317	yes	correct	ok	yes	released	option_probability
Clef-flash	pubmedqa	calibration	pubmedqa-25891436	answer	pubmedqa-25891436	1.8696e-05	0.37851837486959994	yes	0.9434	yes	correct	ok	yes	released	option_probability
Clef-flash	pubmedqa	calibration	pubmedqa-24450673	answer	pubmedqa-24450673	2.375e-05	0.410023583099246	no	0.7426	no	correct	ok	no	released	option_probability
Clef-flash	pubmedqa	calibration	pubmedqa-17914515	answer	pubmedqa-17914515	2.0216e-05	0.5839233750011772	yes	0.6242	yes	correct	ok	yes	released	option_probability
Clef-flash	pubmedqa	calibration	pubmedqa-19444061	answer	pubmedqa-19444061	2.6524000000000002e-05	0.4719553750474006	no	0.8196	no	correct	ok	no	released	option_probability
Clef-flash	pubmedqa	calibration	pubmedqa-21592383	answer	pubmedqa-21592383	2.1964e-05	0.3184428329113871	maybe	0.739	no	incorrect	ok	no	released	option_probability
Clef-flash	pubmedqa	calibration	pubmedqa-11053064	answer	pubmedqa-11053064	2.0291999999999998e-05	0.3872082498855889	maybe	0.6576	no	incorrect	ok	no	released	option_probability
Clef-flash	pubmedqa	calibration	pubmedqa-9745063	answer	pubmedqa-9745063	2.0102e-05	0.327890417072922	yes	0.8801	yes	correct	ok	yes	released	option_probability
Clef-flash	pubmedqa	calibration	pubmedqa-15475728	answer	pubmedqa-15475728	1.9265999999999998e-05	0.42312083416618407	yes	0.8878	yes	correct	ok	yes	released	option_probability
Clef-flash	pubmedqa	calibration	pubmedqa-28011794	answer	pubmedqa-28011794	2.3066e-05	0.42458862508647144	maybe	0.6729	maybe	correct	ok	maybe	released	option_probability
Clef-flash	pubmedqa	calibration	pubmedqa-24098953	answer	pubmedqa-24098953	1.8962e-05	0.4029893330298364	yes	0.9041	yes	correct	ok	yes	released	option_probability
Clef-flash	pubmedqa	calibration	pubmedqa-24827404	answer	pubmedqa-24827404	2.3446e-05	0.5189082911238074	no	0.8404	no	correct	ok	no	released	option_probability
Clef-flash	pubmedqa	calibration	pubmedqa-28407529	answer	pubmedqa-28407529	2.3788e-05	0.5613164159003645	maybe	0.499	no	incorrect	ok	no	released	option_probability
Clef-flash	pubmedqa	calibration	pubmedqa-27928673	answer	pubmedqa-27928673	2.185e-05	0.39686391595751047	yes	0.9139	yes	correct	ok	yes	released	option_probability
Clef-flash	pubmedqa	calibration	pubmedqa-20842006	answer	pubmedqa-20842006	1.8696e-05	0.6030517918989062	no	0.9079	no	correct	ok	no	released	option_probability
Clef-flash	pubmedqa	calibration	pubmedqa-9140335	answer	pubmedqa-9140335	2.1128e-05	0.3348437091335654	yes	0.7727	maybe	incorrect	ok	maybe	released	option_probability
Clef-flash	pubmedqa	calibration	pubmedqa-12142826	answer	pubmedqa-12142826	2.0481999999999998e-05	0.358448542188853	no	0.7943	no	correct	ok	no	released	option_probability
Clef-flash	pubmedqa	calibration	pubmedqa-17329379	answer	pubmedqa-17329379	2.5498000000000002e-05	0.34817620809189975	yes	0.593	yes	correct	ok	yes	released	option_probability
Clef-flash	pubmedqa	calibration	pubmedqa-27288618	answer	pubmedqa-27288618	2.3294e-05	0.5002789578866214	no	0.8709	no	correct	ok	no	released	option_probability
Clef-flash	pubmedqa	calibration	pubmedqa-21873082	answer	pubmedqa-21873082	2.2381999999999997e-05	0.34975495794788003	maybe	0.5066	yes	incorrect	ok	yes	released	option_probability
Clef-flash	pubmedqa	calibration	pubmedqa-21739621	answer	pubmedqa-21739621	2.6181999999999998e-05	0.42386187496595085	yes	0.9404	yes	correct	ok	yes	released	option_probability
Clef-flash	pubmedqa	calibration	pubmedqa-20073599	answer	pubmedqa-20073599	2.5954e-05	0.5155043751001358	yes	0.5099	yes	correct	ok	yes	released	option_probability
Clef-flash	pubmedqa	calibration	pubmedqa-16216859	answer	pubmedqa-16216859	2.4624e-05	0.5200583331752568	no	0.9204	no	correct	ok	no	released	option_probability
Clef-flash	pubmedqa	calibration	pubmedqa-22521460	answer	pubmedqa-22521460	1.8582e-05	0.36927850008942187	maybe	0.8116	no	incorrect	ok	no	released	option_probability
Clef-flash	pubmedqa	calibration	pubmedqa-23972333	answer	pubmedqa-23972333	2.7436e-05	0.4459232077933848	yes	0.9314	yes	correct	ok	yes	released	option_probability
Clef-flash	pubmedqa	calibration	pubmedqa-23719685	answer	pubmedqa-23719685	2.2913999999999998e-05	0.3521180411335081	maybe	0.8099	no	incorrect	ok	no	released	option_probability
Clef-flash	pubmedqa	calibration	pubmedqa-11601252	answer	pubmedqa-11601252	1.8468e-05	0.41988674993626773	yes	0.8791	yes	correct	ok	yes	released	option_probability
Clef-flash	pubmedqa	calibration	pubmedqa-23506394	answer	pubmedqa-23506394	2.014e-05	0.5159286251291633	yes	0.5688	yes	correct	ok	yes	released	option_probability
Clef-flash	pubmedqa	calibration	pubmedqa-19575307	answer	pubmedqa-19575307	1.9798e-05	0.515386207960546	no	0.5368	no	correct	ok	no	released	option_probability
Clef-flash	pubmedqa	calibration	pubmedqa-12626177	answer	pubmedqa-12626177	1.8848e-05	0.28799595800228417	yes	0.7532	maybe	incorrect	ok	maybe	released	option_probability
Clef-flash	pubmedqa	calibration	pubmedqa-15483019	answer	pubmedqa-15483019	2.204e-05	0.322579792002216	yes	0.806	yes	correct	ok	yes	released	option_probability
Clef-flash	pubmedqa	calibration	pubmedqa-24783217	answer	pubmedqa-24783217	1.9455999999999998e-05	0.5200792078394443	maybe	0.6445	yes	incorrect	ok	yes	released	option_probability
Clef-flash	pubmedqa	calibration	pubmedqa-17916877	answer	pubmedqa-17916877	2.47e-05	0.5208194998558611	yes	0.4816	yes	correct	ok	yes	released	option_probability
Clef-flash	pubmedqa	calibration	pubmedqa-17244100	answer	pubmedqa-17244100	2.0558e-05	0.600257582962513	yes	0.9492	yes	correct	ok	yes	released	option_probability
Clef-flash	pubmedqa	calibration	pubmedqa-27146470	answer	pubmedqa-27146470	2.242e-05	0.4462348339147866	no	0.5685	maybe	incorrect	ok	maybe	released	option_probability
Clef-flash	pubmedqa	calibration	pubmedqa-16564683	answer	pubmedqa-16564683	1.6378e-05	0.4168630000203848	maybe	0.6749	no	incorrect	ok	no	released	option_probability
Clef-flash	pubmedqa	calibration	pubmedqa-23147106	answer	pubmedqa-23147106	1.7252e-05	0.45642850012518466	no	0.8788	no	correct	ok	no	released	option_probability
Clef-flash	pubmedqa	calibration	pubmedqa-21550158	answer	pubmedqa-21550158	2.3483999999999997e-05	0.5516964998096228	yes	0.4921	yes	correct	ok	yes	released	option_probability
Clef-flash	pubmedqa	calibration	pubmedqa-17559449	answer	pubmedqa-17559449	2.375e-05	0.34072720794938505	maybe	0.6178	no	incorrect	ok	no	released	option_probability
Haiku 4.5	pubmedqa	calibration	pubmedqa-10808977	answer	pubmedqa-10808977	0.00173	1.6977337920106947	yes	0.85	yes	correct	ok	yes	released	option_probability
Haiku 4.5	pubmedqa	calibration	pubmedqa-23831910	answer	pubmedqa-23831910	0.001674	1.6355847918894142	maybe	0.65	yes	incorrect	ok	yes	released	option_probability
Haiku 4.5	pubmedqa	calibration	pubmedqa-17113061	answer	pubmedqa-17113061	0.001583	1.8167654999997467	no	0.85	no	correct	ok	no	released	option_probability
Haiku 4.5	pubmedqa	calibration	pubmedqa-10966337	answer	pubmedqa-10966337	0.001876	1.6279213330708444	yes	0.92	yes	correct	ok	yes	released	option_probability
Haiku 4.5	pubmedqa	calibration	pubmedqa-25432938	answer	pubmedqa-25432938	0.001614	1.629677791846916	yes	0.92	yes	correct	ok	yes	released	option_probability
Haiku 4.5	pubmedqa	calibration	pubmedqa-18847643	answer	pubmedqa-18847643	0.001733	1.666346332989633	maybe	0.65	no	incorrect	ok	no	released	option_probability
Haiku 4.5	pubmedqa	calibration	pubmedqa-25957366	answer	pubmedqa-25957366	0.00167	1.7603380419313908	no	0.92	no	correct	ok	no	released	option_probability
Haiku 4.5	pubmedqa	calibration	pubmedqa-24866606	answer	pubmedqa-24866606	0.001648	1.718454624991864	yes	0.75	yes	correct	ok	yes	released	option_probability
Haiku 4.5	pubmedqa	calibration	pubmedqa-11729377	answer	pubmedqa-11729377	0.001749	1.114130042027682	maybe	0.65	yes	incorrect	ok	yes	released	option_probability
Haiku 4.5	pubmedqa	calibration	pubmedqa-17096624	answer	pubmedqa-17096624	0.001514	1.6762619169894606	yes	0.92	yes	correct	ok	yes	released	option_probability
Haiku 4.5	pubmedqa	calibration	pubmedqa-22990761	answer	pubmedqa-22990761	0.001726	1.1220236669760197	yes	0.85	yes	correct	ok	yes	released	option_probability
Haiku 4.5	pubmedqa	calibration	pubmedqa-21669959	answer	pubmedqa-21669959	0.001692	1.7296155409421772	yes	0.85	yes	correct	ok	yes	released	option_probability
Haiku 4.5	pubmedqa	calibration	pubmedqa-17919952	answer	pubmedqa-17919952	0.001658	1.6706193750724196	maybe	0.6	yes	incorrect	ok	yes	released	option_probability
Haiku 4.5	pubmedqa	calibration	pubmedqa-24183388	answer	pubmedqa-24183388	0.001648	1.6686940831132233	yes	0.85	maybe	incorrect	ok	maybe	released	option_probability
Haiku 4.5	pubmedqa	calibration	pubmedqa-9645785	answer	pubmedqa-9645785	0.001477	1.703369083115831	no	0.85	no	correct	ok	no	released	option_probability
Haiku 4.5	pubmedqa	calibration	pubmedqa-26298839	answer	pubmedqa-26298839	0.001752	1.183459958061576	maybe	0.55	yes	incorrect	ok	yes	released	option_probability
Haiku 4.5	pubmedqa	calibration	pubmedqa-24153338	answer	pubmedqa-24153338	0.001662	1.656956790946424	yes	0.75	yes	correct	ok	yes	released	option_probability
Haiku 4.5	pubmedqa	calibration	pubmedqa-18534072	answer	pubmedqa-18534072	0.001656	1.6923027078155428	yes	0.75	no	incorrect	ok	no	released	option_probability
Haiku 4.5	pubmedqa	calibration	pubmedqa-10575390	answer	pubmedqa-10575390	0.001821	1.4836344998329878	maybe	0.55	no	incorrect	ok	no	released	option_probability
Haiku 4.5	pubmedqa	calibration	pubmedqa-15703931	answer	pubmedqa-15703931	0.001839	1.1462385000195354	no	0.75	no	correct	ok	no	released	option_probability
Haiku 4.5	pubmedqa	calibration	pubmedqa-18269157	answer	pubmedqa-18269157	0.001822	1.041620333911851	yes	0.75	yes	correct	ok	yes	released	option_probability
Haiku 4.5	pubmedqa	calibration	pubmedqa-25489696	answer	pubmedqa-25489696	0.001773	1.1192240419331938	yes	0.92	yes	correct	ok	yes	released	option_probability
Haiku 4.5	pubmedqa	calibration	pubmedqa-19054501	answer	pubmedqa-19054501	0.001622	1.6100002920720726	no	0.72	yes	incorrect	ok	yes	released	option_probability
Haiku 4.5	pubmedqa	calibration	pubmedqa-16432652	answer	pubmedqa-16432652	0.001692	1.5637034999672323	yes	0.92	yes	correct	ok	yes	released	option_probability
Haiku 4.5	pubmedqa	calibration	pubmedqa-19504993	answer	pubmedqa-19504993	0.001588	1.6618034581188112	yes	0.85	yes	correct	ok	yes	released	option_probability
Haiku 4.5	pubmedqa	calibration	pubmedqa-24237112	answer	pubmedqa-24237112	0.001655	1.0748190830927342	yes	0.85	yes	correct	ok	yes	released	option_probability
Haiku 4.5	pubmedqa	calibration	pubmedqa-21402341	answer	pubmedqa-21402341	0.001753	1.6756439579185098	no	0.72	no	correct	ok	no	released	option_probability
Haiku 4.5	pubmedqa	calibration	pubmedqa-20082356	answer	pubmedqa-20082356	0.001555	1.1689235419034958	yes	0.72	maybe	incorrect	ok	maybe	released	option_probability
Haiku 4.5	pubmedqa	calibration	pubmedqa-11340218	answer	pubmedqa-11340218	0.001648	1.1012379580643028	maybe	0.7	no	incorrect	ok	no	released	option_probability
Haiku 4.5	pubmedqa	calibration	pubmedqa-17179167	answer	pubmedqa-17179167	0.00168	1.162268792046234	maybe	0.65	maybe	correct	ok	maybe	released	option_probability
Haiku 4.5	pubmedqa	calibration	pubmedqa-14612308	answer	pubmedqa-14612308	0.00165	1.683914874913171	maybe	0.6	no	incorrect	ok	no	released	option_probability
Haiku 4.5	pubmedqa	calibration	pubmedqa-27491658	answer	pubmedqa-27491658	0.001462	1.1170754998456687	yes	0.75	yes	correct	ok	yes	released	option_probability
Haiku 4.5	pubmedqa	calibration	pubmedqa-19822586	answer	pubmedqa-19822586	0.001669	1.1235315839294344	yes	0.75	yes	correct	ok	yes	released	option_probability
Haiku 4.5	pubmedqa	calibration	pubmedqa-22186742	answer	pubmedqa-22186742	0.0016	1.1697483328171074	no	0.85	no	correct	ok	no	released	option_probability
Haiku 4.5	pubmedqa	calibration	pubmedqa-18607272	answer	pubmedqa-18607272	0.001717	1.1280807920265943	yes	0.92	yes	correct	ok	yes	released	option_probability
Haiku 4.5	pubmedqa	calibration	pubmedqa-18049437	answer	pubmedqa-18049437	0.001525	1.6288085419218987	yes	0.75	yes	correct	ok	yes	released	option_probability
Haiku 4.5	pubmedqa	calibration	pubmedqa-17489316	answer	pubmedqa-17489316	0.001601	1.1308999590110034	yes	0.85	maybe	incorrect	ok	maybe	released	option_probability
Haiku 4.5	pubmedqa	calibration	pubmedqa-14518645	answer	pubmedqa-14518645	0.00157	1.1750160409137607	yes	0.85	yes	correct	ok	yes	released	option_probability
Haiku 4.5	pubmedqa	calibration	pubmedqa-26449554	answer	pubmedqa-26449554	0.001732	1.1229144581593573	maybe	0.55	yes	incorrect	ok	yes	released	option_probability
Haiku 4.5	pubmedqa	calibration	pubmedqa-24315783	answer	pubmedqa-24315783	0.001555	1.654913666890934	maybe	0.7	yes	incorrect	ok	yes	released	option_probability
Haiku 4.5	pubmedqa	calibration	pubmedqa-9381529	answer	pubmedqa-9381529	0.001836	1.0752892498858273	yes	0.85	yes	correct	ok	yes	released	option_probability
Haiku 4.5	pubmedqa	calibration	pubmedqa-8985020	answer	pubmedqa-8985020	0.001982	1.1382745408918709	yes	0.85	yes	correct	ok	yes	released	option_probability
Haiku 4.5	pubmedqa	calibration	pubmedqa-22427593	answer	pubmedqa-22427593	0.001639	1.6086047911085188	no	0.75	maybe	incorrect	ok	maybe	released	option_probability
Haiku 4.5	pubmedqa	calibration	pubmedqa-19757704	answer	pubmedqa-19757704	0.001755	1.5840835000853986	yes	0.92	yes	correct	ok	yes	released	option_probability
Haiku 4.5	pubmedqa	calibration	pubmedqa-9792366	answer	pubmedqa-9792366	0.001845	1.530544332927093	yes	0.72	yes	correct	ok	yes	released	option_probability
Haiku 4.5	pubmedqa	calibration	pubmedqa-17562682	answer	pubmedqa-17562682	0.001763	1.702723375055939	no	0.72	maybe	incorrect	ok	maybe	released	option_probability
Haiku 4.5	pubmedqa	calibration	pubmedqa-15800018	answer	pubmedqa-15800018	0.001763	1.6888036660384387	maybe	0.65	yes	incorrect	ok	yes	released	option_probability
Haiku 4.5	pubmedqa	calibration	pubmedqa-14978612	answer	pubmedqa-14978612	0.001694	1.2459077080711722	yes	0.72	yes	correct	ok	yes	released	option_probability
Haiku 4.5	pubmedqa	calibration	pubmedqa-18843057	answer	pubmedqa-18843057	0.001662	1.1571235000155866	no	0.75	no	correct	ok	no	released	option_probability
Haiku 4.5	pubmedqa	calibration	pubmedqa-23999452	answer	pubmedqa-23999452	0.001848	1.5610557908657938	yes	0.85	yes	correct	ok	yes	released	option_probability
Haiku 4.5	pubmedqa	calibration	pubmedqa-24785562	answer	pubmedqa-24785562	0.001673	1.4927482909988612	yes	0.92	yes	correct	ok	yes	released	option_probability
Haiku 4.5	pubmedqa	calibration	pubmedqa-22564465	answer	pubmedqa-22564465	0.001706	1.6923045408912003	maybe	0.65	yes	incorrect	ok	yes	released	option_probability
Haiku 4.5	pubmedqa	calibration	pubmedqa-26686513	answer	pubmedqa-26686513	0.001724	1.6231605000793934	maybe	0.65	maybe	correct	ok	maybe	released	option_probability
Haiku 4.5	pubmedqa	calibration	pubmedqa-15530261	answer	pubmedqa-15530261	0.001688	1.1144767079968005	yes	0.75	yes	correct	ok	yes	released	option_probability
Haiku 4.5	pubmedqa	calibration	pubmedqa-24160268	answer	pubmedqa-24160268	0.001659	1.0898925829678774	yes	0.75	maybe	incorrect	ok	maybe	released	option_probability
Haiku 4.5	pubmedqa	calibration	pubmedqa-27184293	answer	pubmedqa-27184293	0.001747	1.7036407920531929	yes	0.75	maybe	incorrect	ok	maybe	released	option_probability
Haiku 4.5	pubmedqa	calibration	pubmedqa-19459018	answer	pubmedqa-19459018	0.001619	1.5841372918803245	no	0.72	no	correct	ok	no	released	option_probability
Haiku 4.5	pubmedqa	calibration	pubmedqa-16100194	answer	pubmedqa-16100194	0.001687	1.139227750012651	no	0.92	no	correct	ok	no	released	option_probability
Haiku 4.5	pubmedqa	calibration	pubmedqa-25480629	answer	pubmedqa-25480629	0.001714	1.261930959066376	yes	0.85	maybe	incorrect	ok	maybe	released	option_probability
Haiku 4.5	pubmedqa	calibration	pubmedqa-17453263	answer	pubmedqa-17453263	0.001723	1.1146572921425104	yes	0.95	yes	correct	ok	yes	released	option_probability
Haiku 4.5	pubmedqa	calibration	pubmedqa-25691513	answer	pubmedqa-25691513	0.001611	1.693034791154787	yes	0.85	yes	correct	ok	yes	released	option_probability
Haiku 4.5	pubmedqa	calibration	pubmedqa-19409117	answer	pubmedqa-19409117	0.001712	1.109371833037585	yes	0.85	yes	correct	ok	yes	released	option_probability
Haiku 4.5	pubmedqa	calibration	pubmedqa-21900017	answer	pubmedqa-21900017	0.001962	1.3656417918391526	yes	0.95	yes	correct	ok	yes	released	option_probability
Haiku 4.5	pubmedqa	calibration	pubmedqa-27448572	answer	pubmedqa-27448572	0.001648	1.629252458922565	yes	0.87	yes	correct	ok	yes	released	option_probability
Haiku 4.5	pubmedqa	calibration	pubmedqa-25987398	answer	pubmedqa-25987398	0.001703	1.6474990830756724	maybe	0.65	maybe	correct	ok	maybe	released	option_probability
Haiku 4.5	pubmedqa	calibration	pubmedqa-12920330	answer	pubmedqa-12920330	0.001573	1.7108310000039637	yes	0.75	maybe	incorrect	ok	maybe	released	option_probability
Haiku 4.5	pubmedqa	calibration	pubmedqa-12836106	answer	pubmedqa-12836106	0.00154	1.7179214160423726	yes	0.85	yes	correct	ok	yes	released	option_probability
Haiku 4.5	pubmedqa	calibration	pubmedqa-19299238	answer	pubmedqa-19299238	0.001815	1.6846503328997642	maybe	0.55	yes	incorrect	ok	yes	released	option_probability
Haiku 4.5	pubmedqa	calibration	pubmedqa-22706226	answer	pubmedqa-22706226	0.001804	1.1769960829988122	yes	0.85	maybe	incorrect	ok	maybe	released	option_probability
Haiku 4.5	pubmedqa	calibration	pubmedqa-25186850	answer	pubmedqa-25186850	0.001703	1.6431009168736637	maybe	0.65	yes	incorrect	ok	yes	released	option_probability
Haiku 4.5	pubmedqa	calibration	pubmedqa-16956164	answer	pubmedqa-16956164	0.00164	1.1205764999613166	yes	0.95	yes	correct	ok	yes	released	option_probability
Haiku 4.5	pubmedqa	calibration	pubmedqa-15687156	answer	pubmedqa-15687156	0.001683	1.7177192920353264	yes	0.75	no	incorrect	ok	no	released	option_probability
Haiku 4.5	pubmedqa	calibration	pubmedqa-28127977	answer	pubmedqa-28127977	0.001586	1.638758874963969	no	0.85	no	correct	ok	no	released	option_probability
Haiku 4.5	pubmedqa	calibration	pubmedqa-22428608	answer	pubmedqa-22428608	0.001644	1.575930458959192	yes	0.95	yes	correct	ok	yes	released	option_probability
Haiku 4.5	pubmedqa	calibration	pubmedqa-23791827	answer	pubmedqa-23791827	0.001768	1.694747833069414	yes	0.72	yes	correct	ok	yes	released	option_probability
Haiku 4.5	pubmedqa	calibration	pubmedqa-17279467	answer	pubmedqa-17279467	0.00173	1.7425131250638515	no	0.72	maybe	incorrect	ok	maybe	released	option_probability
Haiku 4.5	pubmedqa	calibration	pubmedqa-15223725	answer	pubmedqa-15223725	0.00178	1.4525421250145882	yes	0.85	yes	correct	ok	yes	released	option_probability
Haiku 4.5	pubmedqa	calibration	pubmedqa-16428354	answer	pubmedqa-16428354	0.001722	1.1887723749969155	yes	0.92	yes	correct	ok	yes	released	option_probability
Haiku 4.5	pubmedqa	calibration	pubmedqa-1571683	answer	pubmedqa-1571683	0.001573	1.7831504999194294	yes	0.85	maybe	incorrect	ok	maybe	released	option_probability
Haiku 4.5	pubmedqa	calibration	pubmedqa-15631914	answer	pubmedqa-15631914	0.001697	1.621750249993056	maybe	0.65	no	incorrect	ok	no	released	option_probability
Haiku 4.5	pubmedqa	calibration	pubmedqa-26505821	answer	pubmedqa-26505821	0.001887	1.5443981250282377	yes	0.75	maybe	incorrect	ok	maybe	released	option_probability
Haiku 4.5	pubmedqa	calibration	pubmedqa-25156467	answer	pubmedqa-25156467	0.001844	1.7252207500860095	yes	0.92	yes	correct	ok	yes	released	option_probability
Haiku 4.5	pubmedqa	calibration	pubmedqa-16155169	answer	pubmedqa-16155169	0.001763	1.6344543749000877	no	0.75	no	correct	ok	no	released	option_probability
Haiku 4.5	pubmedqa	calibration	pubmedqa-24748473	answer	pubmedqa-24748473	0.001631	1.5139705420006067	yes	0.95	yes	correct	ok	yes	released	option_probability
Haiku 4.5	pubmedqa	calibration	pubmedqa-15588538	answer	pubmedqa-15588538	0.001659	1.6184892498422414	maybe	0.65	no	incorrect	ok	no	released	option_probability
Haiku 4.5	pubmedqa	calibration	pubmedqa-22211919	answer	pubmedqa-22211919	0.001512	1.6326223751530051	maybe	0.65	maybe	correct	ok	maybe	released	option_probability
Haiku 4.5	pubmedqa	calibration	pubmedqa-24433626	answer	pubmedqa-24433626	0.001692	1.6247439170256257	yes	0.85	yes	correct	ok	yes	released	option_probability
Haiku 4.5	pubmedqa	calibration	pubmedqa-17008699	answer	pubmedqa-17008699	0.001628	1.7575367498211563	no	0.92	no	correct	ok	no	released	option_probability
Haiku 4.5	pubmedqa	calibration	pubmedqa-23228527	answer	pubmedqa-23228527	0.001627	1.6217407078947872	no	0.85	no	correct	ok	no	released	option_probability
Haiku 4.5	pubmedqa	calibration	pubmedqa-17444776	answer	pubmedqa-17444776	0.001536	1.1516957499552518	maybe	0.65	yes	incorrect	ok	yes	released	option_probability
Haiku 4.5	pubmedqa	calibration	pubmedqa-8422202	answer	pubmedqa-8422202	0.001564	1.179816999938339	no	0.85	no	correct	ok	no	released	option_probability
Haiku 4.5	pubmedqa	calibration	pubmedqa-2224269	answer	pubmedqa-2224269	0.0015	1.6598067919258028	maybe	0.65	yes	incorrect	ok	yes	released	option_probability
Haiku 4.5	pubmedqa	calibration	pubmedqa-23899611	answer	pubmedqa-23899611	0.001772	1.0776694999076426	yes	0.95	yes	correct	ok	yes	released	option_probability
Haiku 4.5	pubmedqa	calibration	pubmedqa-20871246	answer	pubmedqa-20871246	0.001766	1.1206281250342727	maybe	0.65	maybe	correct	ok	maybe	released	option_probability
Haiku 4.5	pubmedqa	calibration	pubmedqa-15280782	answer	pubmedqa-15280782	0.001726	1.708807250019163	no	0.95	no	correct	ok	no	released	option_probability
Haiku 4.5	pubmedqa	calibration	pubmedqa-17502203	answer	pubmedqa-17502203	0.001724	1.7025831670034677	maybe	0.65	no	incorrect	ok	no	released	option_probability
Haiku 4.5	pubmedqa	calibration	pubmedqa-10354335	answer	pubmedqa-10354335	0.001697	1.553427916020155	yes	0.95	yes	correct	ok	yes	released	option_probability
Haiku 4.5	pubmedqa	calibration	pubmedqa-26452334	answer	pubmedqa-26452334	0.00168	1.2169617500621825	maybe	0.65	yes	incorrect	ok	yes	released	option_probability
Haiku 4.5	pubmedqa	calibration	pubmedqa-15065192	answer	pubmedqa-15065192	0.001671	1.574081625090912	yes	0.92	yes	correct	ok	yes	released	option_probability
Haiku 4.5	pubmedqa	calibration	pubmedqa-22449464	answer	pubmedqa-22449464	0.001607	1.5238262920174748	yes	0.85	yes	correct	ok	yes	released	option_probability
Haiku 4.5	pubmedqa	calibration	pubmedqa-26222664	answer	pubmedqa-26222664	0.001752	1.7268047500401735	yes	0.85	yes	correct	ok	yes	released	option_probability
Haiku 4.5	pubmedqa	calibration	pubmedqa-9767546	answer	pubmedqa-9767546	0.001777	1.5389531250111759	yes	0.82	yes	correct	ok	yes	released	option_probability
Haiku 4.5	pubmedqa	calibration	pubmedqa-26485091	answer	pubmedqa-26485091	0.001628	1.603498375043273	no	0.85	no	correct	ok	no	released	option_probability
Haiku 4.5	pubmedqa	calibration	pubmedqa-19925761	answer	pubmedqa-19925761	0.00183	1.3587434578221291	maybe	0.65	no	incorrect	ok	no	released	option_probability
Haiku 4.5	pubmedqa	calibration	pubmedqa-20382292	answer	pubmedqa-20382292	0.001671	1.1633160829078406	yes	0.92	yes	correct	ok	yes	released	option_probability
Haiku 4.5	pubmedqa	calibration	pubmedqa-12612531	answer	pubmedqa-12612531	0.001586	1.6265761670656502	maybe	0.65	yes	incorrect	ok	yes	released	option_probability
Haiku 4.5	pubmedqa	calibration	pubmedqa-26194560	answer	pubmedqa-26194560	0.001901	1.618126125074923	maybe	0.55	yes	incorrect	ok	yes	released	option_probability
Haiku 4.5	pubmedqa	calibration	pubmedqa-21172844	answer	pubmedqa-21172844	0.00173	1.5068714160006493	yes	0.92	yes	correct	ok	yes	released	option_probability
Haiku 4.5	pubmedqa	calibration	pubmedqa-24946973	answer	pubmedqa-24946973	0.001725	1.131337207974866	no	0.75	maybe	incorrect	ok	maybe	released	option_probability
Haiku 4.5	pubmedqa	calibration	pubmedqa-17335331	answer	pubmedqa-17335331	0.001757	1.678382916841656	no	0.72	yes	incorrect	ok	yes	released	option_probability
Haiku 4.5	pubmedqa	calibration	pubmedqa-27581329	answer	pubmedqa-27581329	0.001792	1.1500974579248577	yes	0.85	yes	correct	ok	yes	released	option_probability
Haiku 4.5	pubmedqa	calibration	pubmedqa-9854965	answer	pubmedqa-9854965	0.001535	1.6110930000431836	yes	0.85	yes	correct	ok	yes	released	option_probability
Haiku 4.5	pubmedqa	calibration	pubmedqa-21756515	answer	pubmedqa-21756515	0.001616	1.0886375419795513	maybe	0.55	maybe	correct	ok	maybe	released	option_probability
Haiku 4.5	pubmedqa	calibration	pubmedqa-19131405	answer	pubmedqa-19131405	0.001695	1.0864635419566184	maybe	0.65	yes	incorrect	ok	yes	released	option_probability
Haiku 4.5	pubmedqa	calibration	pubmedqa-9191526	answer	pubmedqa-9191526	0.001567	1.067227042047307	yes	0.92	yes	correct	ok	yes	released	option_probability
Haiku 4.5	pubmedqa	calibration	pubmedqa-10605400	answer	pubmedqa-10605400	0.001563	1.122663666959852	no	0.72	maybe	incorrect	ok	maybe	released	option_probability
Haiku 4.5	pubmedqa	calibration	pubmedqa-17601244	answer	pubmedqa-17601244	0.00157	1.6024634579662234	yes	0.92	yes	correct	ok	yes	released	option_probability
Haiku 4.5	pubmedqa	calibration	pubmedqa-15670262	answer	pubmedqa-15670262	0.001818	1.5832867498975247	yes	0.85	yes	correct	ok	yes	released	option_probability
Haiku 4.5	pubmedqa	calibration	pubmedqa-22900881	answer	pubmedqa-22900881	0.0015	1.6204571251291782	maybe	0.55	no	incorrect	ok	no	released	option_probability
Haiku 4.5	pubmedqa	calibration	pubmedqa-11413427	answer	pubmedqa-11413427	0.001809	1.1835245001129806	no	0.75	no	correct	ok	no	released	option_probability
Haiku 4.5	pubmedqa	calibration	pubmedqa-9602458	answer	pubmedqa-9602458	0.001534	1.1505876251030713	no	0.85	no	correct	ok	no	released	option_probability
Haiku 4.5	pubmedqa	calibration	pubmedqa-24434052	answer	pubmedqa-24434052	0.001655	1.6334447918925434	yes	0.85	maybe	incorrect	ok	maybe	released	option_probability
Haiku 4.5	pubmedqa	calibration	pubmedqa-21190419	answer	pubmedqa-21190419	0.001614	1.7580130419228226	no	0.92	no	correct	ok	no	released	option_probability
Haiku 4.5	pubmedqa	calibration	pubmedqa-11888773	answer	pubmedqa-11888773	0.001695	1.6679819591809064	maybe	0.65	no	incorrect	ok	no	released	option_probability
Haiku 4.5	pubmedqa	calibration	pubmedqa-11838307	answer	pubmedqa-11838307	0.00152	1.6950812919531018	no	0.85	no	correct	ok	no	released	option_probability
Haiku 4.5	pubmedqa	calibration	pubmedqa-24747511	answer	pubmedqa-24747511	0.001581	1.6141441660001874	yes	0.92	yes	correct	ok	yes	released	option_probability
Haiku 4.5	pubmedqa	calibration	pubmedqa-21801416	answer	pubmedqa-21801416	0.001805	1.3092236660886556	yes	0.75	yes	correct	ok	yes	released	option_probability
Haiku 4.5	pubmedqa	calibration	pubmedqa-25819796	answer	pubmedqa-25819796	0.001764	1.0864724160637707	yes	0.85	yes	correct	ok	yes	released	option_probability
Haiku 4.5	pubmedqa	calibration	pubmedqa-23234860	answer	pubmedqa-23234860	0.001628	1.7017138749361038	no	0.92	no	correct	ok	no	released	option_probability
Haiku 4.5	pubmedqa	calibration	pubmedqa-11566686	answer	pubmedqa-11566686	0.001641	1.1611522908788174	yes	0.75	yes	correct	ok	yes	released	option_probability
Haiku 4.5	pubmedqa	calibration	pubmedqa-24019262	answer	pubmedqa-24019262	0.00171	1.708148666890338	yes	0.65	yes	correct	ok	yes	released	option_probability
Haiku 4.5	pubmedqa	calibration	pubmedqa-22867778	answer	pubmedqa-22867778	0.001643	1.6392515839543194	yes	0.75	maybe	incorrect	ok	maybe	released	option_probability
Haiku 4.5	pubmedqa	calibration	pubmedqa-23348330	answer	pubmedqa-23348330	0.001605	1.0967207502108067	maybe	0.55	yes	incorrect	ok	yes	released	option_probability
Haiku 4.5	pubmedqa	calibration	pubmedqa-28177278	answer	pubmedqa-28177278	0.001636	1.7418439169414341	yes	0.75	yes	correct	ok	yes	released	option_probability
Haiku 4.5	pubmedqa	calibration	pubmedqa-18403944	answer	pubmedqa-18403944	0.001648	1.1295658750459552	yes	0.72	maybe	incorrect	ok	maybe	released	option_probability
Haiku 4.5	pubmedqa	calibration	pubmedqa-20363841	answer	pubmedqa-20363841	0.001713	1.7633684577886015	maybe	0.55	no	incorrect	ok	no	released	option_probability
Haiku 4.5	pubmedqa	calibration	pubmedqa-19664156	answer	pubmedqa-19664156	0.001678	1.6443330831825733	maybe	0.65	yes	incorrect	ok	yes	released	option_probability
Haiku 4.5	pubmedqa	calibration	pubmedqa-23356465	answer	pubmedqa-23356465	0.001692	1.0987007920630276	maybe	0.65	yes	incorrect	ok	yes	released	option_probability
Haiku 4.5	pubmedqa	calibration	pubmedqa-22972546	answer	pubmedqa-22972546	0.001685	1.6599017919506878	no	0.95	no	correct	ok	no	released	option_probability
Haiku 4.5	pubmedqa	calibration	pubmedqa-23735520	answer	pubmedqa-23735520	0.00171	1.4958402090705931	yes	0.85	yes	correct	ok	yes	released	option_probability
Haiku 4.5	pubmedqa	calibration	pubmedqa-10759659	answer	pubmedqa-10759659	0.001518	1.6511574159376323	yes	0.85	yes	correct	ok	yes	released	option_probability
Haiku 4.5	pubmedqa	calibration	pubmedqa-25592625	answer	pubmedqa-25592625	0.001638	1.0899274160619825	maybe	0.6	no	incorrect	ok	no	released	option_probability
Haiku 4.5	pubmedqa	calibration	pubmedqa-23588461	answer	pubmedqa-23588461	0.001734	1.1573743750341237	yes	0.75	yes	correct	ok	yes	released	option_probability
Haiku 4.5	pubmedqa	calibration	pubmedqa-25859857	answer	pubmedqa-25859857	0.001699	1.7188611670862883	maybe	0.65	no	incorrect	ok	no	released	option_probability
Haiku 4.5	pubmedqa	calibration	pubmedqa-26418796	answer	pubmedqa-26418796	0.001577	1.060227792011574	yes	0.85	yes	correct	ok	yes	released	option_probability
Haiku 4.5	pubmedqa	calibration	pubmedqa-18832500	answer	pubmedqa-18832500	0.00169	1.146318667102605	yes	0.85	yes	correct	ok	yes	released	option_probability
Haiku 4.5	pubmedqa	calibration	pubmedqa-18955431	answer	pubmedqa-18955431	0.001599	1.5732710829470307	maybe	0.65	yes	incorrect	ok	yes	released	option_probability
Haiku 4.5	pubmedqa	calibration	pubmedqa-9550200	answer	pubmedqa-9550200	0.001507	1.656604708172381	yes	0.72	yes	correct	ok	yes	released	option_probability
Haiku 4.5	pubmedqa	calibration	pubmedqa-11296674	answer	pubmedqa-11296674	0.001416	1.08609358407557	yes	0.72	maybe	incorrect	ok	maybe	released	option_probability
Haiku 4.5	pubmedqa	calibration	pubmedqa-16253970	answer	pubmedqa-16253970	0.001634	1.0438599581830204	maybe	0.65	no	incorrect	ok	no	released	option_probability
Haiku 4.5	pubmedqa	calibration	pubmedqa-14745753	answer	pubmedqa-14745753	0.001595	1.60194804193452	maybe	0.65	yes	incorrect	ok	yes	released	option_probability
Haiku 4.5	pubmedqa	calibration	pubmedqa-27078715	answer	pubmedqa-27078715	0.001743	1.5752670839428902	maybe	0.6	yes	incorrect	ok	yes	released	option_probability
Haiku 4.5	pubmedqa	calibration	pubmedqa-15939071	answer	pubmedqa-15939071	0.001591	1.75829549995251	yes	0.75	yes	correct	ok	yes	released	option_probability
Haiku 4.5	pubmedqa	calibration	pubmedqa-19653482	answer	pubmedqa-19653482	0.001529	1.6368481249082834	yes	0.95	yes	correct	ok	yes	released	option_probability
Haiku 4.5	pubmedqa	calibration	pubmedqa-11380492	answer	pubmedqa-11380492	0.002015	1.559999082935974	yes	0.85	yes	correct	ok	yes	released	option_probability
Haiku 4.5	pubmedqa	calibration	pubmedqa-14992556	answer	pubmedqa-14992556	0.001682	1.755992375081405	maybe	0.65	maybe	correct	ok	maybe	released	option_probability
Haiku 4.5	pubmedqa	calibration	pubmedqa-19931500	answer	pubmedqa-19931500	0.00168	1.6222678751219064	yes	0.75	yes	correct	ok	yes	released	option_probability
Haiku 4.5	pubmedqa	calibration	pubmedqa-17704864	answer	pubmedqa-17704864	0.001567	1.5800481669139117	maybe	0.55	yes	incorrect	ok	yes	released	option_probability
Haiku 4.5	pubmedqa	calibration	pubmedqa-26399179	answer	pubmedqa-26399179	0.001485	1.6070855839643627	maybe	0.45	yes	incorrect	ok	yes	released	option_probability
Haiku 4.5	pubmedqa	calibration	pubmedqa-21569408	answer	pubmedqa-21569408	0.001724	1.6150659159757197	no	0.85	no	correct	ok	no	released	option_probability
Haiku 4.5	pubmedqa	calibration	pubmedqa-23587089	answer	pubmedqa-23587089	0.001703	1.6362215830013156	yes	0.75	yes	correct	ok	yes	released	option_probability
Haiku 4.5	pubmedqa	calibration	pubmedqa-15539888	answer	pubmedqa-15539888	0.001738	1.7685989590827376	no	0.72	yes	incorrect	ok	yes	released	option_probability
Haiku 4.5	pubmedqa	calibration	pubmedqa-23096188	answer	pubmedqa-23096188	0.001854	1.6671012078877538	yes	0.85	yes	correct	ok	yes	released	option_probability
Haiku 4.5	pubmedqa	calibration	pubmedqa-21881325	answer	pubmedqa-21881325	0.001724	1.7682160828262568	yes	0.85	yes	correct	ok	yes	released	option_probability
Haiku 4.5	pubmedqa	calibration	pubmedqa-19542542	answer	pubmedqa-19542542	0.001621	1.5714878330472857	no	0.85	maybe	incorrect	ok	maybe	released	option_probability
Haiku 4.5	pubmedqa	calibration	pubmedqa-15141797	answer	pubmedqa-15141797	0.001828	1.180831165984273	no	0.85	no	correct	ok	no	released	option_probability
Haiku 4.5	pubmedqa	calibration	pubmedqa-25274085	answer	pubmedqa-25274085	0.001759	1.7040583749767393	yes	0.72	no	incorrect	ok	no	released	option_probability
Haiku 4.5	pubmedqa	calibration	pubmedqa-21865668	answer	pubmedqa-21865668	0.001594	1.552595917135477	yes	0.95	yes	correct	ok	yes	released	option_probability
Haiku 4.5	pubmedqa	calibration	pubmedqa-16510651	answer	pubmedqa-16510651	0.001557	1.1067044171504676	yes	0.85	no	incorrect	ok	no	released	option_probability
Haiku 4.5	pubmedqa	calibration	pubmedqa-24901580	answer	pubmedqa-24901580	0.001725	1.1271165001671761	maybe	0.55	yes	incorrect	ok	yes	released	option_probability
Haiku 4.5	pubmedqa	calibration	pubmedqa-21398266	answer	pubmedqa-21398266	0.001595	1.6545506250113249	yes	0.75	yes	correct	ok	yes	released	option_probability
Haiku 4.5	pubmedqa	calibration	pubmedqa-23252468	answer	pubmedqa-23252468	0.001739	1.6661820840090513	no	0.95	no	correct	ok	no	released	option_probability
Haiku 4.5	pubmedqa	calibration	pubmedqa-22440363	answer	pubmedqa-22440363	0.001904	1.1540805830154568	yes	0.85	no	incorrect	ok	no	released	option_probability
Haiku 4.5	pubmedqa	calibration	pubmedqa-12068831	answer	pubmedqa-12068831	0.001503	1.4730225829407573	no	0.95	no	correct	ok	no	released	option_probability
Haiku 4.5	pubmedqa	calibration	pubmedqa-20530150	answer	pubmedqa-20530150	0.001614	1.6150217498652637	no	0.75	no	correct	ok	no	released	option_probability
Haiku 4.5	pubmedqa	calibration	pubmedqa-21618245	answer	pubmedqa-21618245	0.001639	1.141998458886519	yes	0.92	yes	correct	ok	yes	released	option_probability
Haiku 4.5	pubmedqa	calibration	pubmedqa-26085176	answer	pubmedqa-26085176	0.001833	1.1624212919268757	yes	0.92	yes	correct	ok	yes	released	option_probability
Haiku 4.5	pubmedqa	calibration	pubmedqa-28027677	answer	pubmedqa-28027677	0.001595	1.1151425840798765	no	0.85	no	correct	ok	no	released	option_probability
Haiku 4.5	pubmedqa	calibration	pubmedqa-17595200	answer	pubmedqa-17595200	0.001644	1.1337691671214998	no	0.75	no	correct	ok	no	released	option_probability
Haiku 4.5	pubmedqa	calibration	pubmedqa-15879722	answer	pubmedqa-15879722	0.00174	1.6456617079675198	yes	0.75	yes	correct	ok	yes	released	option_probability
Haiku 4.5	pubmedqa	calibration	pubmedqa-27554179	answer	pubmedqa-27554179	0.00171	1.5877302498556674	no	0.85	no	correct	ok	no	released	option_probability
Haiku 4.5	pubmedqa	calibration	pubmedqa-15381614	answer	pubmedqa-15381614	0.001749	1.7057202919386327	maybe	0.65	maybe	correct	ok	maybe	released	option_probability
Haiku 4.5	pubmedqa	calibration	pubmedqa-18948835	answer	pubmedqa-18948835	0.001665	1.664283457910642	yes	0.92	yes	correct	ok	yes	released	option_probability
Haiku 4.5	pubmedqa	calibration	pubmedqa-19268855	answer	pubmedqa-19268855	0.001766	1.1360183330252767	maybe	0.65	no	incorrect	ok	no	released	option_probability
Haiku 4.5	pubmedqa	calibration	pubmedqa-12238307	answer	pubmedqa-12238307	0.001543	1.116304999915883	no	0.85	no	correct	ok	no	released	option_probability
Haiku 4.5	pubmedqa	calibration	pubmedqa-20684175	answer	pubmedqa-20684175	0.001748	1.4858628751244396	yes	0.85	yes	correct	ok	yes	released	option_probability
Haiku 4.5	pubmedqa	calibration	pubmedqa-27216167	answer	pubmedqa-27216167	0.001669	1.4812146669719368	yes	0.92	yes	correct	ok	yes	released	option_probability
Haiku 4.5	pubmedqa	calibration	pubmedqa-19852337	answer	pubmedqa-19852337	0.001692	1.560731917154044	yes	0.95	yes	correct	ok	yes	released	option_probability
Haiku 4.5	pubmedqa	calibration	pubmedqa-25417760	answer	pubmedqa-25417760	0.001689	1.1316486250143498	yes	0.92	no	incorrect	ok	no	released	option_probability
Haiku 4.5	pubmedqa	calibration	pubmedqa-15125825	answer	pubmedqa-15125825	0.001806	1.5832427088171244	maybe	0.65	yes	incorrect	ok	yes	released	option_probability
Haiku 4.5	pubmedqa	calibration	pubmedqa-24652474	answer	pubmedqa-24652474	0.001735	1.3709292500279844	no	0.72	no	correct	ok	no	released	option_probability
Haiku 4.5	pubmedqa	calibration	pubmedqa-24947183	answer	pubmedqa-24947183	0.001779	1.612999458797276	yes	0.95	yes	correct	ok	yes	released	option_probability
Haiku 4.5	pubmedqa	calibration	pubmedqa-17105833	answer	pubmedqa-17105833	0.001772	1.2267990000545979	yes	0.92	maybe	incorrect	ok	maybe	released	option_probability
Haiku 4.5	pubmedqa	calibration	pubmedqa-27690714	answer	pubmedqa-27690714	0.00187	1.6514147920534015	yes	0.85	yes	correct	ok	yes	released	option_probability
Haiku 4.5	pubmedqa	calibration	pubmedqa-24964725	answer	pubmedqa-24964725	0.001477	1.6869606249965727	maybe	0.75	yes	incorrect	ok	yes	released	option_probability
Haiku 4.5	pubmedqa	calibration	pubmedqa-11759976	answer	pubmedqa-11759976	0.00176	1.3597559581976384	no	0.75	no	correct	ok	no	released	option_probability
Haiku 4.5	pubmedqa	calibration	pubmedqa-16319544	answer	pubmedqa-16319544	0.001636	1.6498364999424666	no	0.85	no	correct	ok	no	released	option_probability
Haiku 4.5	pubmedqa	calibration	pubmedqa-20674150	answer	pubmedqa-20674150	0.001863	1.5835194159299135	maybe	0.65	yes	incorrect	ok	yes	released	option_probability
Haiku 4.5	pubmedqa	calibration	pubmedqa-25336163	answer	pubmedqa-25336163	0.001822	1.681097666034475	no	0.75	no	correct	ok	no	released	option_probability
Haiku 4.5	pubmedqa	calibration	pubmedqa-12947068	answer	pubmedqa-12947068	0.001698	1.339125624857843	maybe	0.6	yes	incorrect	ok	yes	released	option_probability
Haiku 4.5	pubmedqa	calibration	pubmedqa-25251991	answer	pubmedqa-25251991	0.001747	1.3974057091400027	yes	0.85	yes	correct	ok	yes	released	option_probability
Haiku 4.5	pubmedqa	calibration	pubmedqa-8262881	answer	pubmedqa-8262881	0.001733	1.0921100000850856	yes	0.75	yes	correct	ok	yes	released	option_probability
Haiku 4.5	pubmedqa	calibration	pubmedqa-23414523	answer	pubmedqa-23414523	0.001617	1.1063723748084158	no	0.95	no	correct	ok	no	released	option_probability
Haiku 4.5	pubmedqa	calibration	pubmedqa-11882828	answer	pubmedqa-11882828	0.001962	1.1836812919937074	yes	0.95	yes	correct	ok	yes	released	option_probability
Haiku 4.5	pubmedqa	calibration	pubmedqa-24939676	answer	pubmedqa-24939676	0.001751	1.5522203750442713	no	0.85	no	correct	ok	no	released	option_probability
Haiku 4.5	pubmedqa	calibration	pubmedqa-17076590	answer	pubmedqa-17076590	0.001925	1.6497090829070657	maybe	0.65	maybe	correct	ok	maybe	released	option_probability
Haiku 4.5	pubmedqa	calibration	pubmedqa-21745056	answer	pubmedqa-21745056	0.001537	1.0596892922185361	yes	0.72	yes	correct	ok	yes	released	option_probability
Haiku 4.5	pubmedqa	calibration	pubmedqa-22979954	answer	pubmedqa-22979954	0.001664	1.1191967078484595	yes	0.75	yes	correct	ok	yes	released	option_probability
Haiku 4.5	pubmedqa	calibration	pubmedqa-22955530	answer	pubmedqa-22955530	0.001709	1.1124322910327464	yes	0.92	yes	correct	ok	yes	released	option_probability
Haiku 4.5	pubmedqa	calibration	pubmedqa-17323047	answer	pubmedqa-17323047	0.001647	1.5958976671099663	no	0.85	no	correct	ok	no	released	option_probability
Haiku 4.5	pubmedqa	calibration	pubmedqa-24851767	answer	pubmedqa-24851767	0.001694	1.129533166065812	maybe	0.65	no	incorrect	ok	no	released	option_probability
Haiku 4.5	pubmedqa	calibration	pubmedqa-8245806	answer	pubmedqa-8245806	0.001649	1.0694810829591006	yes	0.72	yes	correct	ok	yes	released	option_probability
Haiku 4.5	pubmedqa	calibration	pubmedqa-15222284	answer	pubmedqa-15222284	0.001883	1.7423252500593662	yes	0.85	yes	correct	ok	yes	released	option_probability
Haiku 4.5	pubmedqa	calibration	pubmedqa-25501465	answer	pubmedqa-25501465	0.001817	1.165860792156309	yes	0.92	no	incorrect	ok	no	released	option_probability
Haiku 4.5	pubmedqa	calibration	pubmedqa-16414216	answer	pubmedqa-16414216	0.001637	1.1248811250552535	no	0.75	no	correct	ok	no	released	option_probability
Haiku 4.5	pubmedqa	calibration	pubmedqa-19155657	answer	pubmedqa-19155657	0.001734	1.1553450408391654	yes	0.75	maybe	incorrect	ok	maybe	released	option_probability
Haiku 4.5	pubmedqa	calibration	pubmedqa-17610439	answer	pubmedqa-17610439	0.001717	1.7591713331639767	yes	0.92	yes	correct	ok	yes	released	option_probability
Haiku 4.5	pubmedqa	calibration	pubmedqa-26859535	answer	pubmedqa-26859535	0.001757	1.9755805828608572	yes	0.72	no	incorrect	ok	no	released	option_probability
Haiku 4.5	pubmedqa	calibration	pubmedqa-25446909	answer	pubmedqa-25446909	0.001687	1.1625797089654952	yes	0.85	yes	correct	ok	yes	released	option_probability
Haiku 4.5	pubmedqa	calibration	pubmedqa-17220021	answer	pubmedqa-17220021	0.001628	1.6880787080153823	no	0.85	yes	incorrect	ok	yes	released	option_probability
Haiku 4.5	pubmedqa	calibration	pubmedqa-21198823	answer	pubmedqa-21198823	0.001691	1.1133181669283658	no	0.95	no	correct	ok	no	released	option_probability
Haiku 4.5	pubmedqa	calibration	pubmedqa-17259061	answer	pubmedqa-17259061	0.001701	1.6211041249334812	yes	0.92	yes	correct	ok	yes	released	option_probability
Haiku 4.5	pubmedqa	calibration	pubmedqa-18375490	answer	pubmedqa-18375490	0.001589	1.173684624955058	no	0.92	no	correct	ok	no	released	option_probability
Haiku 4.5	pubmedqa	calibration	pubmedqa-24142776	answer	pubmedqa-24142776	0.001635	1.5842366248834878	yes	0.75	yes	correct	ok	yes	released	option_probability
Haiku 4.5	pubmedqa	calibration	pubmedqa-18388848	answer	pubmedqa-18388848	0.001643	1.2840415420942008	yes	0.72	yes	correct	ok	yes	released	option_probability
Haiku 4.5	pubmedqa	calibration	pubmedqa-27896825	answer	pubmedqa-27896825	0.001788	1.6524285830091685	maybe	0.65	yes	incorrect	ok	yes	released	option_probability
Haiku 4.5	pubmedqa	calibration	pubmedqa-25787073	answer	pubmedqa-25787073	0.001682	1.6440656671766192	no	0.85	no	correct	ok	no	released	option_probability
Haiku 4.5	pubmedqa	calibration	pubmedqa-26717802	answer	pubmedqa-26717802	0.001646	1.6931687919422984	no	0.75	no	correct	ok	no	released	option_probability
Haiku 4.5	pubmedqa	calibration	pubmedqa-24446763	answer	pubmedqa-24446763	0.001566	1.6804921668954194	no	0.95	no	correct	ok	no	released	option_probability
Haiku 4.5	pubmedqa	calibration	pubmedqa-9444542	answer	pubmedqa-9444542	0.001598	1.699042082997039	no	0.95	no	correct	ok	no	released	option_probability
Haiku 4.5	pubmedqa	calibration	pubmedqa-23389866	answer	pubmedqa-23389866	0.001764	1.6868121670559049	maybe	0.65	no	incorrect	ok	no	released	option_probability
Haiku 4.5	pubmedqa	calibration	pubmedqa-9107172	answer	pubmedqa-9107172	0.001694	1.6337669580243528	maybe	0.6	yes	incorrect	ok	yes	released	option_probability
Haiku 4.5	pubmedqa	calibration	pubmedqa-10411439	answer	pubmedqa-10411439	0.001565	1.3099145831074566	yes	0.72	yes	correct	ok	yes	released	option_probability
Haiku 4.5	pubmedqa	calibration	pubmedqa-21166749	answer	pubmedqa-21166749	0.001694	1.7004342079162598	no	0.75	no	correct	ok	no	released	option_probability
Haiku 4.5	pubmedqa	calibration	pubmedqa-25982163	answer	pubmedqa-25982163	0.001833	1.6967752079945058	no	0.92	no	correct	ok	no	released	option_probability
Haiku 4.5	pubmedqa	calibration	pubmedqa-20353735	answer	pubmedqa-20353735	0.001885	1.6747310410719365	no	0.85	no	correct	ok	no	released	option_probability
Haiku 4.5	pubmedqa	calibration	pubmedqa-24630333	answer	pubmedqa-24630333	0.001841	1.7061342501547188	no	0.92	no	correct	ok	no	released	option_probability
Haiku 4.5	pubmedqa	calibration	pubmedqa-22519710	answer	pubmedqa-22519710	0.001633	1.215374750085175	no	0.75	no	correct	ok	no	released	option_probability
Haiku 4.5	pubmedqa	calibration	pubmedqa-23601294	answer	pubmedqa-23601294	0.001684	1.5533079579472542	no	0.75	no	correct	ok	no	released	option_probability
Haiku 4.5	pubmedqa	calibration	pubmedqa-9003088	answer	pubmedqa-9003088	0.001712	1.0871695410460234	yes	0.75	yes	correct	ok	yes	released	option_probability
Haiku 4.5	pubmedqa	calibration	pubmedqa-23337545	answer	pubmedqa-23337545	0.001561	1.763888250105083	maybe	0.65	yes	incorrect	ok	yes	released	option_probability
Haiku 4.5	pubmedqa	calibration	pubmedqa-11555508	answer	pubmedqa-11555508	0.001984	1.2267839999403805	yes	0.72	yes	correct	ok	yes	released	option_probability
Haiku 4.5	pubmedqa	calibration	pubmedqa-27050505	answer	pubmedqa-27050505	0.001753	1.2214440000243485	maybe	0.65	yes	incorrect	ok	yes	released	option_probability
Haiku 4.5	pubmedqa	calibration	pubmedqa-18403945	answer	pubmedqa-18403945	0.001762	1.5683114998973906	yes	0.85	yes	correct	ok	yes	released	option_probability
Haiku 4.5	pubmedqa	calibration	pubmedqa-11149643	answer	pubmedqa-11149643	0.001578	1.1085863339249045	maybe	0.55	yes	incorrect	ok	yes	released	option_probability
Haiku 4.5	pubmedqa	calibration	pubmedqa-12684740	answer	pubmedqa-12684740	0.001705	1.104641665937379	yes	0.85	yes	correct	ok	yes	released	option_probability
Haiku 4.5	pubmedqa	calibration	pubmedqa-25155638	answer	pubmedqa-25155638	0.001769	1.1338161251042038	yes	0.82	yes	correct	ok	yes	released	option_probability
Haiku 4.5	pubmedqa	calibration	pubmedqa-21080127	answer	pubmedqa-21080127	0.001675	1.1235770829953253	maybe	0.55	maybe	correct	ok	maybe	released	option_probability
Haiku 4.5	pubmedqa	calibration	pubmedqa-18086459	answer	pubmedqa-18086459	0.001643	1.7571557920891792	maybe	0.65	yes	incorrect	ok	yes	released	option_probability
Haiku 4.5	pubmedqa	calibration	pubmedqa-11978239	answer	pubmedqa-11978239	0.001722	1.5498512908816338	yes	0.85	yes	correct	ok	yes	released	option_probability
Haiku 4.5	pubmedqa	calibration	pubmedqa-15477551	answer	pubmedqa-15477551	0.001568	1.1740263339597732	maybe	0.65	yes	incorrect	ok	yes	released	option_probability
Haiku 4.5	pubmedqa	calibration	pubmedqa-19327500	answer	pubmedqa-19327500	0.001718	1.6916712920647115	maybe	0.55	yes	incorrect	ok	yes	released	option_probability
Haiku 4.5	pubmedqa	calibration	pubmedqa-25218577	answer	pubmedqa-25218577	0.001732	1.5656943330541253	maybe	0.55	yes	incorrect	ok	yes	released	option_probability
Haiku 4.5	pubmedqa	calibration	pubmedqa-20488985	answer	pubmedqa-20488985	0.001681	1.2070964579470456	no	0.85	no	correct	ok	no	released	option_probability
Haiku 4.5	pubmedqa	calibration	pubmedqa-17483607	answer	pubmedqa-17483607	0.001612	1.134621832985431	yes	0.85	yes	correct	ok	yes	released	option_probability
Haiku 4.5	pubmedqa	calibration	pubmedqa-11776681	answer	pubmedqa-11776681	0.001966	1.2094080410897732	yes	0.75	yes	correct	ok	yes	released	option_probability
Haiku 4.5	pubmedqa	calibration	pubmedqa-8200238	answer	pubmedqa-8200238	0.001736	1.5106477090157568	no	0.72	no	correct	ok	no	released	option_probability
Haiku 4.5	pubmedqa	calibration	pubmedqa-10593212	answer	pubmedqa-10593212	0.001619	1.2888467500451952	no	0.95	no	correct	ok	no	released	option_probability
Haiku 4.5	pubmedqa	calibration	pubmedqa-24519615	answer	pubmedqa-24519615	0.0017	1.1107905828393996	yes	0.85	yes	correct	ok	yes	released	option_probability
Haiku 4.5	pubmedqa	calibration	pubmedqa-24267613	answer	pubmedqa-24267613	0.001614	1.7102783750742674	no	0.85	no	correct	ok	no	released	option_probability
Haiku 4.5	pubmedqa	calibration	pubmedqa-19712912	answer	pubmedqa-19712912	0.001768	1.6185079580172896	no	0.72	no	correct	ok	no	released	option_probability
Haiku 4.5	pubmedqa	calibration	pubmedqa-12690589	answer	pubmedqa-12690589	0.001613	1.6945562921464443	yes	0.75	yes	correct	ok	yes	released	option_probability
Haiku 4.5	pubmedqa	calibration	pubmedqa-10757151	answer	pubmedqa-10757151	0.001814	1.6099205419886857	no	0.75	no	correct	ok	no	released	option_probability
Haiku 4.5	pubmedqa	calibration	pubmedqa-22324545	answer	pubmedqa-22324545	0.001719	1.6887191659770906	yes	0.75	yes	correct	ok	yes	released	option_probability
Haiku 4.5	pubmedqa	calibration	pubmedqa-16909975	answer	pubmedqa-16909975	0.001807	1.5657959589734674	yes	0.72	yes	correct	ok	yes	released	option_probability
Haiku 4.5	pubmedqa	calibration	pubmedqa-18799291	answer	pubmedqa-18799291	0.001714	1.6302868339698762	maybe	0.65	no	incorrect	ok	no	released	option_probability
Haiku 4.5	pubmedqa	calibration	pubmedqa-19615731	answer	pubmedqa-19615731	0.001774	1.1570157499518245	no	0.92	no	correct	ok	no	released	option_probability
Haiku 4.5	pubmedqa	calibration	pubmedqa-25747932	answer	pubmedqa-25747932	0.001504	1.0722707079257816	yes	0.75	yes	correct	ok	yes	released	option_probability
Haiku 4.5	pubmedqa	calibration	pubmedqa-19309468	answer	pubmedqa-19309468	0.001682	1.0960285421460867	yes	0.75	yes	correct	ok	yes	released	option_probability
Haiku 4.5	pubmedqa	calibration	pubmedqa-25885219	answer	pubmedqa-25885219	0.001944	1.1800751669798046	yes	0.75	yes	correct	ok	yes	released	option_probability
Haiku 4.5	pubmedqa	calibration	pubmedqa-21904069	answer	pubmedqa-21904069	0.001793	1.5774705831427127	no	0.95	no	correct	ok	no	released	option_probability
Haiku 4.5	pubmedqa	calibration	pubmedqa-14976655	answer	pubmedqa-14976655	0.001731	1.7381124999374151	yes	0.75	yes	correct	ok	yes	released	option_probability
Haiku 4.5	pubmedqa	calibration	pubmedqa-23052500	answer	pubmedqa-23052500	0.001761	1.231312750140205	maybe	0.65	no	incorrect	ok	no	released	option_probability
Haiku 4.5	pubmedqa	calibration	pubmedqa-26104852	answer	pubmedqa-26104852	0.001662	1.5962860418949276	yes	0.92	yes	correct	ok	yes	released	option_probability
Haiku 4.5	pubmedqa	calibration	pubmedqa-18575014	answer	pubmedqa-18575014	0.001588	1.1897463749628514	yes	0.75	yes	correct	ok	yes	released	option_probability
Haiku 4.5	pubmedqa	calibration	pubmedqa-24487044	answer	pubmedqa-24487044	0.001753	1.7016685830894858	no	0.75	yes	incorrect	ok	yes	released	option_probability
Haiku 4.5	pubmedqa	calibration	pubmedqa-16195477	answer	pubmedqa-16195477	0.001641	1.5806037501897663	yes	0.85	yes	correct	ok	yes	released	option_probability
Haiku 4.5	pubmedqa	calibration	pubmedqa-18801797	answer	pubmedqa-18801797	0.001685	1.7020885001402348	no	0.75	no	correct	ok	no	released	option_probability
Haiku 4.5	pubmedqa	calibration	pubmedqa-12153648	answer	pubmedqa-12153648	0.001652	1.1420499170199037	no	0.85	no	correct	ok	no	released	option_probability
Haiku 4.5	pubmedqa	calibration	pubmedqa-26818046	answer	pubmedqa-26818046	0.001725	1.1350519168190658	yes	0.75	yes	correct	ok	yes	released	option_probability
Haiku 4.5	pubmedqa	calibration	pubmedqa-18005142	answer	pubmedqa-18005142	0.001684	1.6535478341393173	maybe	0.65	yes	incorrect	ok	yes	released	option_probability
Haiku 4.5	pubmedqa	calibration	pubmedqa-19230985	answer	pubmedqa-19230985	0.001676	1.8278574999421835	yes	0.92	yes	correct	ok	yes	released	option_probability
Haiku 4.5	pubmedqa	calibration	pubmedqa-17295865	answer	pubmedqa-17295865	0.001616	1.1641547500621527	yes	0.85	yes	correct	ok	yes	released	option_probability
Haiku 4.5	pubmedqa	calibration	pubmedqa-26867834	answer	pubmedqa-26867834	0.001956	1.2388249998912215	yes	0.75	yes	correct	ok	yes	released	option_probability
Haiku 4.5	pubmedqa	calibration	pubmedqa-22349635	answer	pubmedqa-22349635	0.0018	1.597403374966234	no	0.72	no	correct	ok	no	released	option_probability
Haiku 4.5	pubmedqa	calibration	pubmedqa-15112004	answer	pubmedqa-15112004	0.001872	1.2770297089591622	no	0.75	no	correct	ok	no	released	option_probability
Haiku 4.5	pubmedqa	calibration	pubmedqa-15954832	answer	pubmedqa-15954832	0.001604	1.1369042920414358	yes	0.95	yes	correct	ok	yes	released	option_probability
Haiku 4.5	pubmedqa	calibration	pubmedqa-26518378	answer	pubmedqa-26518378	0.001846	1.728747625136748	maybe	0.55	yes	incorrect	ok	yes	released	option_probability
Haiku 4.5	pubmedqa	calibration	pubmedqa-23774337	answer	pubmedqa-23774337	0.001836	1.1826757080852985	no	0.95	no	correct	ok	no	released	option_probability
Haiku 4.5	pubmedqa	calibration	pubmedqa-16151770	answer	pubmedqa-16151770	0.001692	1.582909292075783	yes	0.75	yes	correct	ok	yes	released	option_probability
Haiku 4.5	pubmedqa	calibration	pubmedqa-20130378	answer	pubmedqa-20130378	0.001574	1.6233886249829084	maybe	0.65	no	incorrect	ok	no	released	option_probability
Haiku 4.5	pubmedqa	calibration	pubmedqa-11799314	answer	pubmedqa-11799314	0.001626	1.1539615411311388	maybe	0.65	yes	incorrect	ok	yes	released	option_probability
Haiku 4.5	pubmedqa	calibration	pubmedqa-20828836	answer	pubmedqa-20828836	0.001854	1.6464652079157531	yes	0.92	yes	correct	ok	yes	released	option_probability
Haiku 4.5	pubmedqa	calibration	pubmedqa-19608436	answer	pubmedqa-19608436	0.001691	1.584818083094433	yes	0.75	yes	correct	ok	yes	released	option_probability
Haiku 4.5	pubmedqa	calibration	pubmedqa-8017535	answer	pubmedqa-8017535	0.001559	1.320337584009394	yes	0.95	yes	correct	ok	yes	released	option_probability
Haiku 4.5	pubmedqa	calibration	pubmedqa-24172579	answer	pubmedqa-24172579	0.001751	1.5745306250173599	no	0.75	yes	incorrect	ok	yes	released	option_probability
Haiku 4.5	pubmedqa	calibration	pubmedqa-17089900	answer	pubmedqa-17089900	0.001653	1.1199260000139475	yes	0.95	yes	correct	ok	yes	released	option_probability
Haiku 4.5	pubmedqa	calibration	pubmedqa-19643525	answer	pubmedqa-19643525	0.001566	1.6155133340507746	no	0.95	no	correct	ok	no	released	option_probability
Haiku 4.5	pubmedqa	calibration	pubmedqa-26285789	answer	pubmedqa-26285789	0.00182	1.6733390840236098	maybe	0.65	yes	incorrect	ok	yes	released	option_probability
Haiku 4.5	pubmedqa	calibration	pubmedqa-23264436	answer	pubmedqa-23264436	0.001693	1.2519518330227584	no	0.72	yes	incorrect	ok	yes	released	option_probability
Haiku 4.5	pubmedqa	calibration	pubmedqa-22302658	answer	pubmedqa-22302658	0.001638	1.6179565421771258	maybe	0.65	maybe	correct	ok	maybe	released	option_probability
Haiku 4.5	pubmedqa	calibration	pubmedqa-18096128	answer	pubmedqa-18096128	0.001565	1.6092334578279406	yes	0.75	no	incorrect	ok	no	released	option_probability
Haiku 4.5	pubmedqa	calibration	pubmedqa-12913347	answer	pubmedqa-12913347	0.001747	1.636750916019082	maybe	0.65	yes	incorrect	ok	yes	released	option_probability
Haiku 4.5	pubmedqa	calibration	pubmedqa-24684514	answer	pubmedqa-24684514	0.001708	1.4812035420909524	no	0.72	no	correct	ok	no	released	option_probability
Haiku 4.5	pubmedqa	calibration	pubmedqa-24793469	answer	pubmedqa-24793469	0.001613	1.1148058748804033	yes	0.92	yes	correct	ok	yes	released	option_probability
Haiku 4.5	pubmedqa	calibration	pubmedqa-23360491	answer	pubmedqa-23360491	0.001503	1.5093810830730945	yes	0.85	maybe	incorrect	ok	maybe	released	option_probability
Haiku 4.5	pubmedqa	calibration	pubmedqa-10340286	answer	pubmedqa-10340286	0.001676	1.635123291052878	yes	0.75	maybe	incorrect	ok	maybe	released	option_probability
Haiku 4.5	pubmedqa	calibration	pubmedqa-22954812	answer	pubmedqa-22954812	0.001653	1.5145366659853607	maybe	0.65	maybe	correct	ok	maybe	released	option_probability
Haiku 4.5	pubmedqa	calibration	pubmedqa-26237424	answer	pubmedqa-26237424	0.001762	1.648462250130251	no	0.85	no	correct	ok	no	released	option_probability
Haiku 4.5	pubmedqa	calibration	pubmedqa-20813740	answer	pubmedqa-20813740	0.001483	1.5064196661114693	yes	0.85	yes	correct	ok	yes	released	option_probability
Haiku 4.5	pubmedqa	calibration	pubmedqa-20401819	answer	pubmedqa-20401819	0.001583	1.6181807918474078	maybe	0.75	yes	incorrect	ok	yes	released	option_probability
Haiku 4.5	pubmedqa	calibration	pubmedqa-25255719	answer	pubmedqa-25255719	0.001611	1.147195833036676	yes	0.75	yes	correct	ok	yes	released	option_probability
Haiku 4.5	pubmedqa	calibration	pubmedqa-24973051	answer	pubmedqa-24973051	0.001659	1.6328180839773268	no	0.75	no	correct	ok	no	released	option_probability
Haiku 4.5	pubmedqa	calibration	pubmedqa-20497146	answer	pubmedqa-20497146	0.001607	1.0587896248325706	yes	0.92	yes	correct	ok	yes	released	option_probability
Haiku 4.5	pubmedqa	calibration	pubmedqa-19401574	answer	pubmedqa-19401574	0.001837	1.602240459062159	yes	0.92	yes	correct	ok	yes	released	option_probability
Haiku 4.5	pubmedqa	calibration	pubmedqa-25228241	answer	pubmedqa-25228241	0.00171	1.5818943749181926	yes	0.95	yes	correct	ok	yes	released	option_probability
Haiku 4.5	pubmedqa	calibration	pubmedqa-10927144	answer	pubmedqa-10927144	0.001781	1.1073433340061456	no	0.75	no	correct	ok	no	released	option_probability
Haiku 4.5	pubmedqa	calibration	pubmedqa-9347843	answer	pubmedqa-9347843	0.001763	1.1364800839219242	no	0.75	no	correct	ok	no	released	option_probability
Haiku 4.5	pubmedqa	calibration	pubmedqa-23072266	answer	pubmedqa-23072266	0.001825	1.070842333137989	yes	0.95	yes	correct	ok	yes	released	option_probability
Haiku 4.5	pubmedqa	calibration	pubmedqa-12607666	answer	pubmedqa-12607666	0.001656	1.176550375064835	yes	0.72	yes	correct	ok	yes	released	option_probability
Haiku 4.5	pubmedqa	calibration	pubmedqa-24074624	answer	pubmedqa-24074624	0.001691	1.1281941668130457	no	0.85	no	correct	ok	no	released	option_probability
Haiku 4.5	pubmedqa	calibration	pubmedqa-17224424	answer	pubmedqa-17224424	0.001553	1.5921192080713809	yes	0.85	yes	correct	ok	yes	released	option_probability
Haiku 4.5	pubmedqa	calibration	pubmedqa-16097998	answer	pubmedqa-16097998	0.001616	1.1314790828619152	yes	0.72	yes	correct	ok	yes	released	option_probability
Haiku 4.5	pubmedqa	calibration	pubmedqa-25487603	answer	pubmedqa-25487603	0.001597	1.155805957969278	yes	0.75	yes	correct	ok	yes	released	option_probability
Haiku 4.5	pubmedqa	calibration	pubmedqa-20594006	answer	pubmedqa-20594006	0.001789	1.6995483338832855	no	0.75	no	correct	ok	no	released	option_probability
Haiku 4.5	pubmedqa	calibration	pubmedqa-26363639	answer	pubmedqa-26363639	0.001654	1.530876041855663	yes	0.95	yes	correct	ok	yes	released	option_probability
Haiku 4.5	pubmedqa	calibration	pubmedqa-27405146	answer	pubmedqa-27405146	0.00161	1.6312494170852005	maybe	0.65	yes	incorrect	ok	yes	released	option_probability
Haiku 4.5	pubmedqa	calibration	pubmedqa-25443385	answer	pubmedqa-25443385	0.001648	1.0860390840098262	yes	0.72	yes	correct	ok	yes	released	option_probability
Haiku 4.5	pubmedqa	calibration	pubmedqa-9044116	answer	pubmedqa-9044116	0.001852	1.7462697909213603	no	0.72	no	correct	ok	no	released	option_probability
Haiku 4.5	pubmedqa	calibration	pubmedqa-21084567	answer	pubmedqa-21084567	0.001617	1.5883667501620948	yes	0.85	yes	correct	ok	yes	released	option_probability
Haiku 4.5	pubmedqa	calibration	pubmedqa-27991408	answer	pubmedqa-27991408	0.001716	1.1713584589306265	no	0.72	no	correct	ok	no	released	option_probability
Haiku 4.5	pubmedqa	calibration	pubmedqa-14655021	answer	pubmedqa-14655021	0.001546	1.786560791078955	no	0.72	no	correct	ok	no	released	option_probability
Haiku 4.5	pubmedqa	calibration	pubmedqa-26175531	answer	pubmedqa-26175531	0.001862	1.6947282920591533	no	0.85	no	correct	ok	no	released	option_probability
Haiku 4.5	pubmedqa	calibration	pubmedqa-25168472	answer	pubmedqa-25168472	0.001643	1.701585124945268	yes	0.75	yes	correct	ok	yes	released	option_probability
Haiku 4.5	pubmedqa	calibration	pubmedqa-9446993	answer	pubmedqa-9446993	0.001498	1.2357042918447405	no	0.92	no	correct	ok	no	released	option_probability
Haiku 4.5	pubmedqa	calibration	pubmedqa-10473855	answer	pubmedqa-10473855	0.001727	1.5669648749753833	maybe	0.55	no	incorrect	ok	no	released	option_probability
Haiku 4.5	pubmedqa	calibration	pubmedqa-28006766	answer	pubmedqa-28006766	0.001819	1.1043819168116897	yes	0.92	yes	correct	ok	yes	released	option_probability
Haiku 4.5	pubmedqa	calibration	pubmedqa-12095973	answer	pubmedqa-12095973	0.00166	1.6593897079583257	maybe	0.65	no	incorrect	ok	no	released	option_probability
Haiku 4.5	pubmedqa	calibration	pubmedqa-21558951	answer	pubmedqa-21558951	0.001678	1.0804607919417322	no	0.85	no	correct	ok	no	released	option_probability
Haiku 4.5	pubmedqa	calibration	pubmedqa-17062225	answer	pubmedqa-17062225	0.001723	1.1356784170493484	maybe	0.6	yes	incorrect	ok	yes	released	option_probability
Haiku 4.5	pubmedqa	calibration	pubmedqa-14713788	answer	pubmedqa-14713788	0.001601	1.1262229999992996	maybe	0.55	yes	incorrect	ok	yes	released	option_probability
Haiku 4.5	pubmedqa	calibration	pubmedqa-24374414	answer	pubmedqa-24374414	0.001786	1.114869625074789	yes	0.95	yes	correct	ok	yes	released	option_probability
Haiku 4.5	pubmedqa	calibration	pubmedqa-10577397	answer	pubmedqa-10577397	0.001907	1.1822667920496315	yes	0.82	yes	correct	ok	yes	released	option_probability
Haiku 4.5	pubmedqa	calibration	pubmedqa-15369037	answer	pubmedqa-15369037	0.001705	1.5942487500142306	yes	0.85	yes	correct	ok	yes	released	option_probability
Haiku 4.5	pubmedqa	calibration	pubmedqa-21951591	answer	pubmedqa-21951591	0.001667	1.5116698751226068	yes	0.72	yes	correct	ok	yes	released	option_probability
Haiku 4.5	pubmedqa	calibration	pubmedqa-18619710	answer	pubmedqa-18619710	0.001677	1.6665306671056896	no	0.75	no	correct	ok	no	released	option_probability
Haiku 4.5	pubmedqa	calibration	pubmedqa-18784527	answer	pubmedqa-18784527	0.0016	1.0762271250132471	yes	0.75	no	incorrect	ok	no	released	option_probability
Haiku 4.5	pubmedqa	calibration	pubmedqa-2503176	answer	pubmedqa-2503176	0.001859	1.104035791940987	yes	0.75	yes	correct	ok	yes	released	option_probability
Haiku 4.5	pubmedqa	calibration	pubmedqa-22108230	answer	pubmedqa-22108230	0.001805	1.6386175830848515	yes	0.92	yes	correct	ok	yes	released	option_probability
Haiku 4.5	pubmedqa	calibration	pubmedqa-20338971	answer	pubmedqa-20338971	0.001773	1.140676457900554	yes	0.95	yes	correct	ok	yes	released	option_probability
Haiku 4.5	pubmedqa	calibration	pubmedqa-17276801	answer	pubmedqa-17276801	0.001776	1.5391638341825455	yes	0.95	yes	correct	ok	yes	released	option_probability
Haiku 4.5	pubmedqa	calibration	pubmedqa-20497880	answer	pubmedqa-20497880	0.001604	1.2138437079265714	no	0.75	no	correct	ok	no	released	option_probability
Haiku 4.5	pubmedqa	calibration	pubmedqa-26701174	answer	pubmedqa-26701174	0.001805	1.0739617911167443	yes	0.75	yes	correct	ok	yes	released	option_probability
Haiku 4.5	pubmedqa	calibration	pubmedqa-24695920	answer	pubmedqa-24695920	0.001906	1.134893957991153	yes	0.92	yes	correct	ok	yes	released	option_probability
Haiku 4.5	pubmedqa	calibration	pubmedqa-15466981	answer	pubmedqa-15466981	0.001647	1.5686350830364972	maybe	0.65	yes	incorrect	ok	yes	released	option_probability
Haiku 4.5	pubmedqa	calibration	pubmedqa-18603989	answer	pubmedqa-18603989	0.001691	1.6389779578894377	yes	0.85	yes	correct	ok	yes	released	option_probability
Haiku 4.5	pubmedqa	calibration	pubmedqa-25150098	answer	pubmedqa-25150098	0.001801	1.6609242078848183	yes	0.85	yes	correct	ok	yes	released	option_probability
Haiku 4.5	pubmedqa	calibration	pubmedqa-20337874	answer	pubmedqa-20337874	0.001624	1.752767875092104	maybe	0.65	no	incorrect	ok	no	released	option_probability
Haiku 4.5	pubmedqa	calibration	pubmedqa-19198736	answer	pubmedqa-19198736	0.001698	1.140151125146076	maybe	0.65	no	incorrect	ok	no	released	option_probability
Haiku 4.5	pubmedqa	calibration	pubmedqa-22411435	answer	pubmedqa-22411435	0.001736	1.7234192921314389	yes	0.75	yes	correct	ok	yes	released	option_probability
Haiku 4.5	pubmedqa	calibration	pubmedqa-23792130	answer	pubmedqa-23792130	0.001813	1.157623958075419	yes	0.85	yes	correct	ok	yes	released	option_probability
Haiku 4.5	pubmedqa	calibration	pubmedqa-17462393	answer	pubmedqa-17462393	0.001813	1.1399335409514606	no	0.75	no	correct	ok	no	released	option_probability
Haiku 4.5	pubmedqa	calibration	pubmedqa-21457946	answer	pubmedqa-21457946	0.001637	1.131346041103825	yes	0.95	yes	correct	ok	yes	released	option_probability
Haiku 4.5	pubmedqa	calibration	pubmedqa-26383908	answer	pubmedqa-26383908	0.0015	1.0904075840953737	yes	0.92	yes	correct	ok	yes	released	option_probability
Haiku 4.5	pubmedqa	calibration	pubmedqa-18251357	answer	pubmedqa-18251357	0.001562	1.6416377499699593	yes	0.72	yes	correct	ok	yes	released	option_probability
Haiku 4.5	pubmedqa	calibration	pubmedqa-19648304	answer	pubmedqa-19648304	0.001741	1.7509758330415934	yes	0.95	yes	correct	ok	yes	released	option_probability
Haiku 4.5	pubmedqa	calibration	pubmedqa-23222920	answer	pubmedqa-23222920	0.001687	1.1310098750982434	yes	0.85	yes	correct	ok	yes	released	option_probability
Haiku 4.5	pubmedqa	calibration	pubmedqa-19322056	answer	pubmedqa-19322056	0.001724	1.1329245420638472	yes	0.75	yes	correct	ok	yes	released	option_probability
Haiku 4.5	pubmedqa	calibration	pubmedqa-9363529	answer	pubmedqa-9363529	0.001757	1.6946292081847787	yes	0.92	yes	correct	ok	yes	released	option_probability
Haiku 4.5	pubmedqa	calibration	pubmedqa-15962678	answer	pubmedqa-15962678	0.001634	1.0967261660844088	yes	0.75	yes	correct	ok	yes	released	option_probability
Haiku 4.5	pubmedqa	calibration	pubmedqa-24235894	answer	pubmedqa-24235894	0.001689	1.6291067500133067	yes	0.75	no	incorrect	ok	no	released	option_probability
Haiku 4.5	pubmedqa	calibration	pubmedqa-17429333	answer	pubmedqa-17429333	0.001604	1.165770374936983	no	0.75	no	correct	ok	no	released	option_probability
Haiku 4.5	pubmedqa	calibration	pubmedqa-19156007	answer	pubmedqa-19156007	0.001758	1.1410921670030802	yes	0.85	yes	correct	ok	yes	released	option_probability
Haiku 4.5	pubmedqa	calibration	pubmedqa-25981682	answer	pubmedqa-25981682	0.001604	1.5956327919848263	no	0.85	no	correct	ok	no	released	option_probability
Haiku 4.5	pubmedqa	calibration	pubmedqa-22205377	answer	pubmedqa-22205377	0.001579	1.6403734171763062	yes	0.85	yes	correct	ok	yes	released	option_probability
Haiku 4.5	pubmedqa	calibration	pubmedqa-16241924	answer	pubmedqa-16241924	0.001759	1.6727640409953892	maybe	0.65	no	incorrect	ok	no	released	option_probability
Haiku 4.5	pubmedqa	calibration	pubmedqa-24599411	answer	pubmedqa-24599411	0.001649	1.7134693330153823	yes	0.85	yes	correct	ok	yes	released	option_probability
Haiku 4.5	pubmedqa	calibration	pubmedqa-23860049	answer	pubmedqa-23860049	0.001619	1.113853125134483	no	0.72	maybe	incorrect	ok	maybe	released	option_probability
Haiku 4.5	pubmedqa	calibration	pubmedqa-26133538	answer	pubmedqa-26133538	0.001663	1.6254778751172125	maybe	0.65	no	incorrect	ok	no	released	option_probability
Haiku 4.5	pubmedqa	calibration	pubmedqa-23088164	answer	pubmedqa-23088164	0.001575	1.6442077909596264	no	0.85	no	correct	ok	no	released	option_probability
Haiku 4.5	pubmedqa	calibration	pubmedqa-22658587	answer	pubmedqa-22658587	0.001661	1.5806625839322805	yes	0.72	yes	correct	ok	yes	released	option_probability
Haiku 4.5	pubmedqa	calibration	pubmedqa-16361634	answer	pubmedqa-16361634	0.001703	1.6540185420308262	yes	0.75	maybe	incorrect	ok	maybe	released	option_probability
Haiku 4.5	pubmedqa	calibration	pubmedqa-23449952	answer	pubmedqa-23449952	0.001892	1.712904374813661	yes	0.85	no	incorrect	ok	no	released	option_probability
Haiku 4.5	pubmedqa	calibration	pubmedqa-10430303	answer	pubmedqa-10430303	0.001548	1.7210565828718245	yes	0.72	yes	correct	ok	yes	released	option_probability
Haiku 4.5	pubmedqa	calibration	pubmedqa-23048048	answer	pubmedqa-23048048	0.001528	1.6657323748804629	yes	0.75	yes	correct	ok	yes	released	option_probability
Haiku 4.5	pubmedqa	calibration	pubmedqa-16991071	answer	pubmedqa-16991071	0.001516	1.0475902089383453	yes	0.85	yes	correct	ok	yes	released	option_probability
Haiku 4.5	pubmedqa	calibration	pubmedqa-24614851	answer	pubmedqa-24614851	0.001665	1.1206904998980463	yes	0.85	yes	correct	ok	yes	released	option_probability
Haiku 4.5	pubmedqa	calibration	pubmedqa-17578985	answer	pubmedqa-17578985	0.00166	1.6107342499308288	yes	0.92	maybe	incorrect	ok	maybe	released	option_probability
Haiku 4.5	pubmedqa	calibration	pubmedqa-15137012	answer	pubmedqa-15137012	0.001639	1.6044492500368506	no	0.75	no	correct	ok	no	released	option_probability
Haiku 4.5	pubmedqa	calibration	pubmedqa-15787677	answer	pubmedqa-15787677	0.001717	1.620019624941051	yes	0.72	maybe	incorrect	ok	maybe	released	option_probability
Haiku 4.5	pubmedqa	calibration	pubmedqa-25304452	answer	pubmedqa-25304452	0.001649	1.060925249941647	maybe	0.55	yes	incorrect	ok	yes	released	option_probability
Haiku 4.5	pubmedqa	calibration	pubmedqa-19711462	answer	pubmedqa-19711462	0.001571	1.6727939581032842	maybe	0.6	maybe	correct	ok	maybe	released	option_probability
Haiku 4.5	pubmedqa	calibration	pubmedqa-12855939	answer	pubmedqa-12855939	0.001599	1.7001683751586825	no	0.92	no	correct	ok	no	released	option_probability
Haiku 4.5	pubmedqa	calibration	pubmedqa-24606627	answer	pubmedqa-24606627	0.001732	1.584222791949287	maybe	0.65	yes	incorrect	ok	yes	released	option_probability
Haiku 4.5	pubmedqa	calibration	pubmedqa-23386371	answer	pubmedqa-23386371	0.00216	1.2802297919988632	yes	0.72	maybe	incorrect	ok	maybe	released	option_probability
Haiku 4.5	pubmedqa	calibration	pubmedqa-9569972	answer	pubmedqa-9569972	0.001579	1.561810707906261	yes	0.75	yes	correct	ok	yes	released	option_probability
Haiku 4.5	pubmedqa	calibration	pubmedqa-25406780	answer	pubmedqa-25406780	0.001654	1.1346985830459744	yes	0.85	yes	correct	ok	yes	released	option_probability
Haiku 4.5	pubmedqa	calibration	pubmedqa-27884344	answer	pubmedqa-27884344	0.001605	1.075830375077203	yes	0.85	yes	correct	ok	yes	released	option_probability
Haiku 4.5	pubmedqa	calibration	pubmedqa-18800356	answer	pubmedqa-18800356	0.001576	1.1178680418524891	maybe	0.55	maybe	correct	ok	maybe	released	option_probability
Haiku 4.5	pubmedqa	calibration	pubmedqa-22301406	answer	pubmedqa-22301406	0.001633	1.595309916883707	yes	0.85	yes	correct	ok	yes	released	option_probability
Haiku 4.5	pubmedqa	calibration	pubmedqa-26079501	answer	pubmedqa-26079501	0.001729	1.4447320408653468	no	0.85	no	correct	ok	no	released	option_probability
Haiku 4.5	pubmedqa	calibration	pubmedqa-11713724	answer	pubmedqa-11713724	0.001725	1.7164228330366313	no	0.72	no	correct	ok	no	released	option_probability
Haiku 4.5	pubmedqa	calibration	pubmedqa-25070942	answer	pubmedqa-25070942	0.001696	1.7277979170903563	no	0.85	no	correct	ok	no	released	option_probability
Haiku 4.5	pubmedqa	calibration	pubmedqa-19683101	answer	pubmedqa-19683101	0.001732	1.5913552918937057	no	0.75	no	correct	ok	no	released	option_probability
Haiku 4.5	pubmedqa	calibration	pubmedqa-10783841	answer	pubmedqa-10783841	0.001591	1.5919404171872884	yes	0.95	yes	correct	ok	yes	released	option_probability
Haiku 4.5	pubmedqa	calibration	pubmedqa-19406119	answer	pubmedqa-19406119	0.001657	1.1344417091459036	yes	0.85	yes	correct	ok	yes	released	option_probability
Haiku 4.5	pubmedqa	calibration	pubmedqa-19058191	answer	pubmedqa-19058191	0.001698	1.5320118328090757	yes	0.95	yes	correct	ok	yes	released	option_probability
Haiku 4.5	pubmedqa	calibration	pubmedqa-17312514	answer	pubmedqa-17312514	0.001625	1.6980367919895798	maybe	0.55	yes	incorrect	ok	yes	released	option_probability
Haiku 4.5	pubmedqa	calibration	pubmedqa-23002947	answer	pubmedqa-23002947	0.001694	1.6830389997921884	no	0.92	no	correct	ok	no	released	option_probability
Haiku 4.5	pubmedqa	calibration	pubmedqa-23453079	answer	pubmedqa-23453079	0.001689	1.7454464170150459	yes	0.75	yes	correct	ok	yes	released	option_probability
Haiku 4.5	pubmedqa	calibration	pubmedqa-21368683	answer	pubmedqa-21368683	0.001692	1.0754218338988721	yes	0.95	yes	correct	ok	yes	released	option_probability
Haiku 4.5	pubmedqa	calibration	pubmedqa-27832831	answer	pubmedqa-27832831	0.001849	1.6786892500240356	no	0.85	no	correct	ok	no	released	option_probability
Haiku 4.5	pubmedqa	calibration	pubmedqa-24958650	answer	pubmedqa-24958650	0.001676	1.1346623750869185	yes	0.85	yes	correct	ok	yes	released	option_probability
Haiku 4.5	pubmedqa	calibration	pubmedqa-9278754	answer	pubmedqa-9278754	0.00154	1.1006092079915106	yes	0.85	yes	correct	ok	yes	released	option_probability
Haiku 4.5	pubmedqa	calibration	pubmedqa-26999038	answer	pubmedqa-26999038	0.001888	1.6190656658727676	yes	0.75	yes	correct	ok	yes	released	option_probability
Haiku 4.5	pubmedqa	calibration	pubmedqa-23598835	answer	pubmedqa-23598835	0.001788	1.6056698327884078	no	0.85	no	correct	ok	no	released	option_probability
Haiku 4.5	pubmedqa	calibration	pubmedqa-17890090	answer	pubmedqa-17890090	0.00155	1.5948467920534313	maybe	0.65	yes	incorrect	ok	yes	released	option_probability
Haiku 4.5	pubmedqa	calibration	pubmedqa-22813804	answer	pubmedqa-22813804	0.001654	1.5735167081002146	yes	0.72	no	incorrect	ok	no	released	option_probability
Haiku 4.5	pubmedqa	calibration	pubmedqa-20304513	answer	pubmedqa-20304513	0.002007	1.8178877499885857	no	0.75	no	correct	ok	no	released	option_probability
Haiku 4.5	pubmedqa	calibration	pubmedqa-10811329	answer	pubmedqa-10811329	0.001731	1.1567870420403779	yes	0.75	yes	correct	ok	yes	released	option_probability
Haiku 4.5	pubmedqa	calibration	pubmedqa-27909738	answer	pubmedqa-27909738	0.001933	1.1843237080611289	no	0.95	no	correct	ok	no	released	option_probability
Haiku 4.5	pubmedqa	calibration	pubmedqa-26063028	answer	pubmedqa-26063028	0.001634	1.1222116251010448	maybe	0.65	yes	incorrect	ok	yes	released	option_probability
Haiku 4.5	pubmedqa	calibration	pubmedqa-25034219	answer	pubmedqa-25034219	0.001638	1.7669598329812288	maybe	0.6	no	incorrect	ok	no	released	option_probability
Haiku 4.5	pubmedqa	calibration	pubmedqa-27908583	answer	pubmedqa-27908583	0.001522	1.5603867501486093	yes	0.72	yes	correct	ok	yes	released	option_probability
Haiku 4.5	pubmedqa	calibration	pubmedqa-11500608	answer	pubmedqa-11500608	0.001643	1.164751792093739	no	0.72	no	correct	ok	no	released	option_probability
Haiku 4.5	pubmedqa	calibration	pubmedqa-8111516	answer	pubmedqa-8111516	0.00175	1.593400500016287	yes	0.85	yes	correct	ok	yes	released	option_probability
Haiku 4.5	pubmedqa	calibration	pubmedqa-25985014	answer	pubmedqa-25985014	0.001699	1.7045485840644687	no	0.72	no	correct	ok	no	released	option_probability
Haiku 4.5	pubmedqa	calibration	pubmedqa-20156655	answer	pubmedqa-20156655	0.001682	1.618288290919736	yes	0.75	yes	correct	ok	yes	released	option_probability
Haiku 4.5	pubmedqa	calibration	pubmedqa-16249670	answer	pubmedqa-16249670	0.001592	1.6043863331433386	no	0.85	no	correct	ok	no	released	option_probability
Haiku 4.5	pubmedqa	calibration	pubmedqa-20101129	answer	pubmedqa-20101129	0.001857	1.1546534169465303	maybe	0.65	maybe	correct	ok	maybe	released	option_probability
Haiku 4.5	pubmedqa	calibration	pubmedqa-17593459	answer	pubmedqa-17593459	0.001791	1.6300274170935154	yes	0.85	yes	correct	ok	yes	released	option_probability
Haiku 4.5	pubmedqa	calibration	pubmedqa-17715311	answer	pubmedqa-17715311	0.001785	1.704675832996145	maybe	0.65	yes	incorrect	ok	yes	released	option_probability
Haiku 4.5	pubmedqa	calibration	pubmedqa-10732884	answer	pubmedqa-10732884	0.001748	1.1450981670059264	no	0.85	no	correct	ok	no	released	option_probability
Haiku 4.5	pubmedqa	calibration	pubmedqa-26784147	answer	pubmedqa-26784147	0.001696	1.6702067079022527	yes	0.85	no	incorrect	ok	no	released	option_probability
Haiku 4.5	pubmedqa	calibration	pubmedqa-22849512	answer	pubmedqa-22849512	0.001656	1.1851430837996304	yes	0.85	maybe	incorrect	ok	maybe	released	option_probability
Haiku 4.5	pubmedqa	calibration	pubmedqa-17403428	answer	pubmedqa-17403428	0.001776	1.7776414998807013	no	0.85	no	correct	ok	no	released	option_probability
Haiku 4.5	pubmedqa	calibration	pubmedqa-17551944	answer	pubmedqa-17551944	0.001601	1.1776444159913808	yes	0.72	yes	correct	ok	yes	released	option_probability
Haiku 4.5	pubmedqa	calibration	pubmedqa-17606778	answer	pubmedqa-17606778	0.001778	1.0721504169050604	yes	0.92	yes	correct	ok	yes	released	option_probability
Haiku 4.5	pubmedqa	calibration	pubmedqa-26044262	answer	pubmedqa-26044262	0.001795	1.622097625164315	yes	0.85	no	incorrect	ok	no	released	option_probability
Haiku 4.5	pubmedqa	calibration	pubmedqa-20011163	answer	pubmedqa-20011163	0.001646	1.6958598329219967	maybe	0.65	yes	incorrect	ok	yes	released	option_probability
Haiku 4.5	pubmedqa	calibration	pubmedqa-18670651	answer	pubmedqa-18670651	0.001735	1.744920666096732	yes	0.75	yes	correct	ok	yes	released	option_probability
Haiku 4.5	pubmedqa	calibration	pubmedqa-11034241	answer	pubmedqa-11034241	0.001717	1.5258867910597473	maybe	0.65	maybe	correct	ok	maybe	released	option_probability
Haiku 4.5	pubmedqa	calibration	pubmedqa-23240452	answer	pubmedqa-23240452	0.00154	1.5190124169457704	no	0.85	no	correct	ok	no	released	option_probability
Haiku 4.5	pubmedqa	calibration	pubmedqa-21979183	answer	pubmedqa-21979183	0.001876	1.0945922089740634	no	0.75	no	correct	ok	no	released	option_probability
Haiku 4.5	pubmedqa	calibration	pubmedqa-12607120	answer	pubmedqa-12607120	0.001607	1.6013525421731174	no	0.85	no	correct	ok	no	released	option_probability
Haiku 4.5	pubmedqa	calibration	pubmedqa-21914194	answer	pubmedqa-21914194	0.001716	1.626522459089756	maybe	0.65	maybe	correct	ok	maybe	released	option_probability
Haiku 4.5	pubmedqa	calibration	pubmedqa-11334578	answer	pubmedqa-11334578	0.001583	1.646546958014369	yes	0.85	no	incorrect	ok	no	released	option_probability
Haiku 4.5	pubmedqa	calibration	pubmedqa-21593045	answer	pubmedqa-21593045	0.001808	1.577082083094865	no	0.92	no	correct	ok	no	released	option_probability
Haiku 4.5	pubmedqa	calibration	pubmedqa-16647887	answer	pubmedqa-16647887	0.001562	1.6221341248601675	no	0.95	no	correct	ok	no	released	option_probability
Haiku 4.5	pubmedqa	calibration	pubmedqa-18439500	answer	pubmedqa-18439500	0.002017	1.210371249821037	yes	0.85	no	incorrect	ok	no	released	option_probability
Haiku 4.5	pubmedqa	calibration	pubmedqa-22970993	answer	pubmedqa-22970993	0.001788	1.6555121659766883	yes	0.92	yes	correct	ok	yes	released	option_probability
Haiku 4.5	pubmedqa	calibration	pubmedqa-16498158	answer	pubmedqa-16498158	0.001738	1.1574955000542104	maybe	0.65	yes	incorrect	ok	yes	released	option_probability
Haiku 4.5	pubmedqa	calibration	pubmedqa-15000338	answer	pubmedqa-15000338	0.001585	1.1535157919861376	no	0.92	no	correct	ok	no	released	option_probability
Haiku 4.5	pubmedqa	calibration	pubmedqa-11247896	answer	pubmedqa-11247896	0.001766	1.1346195831429213	maybe	0.65	maybe	correct	ok	maybe	released	option_probability
Haiku 4.5	pubmedqa	calibration	pubmedqa-19145527	answer	pubmedqa-19145527	0.001875	1.1158410420175642	yes	0.95	maybe	incorrect	ok	maybe	released	option_probability
Haiku 4.5	pubmedqa	calibration	pubmedqa-21880023	answer	pubmedqa-21880023	0.001696	1.1792629580013454	maybe	0.6	no	incorrect	ok	no	released	option_probability
Haiku 4.5	pubmedqa	calibration	pubmedqa-22768311	answer	pubmedqa-22768311	0.001739	1.1380616668611765	maybe	0.65	no	incorrect	ok	no	released	option_probability
Haiku 4.5	pubmedqa	calibration	pubmedqa-25636371	answer	pubmedqa-25636371	0.001689	1.1631400829646736	yes	0.75	maybe	incorrect	ok	maybe	released	option_probability
Haiku 4.5	pubmedqa	calibration	pubmedqa-16968183	answer	pubmedqa-16968183	0.001682	1.089787125121802	yes	0.95	yes	correct	ok	yes	released	option_probability
Haiku 4.5	pubmedqa	calibration	pubmedqa-25735444	answer	pubmedqa-25735444	0.00168	1.63808091590181	maybe	0.6	maybe	correct	ok	maybe	released	option_probability
Haiku 4.5	pubmedqa	calibration	pubmedqa-22303473	answer	pubmedqa-22303473	0.001749	1.566380999982357	no	0.95	no	correct	ok	no	released	option_probability
Haiku 4.5	pubmedqa	calibration	pubmedqa-21276532	answer	pubmedqa-21276532	0.001729	1.401221709093079	yes	0.95	yes	correct	ok	yes	released	option_probability
Haiku 4.5	pubmedqa	calibration	pubmedqa-25891436	answer	pubmedqa-25891436	0.001609	1.6278567498084158	yes	0.75	yes	correct	ok	yes	released	option_probability
Haiku 4.5	pubmedqa	calibration	pubmedqa-24450673	answer	pubmedqa-24450673	0.001744	1.12404412496835	no	0.75	no	correct	ok	no	released	option_probability
Haiku 4.5	pubmedqa	calibration	pubmedqa-17914515	answer	pubmedqa-17914515	0.001652	1.625299541046843	yes	0.72	yes	correct	ok	yes	released	option_probability
Haiku 4.5	pubmedqa	calibration	pubmedqa-19444061	answer	pubmedqa-19444061	0.001841	1.6211615421343595	no	0.75	no	correct	ok	no	released	option_probability
Haiku 4.5	pubmedqa	calibration	pubmedqa-21592383	answer	pubmedqa-21592383	0.001723	1.6621127920225263	no	0.75	no	correct	ok	no	released	option_probability
Haiku 4.5	pubmedqa	calibration	pubmedqa-11053064	answer	pubmedqa-11053064	0.001653	1.0859075000043958	yes	0.75	no	incorrect	ok	no	released	option_probability
Haiku 4.5	pubmedqa	calibration	pubmedqa-9745063	answer	pubmedqa-9745063	0.001659	1.661485374905169	yes	0.72	yes	correct	ok	yes	released	option_probability
Haiku 4.5	pubmedqa	calibration	pubmedqa-15475728	answer	pubmedqa-15475728	0.001614	1.5854327499400824	yes	0.82	yes	correct	ok	yes	released	option_probability
Haiku 4.5	pubmedqa	calibration	pubmedqa-28011794	answer	pubmedqa-28011794	0.001736	1.6442986659239978	no	0.75	maybe	incorrect	ok	maybe	released	option_probability
Haiku 4.5	pubmedqa	calibration	pubmedqa-24098953	answer	pubmedqa-24098953	0.001625	1.6801481251604855	yes	0.75	yes	correct	ok	yes	released	option_probability
Haiku 4.5	pubmedqa	calibration	pubmedqa-24827404	answer	pubmedqa-24827404	0.001698	1.6145458340179175	no	0.85	no	correct	ok	no	released	option_probability
Haiku 4.5	pubmedqa	calibration	pubmedqa-28407529	answer	pubmedqa-28407529	0.001743	1.6410508749540895	maybe	0.65	no	incorrect	ok	no	released	option_probability
Haiku 4.5	pubmedqa	calibration	pubmedqa-27928673	answer	pubmedqa-27928673	0.001703	1.0869167919736356	yes	0.92	yes	correct	ok	yes	released	option_probability
Haiku 4.5	pubmedqa	calibration	pubmedqa-20842006	answer	pubmedqa-20842006	0.001627	1.4215172498952597	no	0.75	no	correct	ok	no	released	option_probability
Haiku 4.5	pubmedqa	calibration	pubmedqa-9140335	answer	pubmedqa-9140335	0.001672	1.1555335000157356	maybe	0.65	maybe	correct	ok	maybe	released	option_probability
Haiku 4.5	pubmedqa	calibration	pubmedqa-12142826	answer	pubmedqa-12142826	0.001687	1.1690153328236192	no	0.85	no	correct	ok	no	released	option_probability
Haiku 4.5	pubmedqa	calibration	pubmedqa-17329379	answer	pubmedqa-17329379	0.001824	1.7421122500672936	yes	0.72	yes	correct	ok	yes	released	option_probability
Haiku 4.5	pubmedqa	calibration	pubmedqa-27288618	answer	pubmedqa-27288618	0.001724	1.1521492081228644	no	0.85	no	correct	ok	no	released	option_probability
Haiku 4.5	pubmedqa	calibration	pubmedqa-21873082	answer	pubmedqa-21873082	0.001716	1.2467293329536915	no	0.75	yes	incorrect	ok	yes	released	option_probability
Haiku 4.5	pubmedqa	calibration	pubmedqa-21739621	answer	pubmedqa-21739621	0.001781	1.142170875100419	yes	0.92	yes	correct	ok	yes	released	option_probability
Haiku 4.5	pubmedqa	calibration	pubmedqa-20073599	answer	pubmedqa-20073599	0.001801	1.1371810000855476	yes	0.92	yes	correct	ok	yes	released	option_probability
Haiku 4.5	pubmedqa	calibration	pubmedqa-16216859	answer	pubmedqa-16216859	0.001854	1.6787614580243826	no	0.85	no	correct	ok	no	released	option_probability
Haiku 4.5	pubmedqa	calibration	pubmedqa-22521460	answer	pubmedqa-22521460	0.001582	1.6007850000169128	maybe	0.7	no	incorrect	ok	no	released	option_probability
Haiku 4.5	pubmedqa	calibration	pubmedqa-23972333	answer	pubmedqa-23972333	0.001798	1.641408707946539	yes	0.92	yes	correct	ok	yes	released	option_probability
Haiku 4.5	pubmedqa	calibration	pubmedqa-23719685	answer	pubmedqa-23719685	0.001738	1.6941489581950009	maybe	0.65	no	incorrect	ok	no	released	option_probability
Haiku 4.5	pubmedqa	calibration	pubmedqa-11601252	answer	pubmedqa-11601252	0.001635	1.613739708904177	yes	0.85	yes	correct	ok	yes	released	option_probability
Haiku 4.5	pubmedqa	calibration	pubmedqa-23506394	answer	pubmedqa-23506394	0.001677	1.1448295419104397	yes	0.85	yes	correct	ok	yes	released	option_probability
Haiku 4.5	pubmedqa	calibration	pubmedqa-19575307	answer	pubmedqa-19575307	0.001632	1.7945067919790745	maybe	0.65	no	incorrect	ok	no	released	option_probability
Haiku 4.5	pubmedqa	calibration	pubmedqa-12626177	answer	pubmedqa-12626177	0.001599	1.633073333883658	yes	0.75	maybe	incorrect	ok	maybe	released	option_probability
Haiku 4.5	pubmedqa	calibration	pubmedqa-15483019	answer	pubmedqa-15483019	0.001695	1.1403793338686228	yes	0.75	yes	correct	ok	yes	released	option_probability
Haiku 4.5	pubmedqa	calibration	pubmedqa-24783217	answer	pubmedqa-24783217	0.00163	1.1853345409035683	maybe	0.65	yes	incorrect	ok	yes	released	option_probability
Haiku 4.5	pubmedqa	calibration	pubmedqa-17916877	answer	pubmedqa-17916877	0.001793	1.194917708169669	yes	0.75	yes	correct	ok	yes	released	option_probability
Haiku 4.5	pubmedqa	calibration	pubmedqa-17244100	answer	pubmedqa-17244100	0.001659	1.5335619589313865	yes	0.85	yes	correct	ok	yes	released	option_probability
Haiku 4.5	pubmedqa	calibration	pubmedqa-27146470	answer	pubmedqa-27146470	0.001693	1.1386907920241356	no	0.75	maybe	incorrect	ok	maybe	released	option_probability
Haiku 4.5	pubmedqa	calibration	pubmedqa-16564683	answer	pubmedqa-16564683	0.001544	1.5889368748757988	no	0.75	no	correct	ok	no	released	option_probability
Haiku 4.5	pubmedqa	calibration	pubmedqa-23147106	answer	pubmedqa-23147106	0.001596	1.1728198339696974	no	0.75	no	correct	ok	no	released	option_probability
Haiku 4.5	pubmedqa	calibration	pubmedqa-21550158	answer	pubmedqa-21550158	0.001743	1.089809542056173	maybe	0.65	yes	incorrect	ok	yes	released	option_probability
Haiku 4.5	pubmedqa	calibration	pubmedqa-17559449	answer	pubmedqa-17559449	0.001756	1.6989434589631855	no	0.75	no	correct	ok	no	released	option_probability
Haiku 5.5	pubmedqa	calibration	pubmedqa-10808977	answer	pubmedqa-10808977	0.00030620000000000007	3.9093882490415126	yes	0.8	yes	correct	ok	yes	released	option_probability
Haiku 5.5	pubmedqa	calibration	pubmedqa-23831910	answer	pubmedqa-23831910	0.00036970000000000004	2.6479443749412894	maybe	0.5	yes	incorrect	ok	yes	released	option_probability
Haiku 5.5	pubmedqa	calibration	pubmedqa-17113061	answer	pubmedqa-17113061	0.0003106	3.955531124956906	no	0.85	no	correct	ok	no	released	option_probability
Haiku 5.5	pubmedqa	calibration	pubmedqa-10966337	answer	pubmedqa-10966337	0.00024910000000000004	2.520806790795177	yes	0.8	yes	correct	ok	yes	released	option_probability
Haiku 5.5	pubmedqa	calibration	pubmedqa-25432938	answer	pubmedqa-25432938	0.0003539	3.106859707972035	yes	0.72	yes	correct	ok	yes	released	option_probability
Haiku 5.5	pubmedqa	calibration	pubmedqa-18847643	answer	pubmedqa-18847643	0.0004234	2.868457250064239	maybe	0.5	no	incorrect	ok	no	released	option_probability
Haiku 5.5	pubmedqa	calibration	pubmedqa-25957366	answer	pubmedqa-25957366	0.000285	1.7630642501171678	no	0.75	no	correct	ok	no	released	option_probability
Haiku 5.5	pubmedqa	calibration	pubmedqa-24866606	answer	pubmedqa-24866606	0.000274	2.6790841249749064	yes	0.82	yes	correct	ok	yes	released	option_probability
Haiku 5.5	pubmedqa	calibration	pubmedqa-11729377	answer	pubmedqa-11729377	0.00042639999999999996	2.928117790957913	yes	0.6	yes	correct	ok	yes	released	option_probability
Haiku 5.5	pubmedqa	calibration	pubmedqa-17096624	answer	pubmedqa-17096624	0.0002446	2.983025874942541	yes	0.93	yes	correct	ok	yes	released	option_probability
Haiku 5.5	pubmedqa	calibration	pubmedqa-22990761	answer	pubmedqa-22990761	0.0003179	2.731661166064441	yes	0.8	yes	correct	ok	yes	released	option_probability
Haiku 5.5	pubmedqa	calibration	pubmedqa-21669959	answer	pubmedqa-21669959	0.00028320000000000005	1.6390169588848948	yes	0.78	yes	correct	ok	yes	released	option_probability
Haiku 5.5	pubmedqa	calibration	pubmedqa-17919952	answer	pubmedqa-17919952	0.00047660000000000004	5.1349354579579085	yes	0.6	yes	correct	ok	yes	released	option_probability
Haiku 5.5	pubmedqa	calibration	pubmedqa-24183388	answer	pubmedqa-24183388	0.0003565	3.849053000099957	yes	0.8	maybe	incorrect	ok	maybe	released	option_probability
Haiku 5.5	pubmedqa	calibration	pubmedqa-9645785	answer	pubmedqa-9645785	0.0002821	1.7114415001124144	no	0.8	no	correct	ok	no	released	option_probability
Haiku 5.5	pubmedqa	calibration	pubmedqa-26298839	answer	pubmedqa-26298839	0.0004326	2.9543048329651356	yes	0.6	yes	correct	ok	yes	released	option_probability
Haiku 5.5	pubmedqa	calibration	pubmedqa-24153338	answer	pubmedqa-24153338	0.00036320000000000005	2.2847152079921216	yes	0.6	yes	correct	ok	yes	released	option_probability
Haiku 5.5	pubmedqa	calibration	pubmedqa-18534072	answer	pubmedqa-18534072	0.0003724	2.669874332845211	no	0.5	no	correct	ok	no	released	option_probability
Haiku 5.5	pubmedqa	calibration	pubmedqa-10575390	answer	pubmedqa-10575390	0.0003841	2.745920999906957	no	0.6	no	correct	ok	no	released	option_probability
Haiku 5.5	pubmedqa	calibration	pubmedqa-15703931	answer	pubmedqa-15703931	0.00032439999999999997	2.4301627499517053	no	0.7	no	correct	ok	no	released	option_probability
Haiku 5.5	pubmedqa	calibration	pubmedqa-18269157	answer	pubmedqa-18269157	0.00043220000000000004	3.2827127079945058	yes	0.7	yes	correct	ok	yes	released	option_probability
Haiku 5.5	pubmedqa	calibration	pubmedqa-25489696	answer	pubmedqa-25489696	0.00023480000000000002	1.8219475829973817	yes	0.8	yes	correct	ok	yes	released	option_probability
Haiku 5.5	pubmedqa	calibration	pubmedqa-19054501	answer	pubmedqa-19054501	0.0005225	4.034539292100817	maybe	0.6	yes	incorrect	ok	yes	released	option_probability
Haiku 5.5	pubmedqa	calibration	pubmedqa-16432652	answer	pubmedqa-16432652	0.000222	0.9959591249935329	yes	0.88	yes	correct	ok	yes	released	option_probability
Haiku 5.5	pubmedqa	calibration	pubmedqa-19504993	answer	pubmedqa-19504993	0.0002674	2.061151915928349	yes	0.85	yes	correct	ok	yes	released	option_probability
Haiku 5.5	pubmedqa	calibration	pubmedqa-24237112	answer	pubmedqa-24237112	0.0003193	2.116280334070325	yes	0.8	yes	correct	ok	yes	released	option_probability
Haiku 5.5	pubmedqa	calibration	pubmedqa-21402341	answer	pubmedqa-21402341	0.0003463	2.123245834140107	no	0.75	no	correct	ok	no	released	option_probability
Haiku 5.5	pubmedqa	calibration	pubmedqa-20082356	answer	pubmedqa-20082356	0.0003658	2.782634458038956	yes	0.7	maybe	incorrect	ok	maybe	released	option_probability
Haiku 5.5	pubmedqa	calibration	pubmedqa-11340218	answer	pubmedqa-11340218	0.00036889999999999997	3.565753082977608	maybe	0.7	no	incorrect	ok	no	released	option_probability
Haiku 5.5	pubmedqa	calibration	pubmedqa-17179167	answer	pubmedqa-17179167	0.0003584	2.9118707079906017	no	0.72	maybe	incorrect	ok	maybe	released	option_probability
Haiku 5.5	pubmedqa	calibration	pubmedqa-14612308	answer	pubmedqa-14612308	0.00035289999999999996	4.14795829099603	no	0.6	no	correct	ok	no	released	option_probability
Haiku 5.5	pubmedqa	calibration	pubmedqa-27491658	answer	pubmedqa-27491658	0.00031670000000000005	2.6368850409053266	yes	0.72	yes	correct	ok	yes	released	option_probability
Haiku 5.5	pubmedqa	calibration	pubmedqa-19822586	answer	pubmedqa-19822586	0.00037170000000000004	2.3719508750364184	yes	0.8	yes	correct	ok	yes	released	option_probability
Haiku 5.5	pubmedqa	calibration	pubmedqa-22186742	answer	pubmedqa-22186742	0.00030460000000000003	2.487911291886121	no	0.75	no	correct	ok	no	released	option_probability
Haiku 5.5	pubmedqa	calibration	pubmedqa-18607272	answer	pubmedqa-18607272	0.0003103	2.9568464159965515	yes	0.82	yes	correct	ok	yes	released	option_probability
Haiku 5.5	pubmedqa	calibration	pubmedqa-18049437	answer	pubmedqa-18049437	0.0003414	3.080958499806002	yes	0.75	yes	correct	ok	yes	released	option_probability
Haiku 5.5	pubmedqa	calibration	pubmedqa-17489316	answer	pubmedqa-17489316	0.000346	2.7527834998909384	maybe	0.65	maybe	correct	ok	maybe	released	option_probability
Haiku 5.5	pubmedqa	calibration	pubmedqa-14518645	answer	pubmedqa-14518645	0.00030960000000000004	2.292719916906208	yes	0.7	yes	correct	ok	yes	released	option_probability
Haiku 5.5	pubmedqa	calibration	pubmedqa-26449554	answer	pubmedqa-26449554	0.00034510000000000004	3.0776340002194047	yes	0.8	yes	correct	ok	yes	released	option_probability
Haiku 5.5	pubmedqa	calibration	pubmedqa-24315783	answer	pubmedqa-24315783	0.0004088	4.274629167048261	maybe	0.55	yes	incorrect	ok	yes	released	option_probability
Haiku 5.5	pubmedqa	calibration	pubmedqa-9381529	answer	pubmedqa-9381529	0.0003145	2.1790282500442117	yes	0.85	yes	correct	ok	yes	released	option_probability
Haiku 5.5	pubmedqa	calibration	pubmedqa-8985020	answer	pubmedqa-8985020	0.00039210000000000004	2.6650057090446353	yes	0.6	yes	correct	ok	yes	released	option_probability
Haiku 5.5	pubmedqa	calibration	pubmedqa-22427593	answer	pubmedqa-22427593	0.0003424	3.721213292097673	maybe	0.7	maybe	correct	ok	maybe	released	option_probability
Haiku 5.5	pubmedqa	calibration	pubmedqa-19757704	answer	pubmedqa-19757704	0.00042080000000000004	2.926106666913256	yes	0.6	yes	correct	ok	yes	released	option_probability
Haiku 5.5	pubmedqa	calibration	pubmedqa-9792366	answer	pubmedqa-9792366	0.00044310000000000004	3.448970749974251	maybe	0.6	yes	incorrect	ok	yes	released	option_probability
Haiku 5.5	pubmedqa	calibration	pubmedqa-17562682	answer	pubmedqa-17562682	0.0003886	2.4989876670297235	no	0.6	maybe	incorrect	ok	maybe	released	option_probability
Haiku 5.5	pubmedqa	calibration	pubmedqa-15800018	answer	pubmedqa-15800018	0.0004349	3.5513562499545515	maybe	0.6	yes	incorrect	ok	yes	released	option_probability
Haiku 5.5	pubmedqa	calibration	pubmedqa-14978612	answer	pubmedqa-14978612	0.00039470000000000005	2.6906223751138896	yes	0.6	yes	correct	ok	yes	released	option_probability
Haiku 5.5	pubmedqa	calibration	pubmedqa-18843057	answer	pubmedqa-18843057	0.00038370000000000006	2.5788998750504106	no	0.6	no	correct	ok	no	released	option_probability
Haiku 5.5	pubmedqa	calibration	pubmedqa-23999452	answer	pubmedqa-23999452	0.00039789999999999997	2.5898799169808626	yes	0.6	yes	correct	ok	yes	released	option_probability
Haiku 5.5	pubmedqa	calibration	pubmedqa-24785562	answer	pubmedqa-24785562	0.0002805	1.6382098330650479	yes	0.8	yes	correct	ok	yes	released	option_probability
Haiku 5.5	pubmedqa	calibration	pubmedqa-22564465	answer	pubmedqa-22564465	0.0004083	2.860282832989469	yes	0.55	yes	correct	ok	yes	released	option_probability
Haiku 5.5	pubmedqa	calibration	pubmedqa-26686513	answer	pubmedqa-26686513	0.00041160000000000003	2.783004292054102	yes	0.6	maybe	incorrect	ok	maybe	released	option_probability
Haiku 5.5	pubmedqa	calibration	pubmedqa-15530261	answer	pubmedqa-15530261	0.0003861	2.8773926668800414	yes	0.8	yes	correct	ok	yes	released	option_probability
Haiku 5.5	pubmedqa	calibration	pubmedqa-24160268	answer	pubmedqa-24160268	0.0003506	2.4930498749017715	maybe	0.6	maybe	correct	ok	maybe	released	option_probability
Haiku 5.5	pubmedqa	calibration	pubmedqa-27184293	answer	pubmedqa-27184293	0.00038870000000000007	2.570124000078067	maybe	0.6	maybe	correct	ok	maybe	released	option_probability
Haiku 5.5	pubmedqa	calibration	pubmedqa-19459018	answer	pubmedqa-19459018	0.0003411	2.064142332877964	no	0.7	no	correct	ok	no	released	option_probability
Haiku 5.5	pubmedqa	calibration	pubmedqa-16100194	answer	pubmedqa-16100194	0.0003183	1.8022541250102222	no	0.82	no	correct	ok	no	released	option_probability
Haiku 5.5	pubmedqa	calibration	pubmedqa-25480629	answer	pubmedqa-25480629	0.00034070000000000004	2.5652367919683456	yes	0.75	maybe	incorrect	ok	maybe	released	option_probability
Haiku 5.5	pubmedqa	calibration	pubmedqa-17453263	answer	pubmedqa-17453263	0.0002766	1.4680019170045853	yes	0.8	yes	correct	ok	yes	released	option_probability
Haiku 5.5	pubmedqa	calibration	pubmedqa-25691513	answer	pubmedqa-25691513	0.0002965	2.554706209106371	yes	0.75	yes	correct	ok	yes	released	option_probability
Haiku 5.5	pubmedqa	calibration	pubmedqa-19409117	answer	pubmedqa-19409117	0.000316	1.7401963328011334	yes	0.8	yes	correct	ok	yes	released	option_probability
Haiku 5.5	pubmedqa	calibration	pubmedqa-21900017	answer	pubmedqa-21900017	0.0002565	1.5827179998159409	yes	0.9	yes	correct	ok	yes	released	option_probability
Haiku 5.5	pubmedqa	calibration	pubmedqa-27448572	answer	pubmedqa-27448572	0.00030570000000000006	2.091150874970481	yes	0.72	yes	correct	ok	yes	released	option_probability
Haiku 5.5	pubmedqa	calibration	pubmedqa-25987398	answer	pubmedqa-25987398	0.00041470000000000005	4.0885523341130465	maybe	0.5	maybe	correct	ok	maybe	released	option_probability
Haiku 5.5	pubmedqa	calibration	pubmedqa-12920330	answer	pubmedqa-12920330	0.0003233	2.720949166920036	maybe	0.6	maybe	correct	ok	maybe	released	option_probability
Haiku 5.5	pubmedqa	calibration	pubmedqa-12836106	answer	pubmedqa-12836106	0.0002732	2.5911169580649585	yes	0.85	yes	correct	ok	yes	released	option_probability
Haiku 5.5	pubmedqa	calibration	pubmedqa-19299238	answer	pubmedqa-19299238	0.00045970000000000006	3.53622879111208	maybe	0.6	yes	incorrect	ok	yes	released	option_probability
Haiku 5.5	pubmedqa	calibration	pubmedqa-22706226	answer	pubmedqa-22706226	0.0003546	2.4593696671072394	yes	0.8	maybe	incorrect	ok	maybe	released	option_probability
Haiku 5.5	pubmedqa	calibration	pubmedqa-25186850	answer	pubmedqa-25186850	0.00037370000000000003	3.9894048750866205	maybe	0.6	yes	incorrect	ok	yes	released	option_probability
Haiku 5.5	pubmedqa	calibration	pubmedqa-16956164	answer	pubmedqa-16956164	0.0002811	2.0412419999483973	yes	0.9	yes	correct	ok	yes	released	option_probability
Haiku 5.5	pubmedqa	calibration	pubmedqa-15687156	answer	pubmedqa-15687156	0.000318	2.527442167047411	yes	0.75	no	incorrect	ok	no	released	option_probability
Haiku 5.5	pubmedqa	calibration	pubmedqa-28127977	answer	pubmedqa-28127977	0.00029089999999999997	2.144239417044446	no	0.7	no	correct	ok	no	released	option_probability
Haiku 5.5	pubmedqa	calibration	pubmedqa-22428608	answer	pubmedqa-22428608	0.000213	1.5321182920597494	yes	0.85	yes	correct	ok	yes	released	option_probability
Haiku 5.5	pubmedqa	calibration	pubmedqa-23791827	answer	pubmedqa-23791827	0.00038710000000000003	2.939465541858226	yes	0.7	yes	correct	ok	yes	released	option_probability
Haiku 5.5	pubmedqa	calibration	pubmedqa-17279467	answer	pubmedqa-17279467	0.0003788	2.8543496660422534	no	0.7	maybe	incorrect	ok	maybe	released	option_probability
Haiku 5.5	pubmedqa	calibration	pubmedqa-15223725	answer	pubmedqa-15223725	0.00034470000000000003	2.194671917008236	yes	0.8	yes	correct	ok	yes	released	option_probability
Haiku 5.5	pubmedqa	calibration	pubmedqa-16428354	answer	pubmedqa-16428354	0.000334	2.291180291911587	yes	0.82	yes	correct	ok	yes	released	option_probability
Haiku 5.5	pubmedqa	calibration	pubmedqa-1571683	answer	pubmedqa-1571683	0.00028120000000000006	2.0208120830357075	yes	0.82	maybe	incorrect	ok	maybe	released	option_probability
Haiku 5.5	pubmedqa	calibration	pubmedqa-15631914	answer	pubmedqa-15631914	0.00045430000000000004	3.1559723750688136	yes	0.6	no	incorrect	ok	no	released	option_probability
Haiku 5.5	pubmedqa	calibration	pubmedqa-26505821	answer	pubmedqa-26505821	0.00044120000000000004	2.8804061671253294	yes	0.6	maybe	incorrect	ok	maybe	released	option_probability
Haiku 5.5	pubmedqa	calibration	pubmedqa-25156467	answer	pubmedqa-25156467	0.00037470000000000005	2.751326666912064	yes	0.7	yes	correct	ok	yes	released	option_probability
Haiku 5.5	pubmedqa	calibration	pubmedqa-16155169	answer	pubmedqa-16155169	0.00028020000000000003	3.985740332864225	no	0.8	no	correct	ok	no	released	option_probability
Haiku 5.5	pubmedqa	calibration	pubmedqa-24748473	answer	pubmedqa-24748473	0.0002894	2.1024394168052822	yes	0.8	yes	correct	ok	yes	released	option_probability
Haiku 5.5	pubmedqa	calibration	pubmedqa-15588538	answer	pubmedqa-15588538	0.0004235	4.338957875035703	yes	0.6	no	incorrect	ok	no	released	option_probability
Haiku 5.5	pubmedqa	calibration	pubmedqa-22211919	answer	pubmedqa-22211919	0.0003	2.8457901251967996	yes	0.7	maybe	incorrect	ok	maybe	released	option_probability
Haiku 5.5	pubmedqa	calibration	pubmedqa-24433626	answer	pubmedqa-24433626	0.0003711	2.288286624941975	yes	0.8	yes	correct	ok	yes	released	option_probability
Haiku 5.5	pubmedqa	calibration	pubmedqa-17008699	answer	pubmedqa-17008699	0.0002853	3.09642345784232	no	0.8	no	correct	ok	no	released	option_probability
Haiku 5.5	pubmedqa	calibration	pubmedqa-23228527	answer	pubmedqa-23228527	0.0003343	2.657702791970223	no	0.75	no	correct	ok	no	released	option_probability
Haiku 5.5	pubmedqa	calibration	pubmedqa-17444776	answer	pubmedqa-17444776	0.0003764	5.303563041845337	maybe	0.7	yes	incorrect	ok	yes	released	option_probability
Haiku 5.5	pubmedqa	calibration	pubmedqa-8422202	answer	pubmedqa-8422202	0.000366	4.191490625031292	maybe	0.5	no	incorrect	ok	no	released	option_probability
Haiku 5.5	pubmedqa	calibration	pubmedqa-2224269	answer	pubmedqa-2224269	0.00030170000000000007	1.9210078339092433	yes	0.7	yes	correct	ok	yes	released	option_probability
Haiku 5.5	pubmedqa	calibration	pubmedqa-23899611	answer	pubmedqa-23899611	0.0002323	1.6044543751049787	yes	0.9	yes	correct	ok	yes	released	option_probability
Haiku 5.5	pubmedqa	calibration	pubmedqa-20871246	answer	pubmedqa-20871246	0.00035220000000000005	2.734835916897282	maybe	0.7	maybe	correct	ok	maybe	released	option_probability
Haiku 5.5	pubmedqa	calibration	pubmedqa-15280782	answer	pubmedqa-15280782	0.0002849	1.5814001669641584	no	0.85	no	correct	ok	no	released	option_probability
Haiku 5.5	pubmedqa	calibration	pubmedqa-17502203	answer	pubmedqa-17502203	0.00030920000000000003	2.3700121669098735	no	0.7	no	correct	ok	no	released	option_probability
Haiku 5.5	pubmedqa	calibration	pubmedqa-10354335	answer	pubmedqa-10354335	0.0002323	0.9861190421506763	yes	0.8	yes	correct	ok	yes	released	option_probability
Haiku 5.5	pubmedqa	calibration	pubmedqa-26452334	answer	pubmedqa-26452334	0.0003643	2.7505964171141386	no	0.7	yes	incorrect	ok	yes	released	option_probability
Haiku 5.5	pubmedqa	calibration	pubmedqa-15065192	answer	pubmedqa-15065192	0.0002808	1.5487852501682937	yes	0.8	yes	correct	ok	yes	released	option_probability
Haiku 5.5	pubmedqa	calibration	pubmedqa-22449464	answer	pubmedqa-22449464	0.00021040000000000002	1.9960499578155577	yes	0.8	yes	correct	ok	yes	released	option_probability
Haiku 5.5	pubmedqa	calibration	pubmedqa-26222664	answer	pubmedqa-26222664	0.00031989999999999997	2.3121997921261936	yes	0.82	yes	correct	ok	yes	released	option_probability
Haiku 5.5	pubmedqa	calibration	pubmedqa-9767546	answer	pubmedqa-9767546	0.00023590000000000001	1.7471759591717273	yes	0.8	yes	correct	ok	yes	released	option_probability
Haiku 5.5	pubmedqa	calibration	pubmedqa-26485091	answer	pubmedqa-26485091	0.00030570000000000006	2.386116915848106	no	0.72	no	correct	ok	no	released	option_probability
Haiku 5.5	pubmedqa	calibration	pubmedqa-19925761	answer	pubmedqa-19925761	0.000327	1.8042780000250787	no	0.8	no	correct	ok	no	released	option_probability
Haiku 5.5	pubmedqa	calibration	pubmedqa-20382292	answer	pubmedqa-20382292	0.00030970000000000005	2.948240959085524	yes	0.85	yes	correct	ok	yes	released	option_probability
Haiku 5.5	pubmedqa	calibration	pubmedqa-12612531	answer	pubmedqa-12612531	0.0003155	2.0447823328431696	maybe	0.6	yes	incorrect	ok	yes	released	option_probability
Haiku 5.5	pubmedqa	calibration	pubmedqa-26194560	answer	pubmedqa-26194560	0.0004506	2.917067791102454	maybe	0.6	yes	incorrect	ok	yes	released	option_probability
Haiku 5.5	pubmedqa	calibration	pubmedqa-21172844	answer	pubmedqa-21172844	0.000284	1.9382540420629084	yes	0.85	yes	correct	ok	yes	released	option_probability
Haiku 5.5	pubmedqa	calibration	pubmedqa-24946973	answer	pubmedqa-24946973	0.0003325	1.9754411671310663	no	0.7	maybe	incorrect	ok	maybe	released	option_probability
Haiku 5.5	pubmedqa	calibration	pubmedqa-17335331	answer	pubmedqa-17335331	0.0003254	2.5600442090071738	no	0.7	yes	incorrect	ok	yes	released	option_probability
Haiku 5.5	pubmedqa	calibration	pubmedqa-27581329	answer	pubmedqa-27581329	0.00040280000000000003	2.7804529580753297	no	0.6	yes	incorrect	ok	yes	released	option_probability
Haiku 5.5	pubmedqa	calibration	pubmedqa-9854965	answer	pubmedqa-9854965	0.00033289999999999996	2.203601875109598	yes	0.8	yes	correct	ok	yes	released	option_probability
Haiku 5.5	pubmedqa	calibration	pubmedqa-21756515	answer	pubmedqa-21756515	0.0003145	2.3307383339852095	no	0.7	maybe	incorrect	ok	maybe	released	option_probability
Haiku 5.5	pubmedqa	calibration	pubmedqa-19131405	answer	pubmedqa-19131405	0.0003458	3.293346249964088	maybe	0.6	yes	incorrect	ok	yes	released	option_probability
Haiku 5.5	pubmedqa	calibration	pubmedqa-9191526	answer	pubmedqa-9191526	0.0002087	1.5825344999320805	yes	0.8	yes	correct	ok	yes	released	option_probability
Haiku 5.5	pubmedqa	calibration	pubmedqa-10605400	answer	pubmedqa-10605400	0.0004204	3.9393637080211192	no	0.5	maybe	incorrect	ok	maybe	released	option_probability
Haiku 5.5	pubmedqa	calibration	pubmedqa-17601244	answer	pubmedqa-17601244	0.000249	1.651488499948755	yes	0.85	yes	correct	ok	yes	released	option_probability
Haiku 5.5	pubmedqa	calibration	pubmedqa-15670262	answer	pubmedqa-15670262	0.00045620000000000003	2.9860939998179674	yes	0.8	yes	correct	ok	yes	released	option_probability
Haiku 5.5	pubmedqa	calibration	pubmedqa-22900881	answer	pubmedqa-22900881	0.0004003	2.9528915411792696	yes	0.5	no	incorrect	ok	no	released	option_probability
Haiku 5.5	pubmedqa	calibration	pubmedqa-11413427	answer	pubmedqa-11413427	0.00039739999999999996	3.316327082924545	no	0.75	no	correct	ok	no	released	option_probability
Haiku 5.5	pubmedqa	calibration	pubmedqa-9602458	answer	pubmedqa-9602458	0.00028820000000000007	2.201361375162378	no	0.8	no	correct	ok	no	released	option_probability
Haiku 5.5	pubmedqa	calibration	pubmedqa-24434052	answer	pubmedqa-24434052	0.0002699	2.7391341659240425	yes	0.85	maybe	incorrect	ok	maybe	released	option_probability
Haiku 5.5	pubmedqa	calibration	pubmedqa-21190419	answer	pubmedqa-21190419	0.0003275	2.630561999976635	no	0.85	no	correct	ok	no	released	option_probability
Haiku 5.5	pubmedqa	calibration	pubmedqa-11888773	answer	pubmedqa-11888773	0.0004113	2.7748111251275986	maybe	0.5	no	incorrect	ok	no	released	option_probability
Haiku 5.5	pubmedqa	calibration	pubmedqa-11838307	answer	pubmedqa-11838307	0.0002771	2.556007333099842	no	0.85	no	correct	ok	no	released	option_probability
Haiku 5.5	pubmedqa	calibration	pubmedqa-24747511	answer	pubmedqa-24747511	0.00032320000000000005	1.9531984580680728	yes	0.82	yes	correct	ok	yes	released	option_probability
Haiku 5.5	pubmedqa	calibration	pubmedqa-21801416	answer	pubmedqa-21801416	0.00036839999999999996	2.7113922499120235	yes	0.6	yes	correct	ok	yes	released	option_probability
Haiku 5.5	pubmedqa	calibration	pubmedqa-25819796	answer	pubmedqa-25819796	0.00038239999999999997	3.078122042119503	yes	0.75	yes	correct	ok	yes	released	option_probability
Haiku 5.5	pubmedqa	calibration	pubmedqa-23234860	answer	pubmedqa-23234860	0.0003222	2.365475707920268	no	0.8	no	correct	ok	no	released	option_probability
Haiku 5.5	pubmedqa	calibration	pubmedqa-11566686	answer	pubmedqa-11566686	0.00045180000000000003	3.3887886251322925	maybe	0.5	yes	incorrect	ok	yes	released	option_probability
Haiku 5.5	pubmedqa	calibration	pubmedqa-24019262	answer	pubmedqa-24019262	0.0003518	2.9595383750274777	yes	0.6	yes	correct	ok	yes	released	option_probability
Haiku 5.5	pubmedqa	calibration	pubmedqa-22867778	answer	pubmedqa-22867778	0.000469	3.9825087499339134	yes	0.6	maybe	incorrect	ok	maybe	released	option_probability
Haiku 5.5	pubmedqa	calibration	pubmedqa-23348330	answer	pubmedqa-23348330	0.0002948	2.1838376249652356	yes	0.6	yes	correct	ok	yes	released	option_probability
Haiku 5.5	pubmedqa	calibration	pubmedqa-28177278	answer	pubmedqa-28177278	0.0003424	4.451975915813819	yes	0.8	yes	correct	ok	yes	released	option_probability
Haiku 5.5	pubmedqa	calibration	pubmedqa-18403944	answer	pubmedqa-18403944	0.000326	1.9097816669382155	yes	0.6	maybe	incorrect	ok	maybe	released	option_probability
Haiku 5.5	pubmedqa	calibration	pubmedqa-20363841	answer	pubmedqa-20363841	0.0004184	3.4910217919386923	no	0.6	no	correct	ok	no	released	option_probability
Haiku 5.5	pubmedqa	calibration	pubmedqa-19664156	answer	pubmedqa-19664156	0.00029489999999999996	2.190974709112197	yes	0.8	yes	correct	ok	yes	released	option_probability
Haiku 5.5	pubmedqa	calibration	pubmedqa-23356465	answer	pubmedqa-23356465	0.00034070000000000004	1.9946568340528756	no	0.65	yes	incorrect	ok	yes	released	option_probability
Haiku 5.5	pubmedqa	calibration	pubmedqa-22972546	answer	pubmedqa-22972546	0.00026920000000000004	1.6046101250685751	no	0.9	no	correct	ok	no	released	option_probability
Haiku 5.5	pubmedqa	calibration	pubmedqa-23735520	answer	pubmedqa-23735520	0.00042	2.791435666149482	yes	0.7	yes	correct	ok	yes	released	option_probability
Haiku 5.5	pubmedqa	calibration	pubmedqa-10759659	answer	pubmedqa-10759659	0.0002753	1.9176465419586748	yes	0.8	yes	correct	ok	yes	released	option_probability
Haiku 5.5	pubmedqa	calibration	pubmedqa-25592625	answer	pubmedqa-25592625	0.00041380000000000003	2.8111531250178814	no	0.5	no	correct	ok	no	released	option_probability
Haiku 5.5	pubmedqa	calibration	pubmedqa-23588461	answer	pubmedqa-23588461	0.00035830000000000004	2.389777874806896	yes	0.8	yes	correct	ok	yes	released	option_probability
Haiku 5.5	pubmedqa	calibration	pubmedqa-25859857	answer	pubmedqa-25859857	0.0004623	3.566561584128067	yes	0.6	no	incorrect	ok	no	released	option_probability
Haiku 5.5	pubmedqa	calibration	pubmedqa-26418796	answer	pubmedqa-26418796	0.00030020000000000003	2.2464177918154746	yes	0.8	yes	correct	ok	yes	released	option_probability
Haiku 5.5	pubmedqa	calibration	pubmedqa-18832500	answer	pubmedqa-18832500	0.0002274	0.9620405831374228	yes	0.85	yes	correct	ok	yes	released	option_probability
Haiku 5.5	pubmedqa	calibration	pubmedqa-18955431	answer	pubmedqa-18955431	0.0003756	3.005940041039139	yes	0.55	yes	correct	ok	yes	released	option_probability
Haiku 5.5	pubmedqa	calibration	pubmedqa-9550200	answer	pubmedqa-9550200	0.000198	1.0633459161035717	yes	0.72	yes	correct	ok	yes	released	option_probability
Haiku 5.5	pubmedqa	calibration	pubmedqa-11296674	answer	pubmedqa-11296674	0.00029720000000000007	2.0676257500890642	yes	0.6	maybe	incorrect	ok	maybe	released	option_probability
Haiku 5.5	pubmedqa	calibration	pubmedqa-16253970	answer	pubmedqa-16253970	0.00040239999999999997	2.822485167067498	maybe	0.45	no	incorrect	ok	no	released	option_probability
Haiku 5.5	pubmedqa	calibration	pubmedqa-14745753	answer	pubmedqa-14745753	0.00040820000000000006	3.1502686659805477	yes	0.55	yes	correct	ok	yes	released	option_probability
Haiku 5.5	pubmedqa	calibration	pubmedqa-27078715	answer	pubmedqa-27078715	0.00031570000000000003	1.7174548329785466	yes	0.7	yes	correct	ok	yes	released	option_probability
Haiku 5.5	pubmedqa	calibration	pubmedqa-15939071	answer	pubmedqa-15939071	0.0002906	2.065858625108376	yes	0.72	yes	correct	ok	yes	released	option_probability
Haiku 5.5	pubmedqa	calibration	pubmedqa-19653482	answer	pubmedqa-19653482	0.0002743	1.6613783750217408	yes	0.88	yes	correct	ok	yes	released	option_probability
Haiku 5.5	pubmedqa	calibration	pubmedqa-11380492	answer	pubmedqa-11380492	0.0003688	1.9949868749827147	yes	0.72	yes	correct	ok	yes	released	option_probability
Haiku 5.5	pubmedqa	calibration	pubmedqa-14992556	answer	pubmedqa-14992556	0.0003641	2.3113392498344183	yes	0.7	maybe	incorrect	ok	maybe	released	option_probability
Haiku 5.5	pubmedqa	calibration	pubmedqa-19931500	answer	pubmedqa-19931500	0.0003425	2.0860449171159416	yes	0.7	yes	correct	ok	yes	released	option_probability
Haiku 5.5	pubmedqa	calibration	pubmedqa-17704864	answer	pubmedqa-17704864	0.0003185	2.8393525411374867	yes	0.6	yes	correct	ok	yes	released	option_probability
Haiku 5.5	pubmedqa	calibration	pubmedqa-26399179	answer	pubmedqa-26399179	0.0003176	2.3541492498479784	yes	0.6	yes	correct	ok	yes	released	option_probability
Haiku 5.5	pubmedqa	calibration	pubmedqa-21569408	answer	pubmedqa-21569408	0.0002983	1.6992318339180201	no	0.8	no	correct	ok	no	released	option_probability
Haiku 5.5	pubmedqa	calibration	pubmedqa-23587089	answer	pubmedqa-23587089	0.0003498	2.219497417099774	yes	0.7	yes	correct	ok	yes	released	option_probability
Haiku 5.5	pubmedqa	calibration	pubmedqa-15539888	answer	pubmedqa-15539888	0.0004358	3.416128040989861	maybe	0.5	yes	incorrect	ok	yes	released	option_probability
Haiku 5.5	pubmedqa	calibration	pubmedqa-23096188	answer	pubmedqa-23096188	0.0003041	1.4361031670123339	yes	0.82	yes	correct	ok	yes	released	option_probability
Haiku 5.5	pubmedqa	calibration	pubmedqa-21881325	answer	pubmedqa-21881325	0.00031039999999999996	2.3133683330379426	yes	0.8	yes	correct	ok	yes	released	option_probability
Haiku 5.5	pubmedqa	calibration	pubmedqa-19542542	answer	pubmedqa-19542542	0.00028710000000000004	2.2635092500131577	no	0.82	maybe	incorrect	ok	maybe	released	option_probability
Haiku 5.5	pubmedqa	calibration	pubmedqa-15141797	answer	pubmedqa-15141797	0.0003119	1.9169616671279073	no	0.85	no	correct	ok	no	released	option_probability
Haiku 5.5	pubmedqa	calibration	pubmedqa-25274085	answer	pubmedqa-25274085	0.0004337	2.955557208042592	maybe	0.6	no	incorrect	ok	no	released	option_probability
Haiku 5.5	pubmedqa	calibration	pubmedqa-21865668	answer	pubmedqa-21865668	0.0002721	1.6705474578775465	yes	0.82	yes	correct	ok	yes	released	option_probability
Haiku 5.5	pubmedqa	calibration	pubmedqa-16510651	answer	pubmedqa-16510651	0.0002919	1.914327166043222	no	0.8	no	correct	ok	no	released	option_probability
Haiku 5.5	pubmedqa	calibration	pubmedqa-24901580	answer	pubmedqa-24901580	0.00036570000000000005	2.2525502908974886	maybe	0.6	yes	incorrect	ok	yes	released	option_probability
Haiku 5.5	pubmedqa	calibration	pubmedqa-21398266	answer	pubmedqa-21398266	0.0003065	2.5617890001740307	yes	0.72	yes	correct	ok	yes	released	option_probability
Haiku 5.5	pubmedqa	calibration	pubmedqa-23252468	answer	pubmedqa-23252468	0.0002701	1.564132957952097	no	0.85	no	correct	ok	no	released	option_probability
Haiku 5.5	pubmedqa	calibration	pubmedqa-22440363	answer	pubmedqa-22440363	0.0002975	2.0885028748307377	no	0.85	no	correct	ok	no	released	option_probability
Haiku 5.5	pubmedqa	calibration	pubmedqa-12068831	answer	pubmedqa-12068831	0.000264	1.6987871669698507	no	0.85	no	correct	ok	no	released	option_probability
Haiku 5.5	pubmedqa	calibration	pubmedqa-20530150	answer	pubmedqa-20530150	0.00028010000000000003	1.6830599170643836	no	0.82	no	correct	ok	no	released	option_probability
Haiku 5.5	pubmedqa	calibration	pubmedqa-21618245	answer	pubmedqa-21618245	0.00028970000000000005	1.8849760419689119	yes	0.82	yes	correct	ok	yes	released	option_probability
Haiku 5.5	pubmedqa	calibration	pubmedqa-26085176	answer	pubmedqa-26085176	0.00031410000000000005	1.7291268329136074	yes	0.8	yes	correct	ok	yes	released	option_probability
Haiku 5.5	pubmedqa	calibration	pubmedqa-28027677	answer	pubmedqa-28027677	0.0003222	2.1498733330518007	no	0.7	no	correct	ok	no	released	option_probability
Haiku 5.5	pubmedqa	calibration	pubmedqa-17595200	answer	pubmedqa-17595200	0.00029039999999999996	2.0432261251844466	no	0.65	no	correct	ok	no	released	option_probability
Haiku 5.5	pubmedqa	calibration	pubmedqa-15879722	answer	pubmedqa-15879722	0.0003655	2.4695291658863425	yes	0.8	yes	correct	ok	yes	released	option_probability
Haiku 5.5	pubmedqa	calibration	pubmedqa-27554179	answer	pubmedqa-27554179	0.00029289999999999996	1.7252869580406696	no	0.72	no	correct	ok	no	released	option_probability
Haiku 5.5	pubmedqa	calibration	pubmedqa-15381614	answer	pubmedqa-15381614	0.00042189999999999996	3.0339783751405776	maybe	0.55	maybe	correct	ok	maybe	released	option_probability
Haiku 5.5	pubmedqa	calibration	pubmedqa-18948835	answer	pubmedqa-18948835	0.0002771	2.0361322921235114	yes	0.82	yes	correct	ok	yes	released	option_probability
Haiku 5.5	pubmedqa	calibration	pubmedqa-19268855	answer	pubmedqa-19268855	0.0004033	2.5476699999999255	no	0.6	no	correct	ok	no	released	option_probability
Haiku 5.5	pubmedqa	calibration	pubmedqa-12238307	answer	pubmedqa-12238307	0.00027160000000000004	1.9132590421941131	no	0.8	no	correct	ok	no	released	option_probability
Haiku 5.5	pubmedqa	calibration	pubmedqa-20684175	answer	pubmedqa-20684175	0.00035089999999999996	2.07812120905146	yes	0.8	yes	correct	ok	yes	released	option_probability
Haiku 5.5	pubmedqa	calibration	pubmedqa-27216167	answer	pubmedqa-27216167	0.00041380000000000003	2.8863277910277247	yes	0.6	yes	correct	ok	yes	released	option_probability
Haiku 5.5	pubmedqa	calibration	pubmedqa-19852337	answer	pubmedqa-19852337	0.0002167	2.027421750128269	yes	0.9	yes	correct	ok	yes	released	option_probability
Haiku 5.5	pubmedqa	calibration	pubmedqa-25417760	answer	pubmedqa-25417760	0.00032020000000000003	2.39123366586864	yes	0.72	no	incorrect	ok	no	released	option_probability
Haiku 5.5	pubmedqa	calibration	pubmedqa-15125825	answer	pubmedqa-15125825	0.00043660000000000004	4.151385042117909	yes	0.5	yes	correct	ok	yes	released	option_probability
Haiku 5.5	pubmedqa	calibration	pubmedqa-24652474	answer	pubmedqa-24652474	0.00039370000000000003	2.4273979591671377	maybe	0.5	no	incorrect	ok	no	released	option_probability
Haiku 5.5	pubmedqa	calibration	pubmedqa-24947183	answer	pubmedqa-24947183	0.00029820000000000004	1.6333541669882834	yes	0.82	yes	correct	ok	yes	released	option_probability
Haiku 5.5	pubmedqa	calibration	pubmedqa-17105833	answer	pubmedqa-17105833	0.00036420000000000007	2.132919291034341	yes	0.8	maybe	incorrect	ok	maybe	released	option_probability
Haiku 5.5	pubmedqa	calibration	pubmedqa-27690714	answer	pubmedqa-27690714	0.0006791	4.92440825002268	maybe	0.5	yes	incorrect	ok	yes	released	option_probability
Haiku 5.5	pubmedqa	calibration	pubmedqa-24964725	answer	pubmedqa-24964725	0.00035420000000000004	3.016850624931976	maybe	0.55	yes	incorrect	ok	yes	released	option_probability
Haiku 5.5	pubmedqa	calibration	pubmedqa-11759976	answer	pubmedqa-11759976	0.0003989	3.3864638751838356	no	0.6	no	correct	ok	no	released	option_probability
Haiku 5.5	pubmedqa	calibration	pubmedqa-16319544	answer	pubmedqa-16319544	0.00029570000000000003	2.188989083049819	no	0.82	no	correct	ok	no	released	option_probability
Haiku 5.5	pubmedqa	calibration	pubmedqa-20674150	answer	pubmedqa-20674150	0.00034460000000000003	2.5167163340374827	yes	0.8	yes	correct	ok	yes	released	option_probability
Haiku 5.5	pubmedqa	calibration	pubmedqa-25336163	answer	pubmedqa-25336163	0.0003415	2.527072292054072	no	0.8	no	correct	ok	no	released	option_probability
Haiku 5.5	pubmedqa	calibration	pubmedqa-12947068	answer	pubmedqa-12947068	0.00037420000000000004	4.144742792006582	yes	0.7	yes	correct	ok	yes	released	option_probability
Haiku 5.5	pubmedqa	calibration	pubmedqa-25251991	answer	pubmedqa-25251991	0.0002726	2.0143754158634692	yes	0.8	yes	correct	ok	yes	released	option_probability
Haiku 5.5	pubmedqa	calibration	pubmedqa-8262881	answer	pubmedqa-8262881	0.0004008	2.532289625145495	yes	0.6	yes	correct	ok	yes	released	option_probability
Haiku 5.5	pubmedqa	calibration	pubmedqa-23414523	answer	pubmedqa-23414523	0.00026070000000000005	1.5823634169064462	no	0.82	no	correct	ok	no	released	option_probability
Haiku 5.5	pubmedqa	calibration	pubmedqa-11882828	answer	pubmedqa-11882828	0.00030480000000000004	1.500895833130926	yes	0.9	yes	correct	ok	yes	released	option_probability
Haiku 5.5	pubmedqa	calibration	pubmedqa-24939676	answer	pubmedqa-24939676	0.00029410000000000005	1.622416292084381	no	0.8	no	correct	ok	no	released	option_probability
Haiku 5.5	pubmedqa	calibration	pubmedqa-17076590	answer	pubmedqa-17076590	0.00047010000000000004	3.7450759999919683	maybe	0.6	maybe	correct	ok	maybe	released	option_probability
Haiku 5.5	pubmedqa	calibration	pubmedqa-21745056	answer	pubmedqa-21745056	0.0003143	2.352896250085905	yes	0.7	yes	correct	ok	yes	released	option_probability
Haiku 5.5	pubmedqa	calibration	pubmedqa-22979954	answer	pubmedqa-22979954	0.0003577	2.711101207882166	yes	0.6	yes	correct	ok	yes	released	option_probability
Haiku 5.5	pubmedqa	calibration	pubmedqa-22955530	answer	pubmedqa-22955530	0.000226	0.9130393341183662	yes	0.8	yes	correct	ok	yes	released	option_probability
Haiku 5.5	pubmedqa	calibration	pubmedqa-17323047	answer	pubmedqa-17323047	0.00027470000000000006	1.648381165927276	no	0.82	no	correct	ok	no	released	option_probability
Haiku 5.5	pubmedqa	calibration	pubmedqa-24851767	answer	pubmedqa-24851767	0.0003366	2.249429708113894	no	0.6	no	correct	ok	no	released	option_probability
Haiku 5.5	pubmedqa	calibration	pubmedqa-8245806	answer	pubmedqa-8245806	0.00034030000000000003	2.710925874998793	yes	0.7	yes	correct	ok	yes	released	option_probability
Haiku 5.5	pubmedqa	calibration	pubmedqa-15222284	answer	pubmedqa-15222284	0.0004875	3.87289495812729	yes	0.6	yes	correct	ok	yes	released	option_probability
Haiku 5.5	pubmedqa	calibration	pubmedqa-25501465	answer	pubmedqa-25501465	0.000317	1.8872317080385983	no	0.87	no	correct	ok	no	released	option_probability
Haiku 5.5	pubmedqa	calibration	pubmedqa-16414216	answer	pubmedqa-16414216	0.00027670000000000006	2.253804082982242	no	0.7	no	correct	ok	no	released	option_probability
Haiku 5.5	pubmedqa	calibration	pubmedqa-19155657	answer	pubmedqa-19155657	0.0003355	2.4686894579790533	yes	0.7	maybe	incorrect	ok	maybe	released	option_probability
Haiku 5.5	pubmedqa	calibration	pubmedqa-17610439	answer	pubmedqa-17610439	0.000333	2.3187989168800414	yes	0.82	yes	correct	ok	yes	released	option_probability
Haiku 5.5	pubmedqa	calibration	pubmedqa-26859535	answer	pubmedqa-26859535	0.0004568	3.3372472499031574	yes	0.55	no	incorrect	ok	no	released	option_probability
Haiku 5.5	pubmedqa	calibration	pubmedqa-25446909	answer	pubmedqa-25446909	0.0002213	1.7465634169057012	yes	0.8	yes	correct	ok	yes	released	option_probability
Haiku 5.5	pubmedqa	calibration	pubmedqa-17220021	answer	pubmedqa-17220021	0.00041670000000000005	2.669880583882332	no	0.55	yes	incorrect	ok	yes	released	option_probability
Haiku 5.5	pubmedqa	calibration	pubmedqa-21198823	answer	pubmedqa-21198823	0.000271	1.6407852498814464	no	0.9	no	correct	ok	no	released	option_probability
Haiku 5.5	pubmedqa	calibration	pubmedqa-17259061	answer	pubmedqa-17259061	0.0002919	1.7488077089656144	yes	0.85	yes	correct	ok	yes	released	option_probability
Haiku 5.5	pubmedqa	calibration	pubmedqa-18375490	answer	pubmedqa-18375490	0.0002873	1.6945752501487732	no	0.75	no	correct	ok	no	released	option_probability
Haiku 5.5	pubmedqa	calibration	pubmedqa-24142776	answer	pubmedqa-24142776	0.0004433	3.6222574999555945	maybe	0.5	yes	incorrect	ok	yes	released	option_probability
Haiku 5.5	pubmedqa	calibration	pubmedqa-18388848	answer	pubmedqa-18388848	0.0003391	2.0463261250406504	maybe	0.65	yes	incorrect	ok	yes	released	option_probability
Haiku 5.5	pubmedqa	calibration	pubmedqa-27896825	answer	pubmedqa-27896825	0.00035580000000000003	2.5872823749668896	yes	0.6	yes	correct	ok	yes	released	option_probability
Haiku 5.5	pubmedqa	calibration	pubmedqa-25787073	answer	pubmedqa-25787073	0.00034030000000000003	2.3838187500368804	no	0.75	no	correct	ok	no	released	option_probability
Haiku 5.5	pubmedqa	calibration	pubmedqa-26717802	answer	pubmedqa-26717802	0.00033270000000000006	2.018317583017051	no	0.6	no	correct	ok	no	released	option_probability
Haiku 5.5	pubmedqa	calibration	pubmedqa-24446763	answer	pubmedqa-24446763	0.0002067	3.6436967910267413	no	0.85	no	correct	ok	no	released	option_probability
Haiku 5.5	pubmedqa	calibration	pubmedqa-9444542	answer	pubmedqa-9444542	0.0002849	1.607758125057444	no	0.72	no	correct	ok	no	released	option_probability
Haiku 5.5	pubmedqa	calibration	pubmedqa-23389866	answer	pubmedqa-23389866	0.00038420000000000007	4.604501459049061	no	0.6	no	correct	ok	no	released	option_probability
Haiku 5.5	pubmedqa	calibration	pubmedqa-9107172	answer	pubmedqa-9107172	0.0003515	2.460819541942328	maybe	0.6	yes	incorrect	ok	yes	released	option_probability
Haiku 5.5	pubmedqa	calibration	pubmedqa-10411439	answer	pubmedqa-10411439	0.0003843	3.2797753331251442	no	0.6	yes	incorrect	ok	yes	released	option_probability
Haiku 5.5	pubmedqa	calibration	pubmedqa-21166749	answer	pubmedqa-21166749	0.0003164	2.0862331248354167	no	0.8	no	correct	ok	no	released	option_probability
Haiku 5.5	pubmedqa	calibration	pubmedqa-25982163	answer	pubmedqa-25982163	0.00035	2.086529334075749	no	0.8	no	correct	ok	no	released	option_probability
Haiku 5.5	pubmedqa	calibration	pubmedqa-20353735	answer	pubmedqa-20353735	0.0003123	1.5508799999952316	no	0.8	no	correct	ok	no	released	option_probability
Haiku 5.5	pubmedqa	calibration	pubmedqa-24630333	answer	pubmedqa-24630333	0.00033870000000000005	2.022649292135611	no	0.72	no	correct	ok	no	released	option_probability
Haiku 5.5	pubmedqa	calibration	pubmedqa-22519710	answer	pubmedqa-22519710	0.0004049	2.949094166047871	no	0.5	no	correct	ok	no	released	option_probability
Haiku 5.5	pubmedqa	calibration	pubmedqa-23601294	answer	pubmedqa-23601294	0.00036260000000000003	2.114258165936917	no	0.6	no	correct	ok	no	released	option_probability
Haiku 5.5	pubmedqa	calibration	pubmedqa-9003088	answer	pubmedqa-9003088	0.00034470000000000003	2.075922708027065	yes	0.6	yes	correct	ok	yes	released	option_probability
Haiku 5.5	pubmedqa	calibration	pubmedqa-23337545	answer	pubmedqa-23337545	0.0004045	3.0562933748587966	maybe	0.5	yes	incorrect	ok	yes	released	option_probability
Haiku 5.5	pubmedqa	calibration	pubmedqa-11555508	answer	pubmedqa-11555508	0.0004025	2.919686208013445	yes	0.7	yes	correct	ok	yes	released	option_probability
Haiku 5.5	pubmedqa	calibration	pubmedqa-27050505	answer	pubmedqa-27050505	0.0004761	3.8067283330019563	maybe	0.55	yes	incorrect	ok	yes	released	option_probability
Haiku 5.5	pubmedqa	calibration	pubmedqa-18403945	answer	pubmedqa-18403945	0.0003134	1.52731370809488	yes	0.82	yes	correct	ok	yes	released	option_probability
Haiku 5.5	pubmedqa	calibration	pubmedqa-11149643	answer	pubmedqa-11149643	0.00040439999999999996	3.379624916939065	yes	0.55	yes	correct	ok	yes	released	option_probability
Haiku 5.5	pubmedqa	calibration	pubmedqa-12684740	answer	pubmedqa-12684740	0.0003319	2.1912544588558376	yes	0.8	yes	correct	ok	yes	released	option_probability
Haiku 5.5	pubmedqa	calibration	pubmedqa-25155638	answer	pubmedqa-25155638	0.00032910000000000003	1.5149060001131147	yes	0.75	yes	correct	ok	yes	released	option_probability
Haiku 5.5	pubmedqa	calibration	pubmedqa-21080127	answer	pubmedqa-21080127	0.0002907	1.4740320420823991	no	0.7	maybe	incorrect	ok	maybe	released	option_probability
Haiku 5.5	pubmedqa	calibration	pubmedqa-18086459	answer	pubmedqa-18086459	0.00036020000000000003	2.3305431657936424	maybe	0.5	yes	incorrect	ok	yes	released	option_probability
Haiku 5.5	pubmedqa	calibration	pubmedqa-11978239	answer	pubmedqa-11978239	0.0004626	3.8087386249098927	maybe	0.5	yes	incorrect	ok	yes	released	option_probability
Haiku 5.5	pubmedqa	calibration	pubmedqa-15477551	answer	pubmedqa-15477551	0.000353	2.860103834187612	yes	0.72	yes	correct	ok	yes	released	option_probability
Haiku 5.5	pubmedqa	calibration	pubmedqa-19327500	answer	pubmedqa-19327500	0.00032030000000000003	2.0762595830019563	yes	0.72	yes	correct	ok	yes	released	option_probability
Haiku 5.5	pubmedqa	calibration	pubmedqa-25218577	answer	pubmedqa-25218577	0.0003874	2.9997087500523776	yes	0.6	yes	correct	ok	yes	released	option_probability
Haiku 5.5	pubmedqa	calibration	pubmedqa-20488985	answer	pubmedqa-20488985	0.0003099	1.9598224579822272	no	0.7	no	correct	ok	no	released	option_probability
Haiku 5.5	pubmedqa	calibration	pubmedqa-17483607	answer	pubmedqa-17483607	0.0003487	3.441074749920517	yes	0.6	yes	correct	ok	yes	released	option_probability
Haiku 5.5	pubmedqa	calibration	pubmedqa-11776681	answer	pubmedqa-11776681	0.00038	2.714327791938558	yes	0.72	yes	correct	ok	yes	released	option_probability
Haiku 5.5	pubmedqa	calibration	pubmedqa-8200238	answer	pubmedqa-8200238	0.0003604	2.628907165955752	no	0.8	no	correct	ok	no	released	option_probability
Haiku 5.5	pubmedqa	calibration	pubmedqa-10593212	answer	pubmedqa-10593212	0.0002157	0.9632912909146398	no	0.85	no	correct	ok	no	released	option_probability
Haiku 5.5	pubmedqa	calibration	pubmedqa-24519615	answer	pubmedqa-24519615	0.0002959	2.530283249914646	yes	0.7	yes	correct	ok	yes	released	option_probability
Haiku 5.5	pubmedqa	calibration	pubmedqa-24267613	answer	pubmedqa-24267613	0.0002951	2.1249488750472665	no	0.7	no	correct	ok	no	released	option_probability
Haiku 5.5	pubmedqa	calibration	pubmedqa-19712912	answer	pubmedqa-19712912	0.0003463	2.5541700839530677	no	0.62	no	correct	ok	no	released	option_probability
Haiku 5.5	pubmedqa	calibration	pubmedqa-12690589	answer	pubmedqa-12690589	0.00038960000000000004	2.6973594159353524	yes	0.7	yes	correct	ok	yes	released	option_probability
Haiku 5.5	pubmedqa	calibration	pubmedqa-10757151	answer	pubmedqa-10757151	0.00033120000000000003	1.9903592912014574	no	0.85	no	correct	ok	no	released	option_probability
Haiku 5.5	pubmedqa	calibration	pubmedqa-22324545	answer	pubmedqa-22324545	0.000408	2.4857333339750767	maybe	0.6	yes	incorrect	ok	yes	released	option_probability
Haiku 5.5	pubmedqa	calibration	pubmedqa-16909975	answer	pubmedqa-16909975	0.0004335	2.7720086248591542	yes	0.6	yes	correct	ok	yes	released	option_probability
Haiku 5.5	pubmedqa	calibration	pubmedqa-18799291	answer	pubmedqa-18799291	0.0003959	3.192884499905631	maybe	0.6	no	incorrect	ok	no	released	option_probability
Haiku 5.5	pubmedqa	calibration	pubmedqa-19615731	answer	pubmedqa-19615731	0.0002753	1.6841355829965323	no	0.85	no	correct	ok	no	released	option_probability
Haiku 5.5	pubmedqa	calibration	pubmedqa-25747932	answer	pubmedqa-25747932	0.0002552	1.4581936250906438	yes	0.8	yes	correct	ok	yes	released	option_probability
Haiku 5.5	pubmedqa	calibration	pubmedqa-19309468	answer	pubmedqa-19309468	0.00037620000000000004	2.5166942921932787	yes	0.6	yes	correct	ok	yes	released	option_probability
Haiku 5.5	pubmedqa	calibration	pubmedqa-25885219	answer	pubmedqa-25885219	0.00041589999999999997	2.267450332874432	yes	0.72	yes	correct	ok	yes	released	option_probability
Haiku 5.5	pubmedqa	calibration	pubmedqa-21904069	answer	pubmedqa-21904069	0.000231	1.7254584999755025	no	0.88	no	correct	ok	no	released	option_probability
Haiku 5.5	pubmedqa	calibration	pubmedqa-14976655	answer	pubmedqa-14976655	0.00042370000000000005	3.3519313749857247	yes	0.5	yes	correct	ok	yes	released	option_probability
Haiku 5.5	pubmedqa	calibration	pubmedqa-23052500	answer	pubmedqa-23052500	0.000404	2.6124798750970513	maybe	0.5	no	incorrect	ok	no	released	option_probability
Haiku 5.5	pubmedqa	calibration	pubmedqa-26104852	answer	pubmedqa-26104852	0.00021870000000000003	1.3770013749599457	yes	0.8	yes	correct	ok	yes	released	option_probability
Haiku 5.5	pubmedqa	calibration	pubmedqa-18575014	answer	pubmedqa-18575014	0.0004049	2.840228958055377	maybe	0.5	yes	incorrect	ok	yes	released	option_probability
Haiku 5.5	pubmedqa	calibration	pubmedqa-24487044	answer	pubmedqa-24487044	0.0003318	2.553457959089428	maybe	0.72	yes	incorrect	ok	yes	released	option_probability
Haiku 5.5	pubmedqa	calibration	pubmedqa-16195477	answer	pubmedqa-16195477	0.0002167	1.0081475409679115	yes	0.8	yes	correct	ok	yes	released	option_probability
Haiku 5.5	pubmedqa	calibration	pubmedqa-18801797	answer	pubmedqa-18801797	0.00032470000000000003	2.179397625150159	no	0.72	no	correct	ok	no	released	option_probability
Haiku 5.5	pubmedqa	calibration	pubmedqa-12153648	answer	pubmedqa-12153648	0.00031360000000000003	2.4741211249493062	no	0.7	no	correct	ok	no	released	option_probability
Haiku 5.5	pubmedqa	calibration	pubmedqa-26818046	answer	pubmedqa-26818046	0.00032389999999999996	2.086499582976103	yes	0.6	yes	correct	ok	yes	released	option_probability
Haiku 5.5	pubmedqa	calibration	pubmedqa-18005142	answer	pubmedqa-18005142	0.000295	1.7168913329951465	maybe	0.7	yes	incorrect	ok	yes	released	option_probability
Haiku 5.5	pubmedqa	calibration	pubmedqa-19230985	answer	pubmedqa-19230985	0.0002155	2.214535916922614	yes	0.8	yes	correct	ok	yes	released	option_probability
Haiku 5.5	pubmedqa	calibration	pubmedqa-17295865	answer	pubmedqa-17295865	0.0002771	1.6216510420199484	yes	0.8	yes	correct	ok	yes	released	option_probability
Haiku 5.5	pubmedqa	calibration	pubmedqa-26867834	answer	pubmedqa-26867834	0.00042239999999999997	2.9530515840742737	yes	0.55	yes	correct	ok	yes	released	option_probability
Haiku 5.5	pubmedqa	calibration	pubmedqa-22349635	answer	pubmedqa-22349635	0.0003473	2.06029783282429	no	0.7	no	correct	ok	no	released	option_probability
Haiku 5.5	pubmedqa	calibration	pubmedqa-15112004	answer	pubmedqa-15112004	0.00032270000000000004	2.3638114160858095	no	0.8	no	correct	ok	no	released	option_probability
Haiku 5.5	pubmedqa	calibration	pubmedqa-15954832	answer	pubmedqa-15954832	0.00021030000000000002	1.3152121671009809	yes	0.85	yes	correct	ok	yes	released	option_probability
Haiku 5.5	pubmedqa	calibration	pubmedqa-26518378	answer	pubmedqa-26518378	0.00039010000000000005	2.1786501659080386	no	0.7	yes	incorrect	ok	yes	released	option_probability
Haiku 5.5	pubmedqa	calibration	pubmedqa-23774337	answer	pubmedqa-23774337	0.0003105	1.8942342919763178	no	0.8	no	correct	ok	no	released	option_probability
Haiku 5.5	pubmedqa	calibration	pubmedqa-16151770	answer	pubmedqa-16151770	0.0003681	2.681376124965027	yes	0.72	yes	correct	ok	yes	released	option_probability
Haiku 5.5	pubmedqa	calibration	pubmedqa-20130378	answer	pubmedqa-20130378	0.0003924	2.91184449987486	maybe	0.5	no	incorrect	ok	no	released	option_probability
Haiku 5.5	pubmedqa	calibration	pubmedqa-11799314	answer	pubmedqa-11799314	0.0003261	2.0877549580764025	maybe	0.6	yes	incorrect	ok	yes	released	option_probability
Haiku 5.5	pubmedqa	calibration	pubmedqa-20828836	answer	pubmedqa-20828836	0.0003176	2.7533419157844037	yes	0.75	yes	correct	ok	yes	released	option_probability
Haiku 5.5	pubmedqa	calibration	pubmedqa-19608436	answer	pubmedqa-19608436	0.00034389999999999996	1.996464375173673	yes	0.8	yes	correct	ok	yes	released	option_probability
Haiku 5.5	pubmedqa	calibration	pubmedqa-8017535	answer	pubmedqa-8017535	0.0002655	1.6829963750205934	yes	0.9	yes	correct	ok	yes	released	option_probability
Haiku 5.5	pubmedqa	calibration	pubmedqa-24172579	answer	pubmedqa-24172579	0.0004468	3.2834395410027355	maybe	0.55	yes	incorrect	ok	yes	released	option_probability
Haiku 5.5	pubmedqa	calibration	pubmedqa-17089900	answer	pubmedqa-17089900	0.0002149	0.9928153329528868	yes	0.9	yes	correct	ok	yes	released	option_probability
Haiku 5.5	pubmedqa	calibration	pubmedqa-19643525	answer	pubmedqa-19643525	0.0002611	1.6199406660161912	no	0.85	no	correct	ok	no	released	option_probability
Haiku 5.5	pubmedqa	calibration	pubmedqa-26285789	answer	pubmedqa-26285789	0.0004441	3.438101042062044	maybe	0.6	yes	incorrect	ok	yes	released	option_probability
Haiku 5.5	pubmedqa	calibration	pubmedqa-23264436	answer	pubmedqa-23264436	0.0003254	2.415030875010416	no	0.6	yes	incorrect	ok	yes	released	option_probability
Haiku 5.5	pubmedqa	calibration	pubmedqa-22302658	answer	pubmedqa-22302658	0.0002885	2.018071334110573	maybe	0.6	maybe	correct	ok	maybe	released	option_probability
Haiku 5.5	pubmedqa	calibration	pubmedqa-18096128	answer	pubmedqa-18096128	0.00029670000000000006	1.8480224581435323	no	0.82	no	correct	ok	no	released	option_probability
Haiku 5.5	pubmedqa	calibration	pubmedqa-12913347	answer	pubmedqa-12913347	0.0003483	2.291241583880037	maybe	0.6	yes	incorrect	ok	yes	released	option_probability
Haiku 5.5	pubmedqa	calibration	pubmedqa-24684514	answer	pubmedqa-24684514	0.00032820000000000006	2.63284866604954	no	0.8	no	correct	ok	no	released	option_probability
Haiku 5.5	pubmedqa	calibration	pubmedqa-24793469	answer	pubmedqa-24793469	0.00028470000000000004	1.9216989581473172	yes	0.82	yes	correct	ok	yes	released	option_probability
Haiku 5.5	pubmedqa	calibration	pubmedqa-23360491	answer	pubmedqa-23360491	0.0003155	2.5025287501048297	yes	0.8	maybe	incorrect	ok	maybe	released	option_probability
Haiku 5.5	pubmedqa	calibration	pubmedqa-10340286	answer	pubmedqa-10340286	0.0004038	3.8759966250509024	yes	0.6	maybe	incorrect	ok	maybe	released	option_probability
Haiku 5.5	pubmedqa	calibration	pubmedqa-22954812	answer	pubmedqa-22954812	0.0005235	3.748062000144273	yes	0.6	maybe	incorrect	ok	maybe	released	option_probability
Haiku 5.5	pubmedqa	calibration	pubmedqa-26237424	answer	pubmedqa-26237424	0.00028470000000000004	1.4976770831272006	no	0.7	no	correct	ok	no	released	option_probability
Haiku 5.5	pubmedqa	calibration	pubmedqa-20813740	answer	pubmedqa-20813740	0.00032589999999999995	2.1672333329916	yes	0.7	yes	correct	ok	yes	released	option_probability
Haiku 5.5	pubmedqa	calibration	pubmedqa-20401819	answer	pubmedqa-20401819	0.00041180000000000003	2.994838957907632	maybe	0.6	yes	incorrect	ok	yes	released	option_probability
Haiku 5.5	pubmedqa	calibration	pubmedqa-25255719	answer	pubmedqa-25255719	0.0002843	2.8838146249763668	yes	0.8	yes	correct	ok	yes	released	option_probability
Haiku 5.5	pubmedqa	calibration	pubmedqa-24973051	answer	pubmedqa-24973051	0.0003965	2.817737832898274	no	0.6	no	correct	ok	no	released	option_probability
Haiku 5.5	pubmedqa	calibration	pubmedqa-20497146	answer	pubmedqa-20497146	0.000314	3.375150708016008	yes	0.8	yes	correct	ok	yes	released	option_probability
Haiku 5.5	pubmedqa	calibration	pubmedqa-19401574	answer	pubmedqa-19401574	0.00036770000000000005	2.503903541015461	yes	0.85	yes	correct	ok	yes	released	option_probability
Haiku 5.5	pubmedqa	calibration	pubmedqa-25228241	answer	pubmedqa-25228241	0.0003083	1.676671584136784	yes	0.9	yes	correct	ok	yes	released	option_probability
Haiku 5.5	pubmedqa	calibration	pubmedqa-10927144	answer	pubmedqa-10927144	0.0003126	2.3638093748595566	no	0.7	no	correct	ok	no	released	option_probability
Haiku 5.5	pubmedqa	calibration	pubmedqa-9347843	answer	pubmedqa-9347843	0.0003385	1.9458836249541491	no	0.8	no	correct	ok	no	released	option_probability
Haiku 5.5	pubmedqa	calibration	pubmedqa-23072266	answer	pubmedqa-23072266	0.0002979	1.7136563330423087	yes	0.92	yes	correct	ok	yes	released	option_probability
Haiku 5.5	pubmedqa	calibration	pubmedqa-12607666	answer	pubmedqa-12607666	0.00033220000000000005	2.502882125088945	yes	0.72	yes	correct	ok	yes	released	option_probability
Haiku 5.5	pubmedqa	calibration	pubmedqa-24074624	answer	pubmedqa-24074624	0.00033170000000000004	5.9027160841505975	no	0.7	no	correct	ok	no	released	option_probability
Haiku 5.5	pubmedqa	calibration	pubmedqa-17224424	answer	pubmedqa-17224424	0.0003124	2.3993802920449525	yes	0.6	yes	correct	ok	yes	released	option_probability
Haiku 5.5	pubmedqa	calibration	pubmedqa-16097998	answer	pubmedqa-16097998	0.000286	2.7783772500697523	yes	0.8	yes	correct	ok	yes	released	option_probability
Haiku 5.5	pubmedqa	calibration	pubmedqa-25487603	answer	pubmedqa-25487603	0.00041470000000000005	3.577614458044991	yes	0.6	yes	correct	ok	yes	released	option_probability
Haiku 5.5	pubmedqa	calibration	pubmedqa-20594006	answer	pubmedqa-20594006	0.0003601	2.1010270840488374	no	0.6	no	correct	ok	no	released	option_probability
Haiku 5.5	pubmedqa	calibration	pubmedqa-26363639	answer	pubmedqa-26363639	0.0002184	1.132909500040114	yes	0.9	yes	correct	ok	yes	released	option_probability
Haiku 5.5	pubmedqa	calibration	pubmedqa-27405146	answer	pubmedqa-27405146	0.0003643	2.5378948329016566	maybe	0.6	yes	incorrect	ok	yes	released	option_probability
Haiku 5.5	pubmedqa	calibration	pubmedqa-25443385	answer	pubmedqa-25443385	0.00035380000000000003	2.260622125118971	no	0.55	yes	incorrect	ok	yes	released	option_probability
Haiku 5.5	pubmedqa	calibration	pubmedqa-9044116	answer	pubmedqa-9044116	0.00036730000000000004	2.7342429580166936	no	0.6	no	correct	ok	no	released	option_probability
Haiku 5.5	pubmedqa	calibration	pubmedqa-21084567	answer	pubmedqa-21084567	0.00026820000000000007	1.9172863340936601	yes	0.75	yes	correct	ok	yes	released	option_probability
Haiku 5.5	pubmedqa	calibration	pubmedqa-27991408	answer	pubmedqa-27991408	0.0003655	2.828499000053853	no	0.82	no	correct	ok	no	released	option_probability
Haiku 5.5	pubmedqa	calibration	pubmedqa-14655021	answer	pubmedqa-14655021	0.0003198	2.0652388751041144	no	0.7	no	correct	ok	no	released	option_probability
Haiku 5.5	pubmedqa	calibration	pubmedqa-26175531	answer	pubmedqa-26175531	0.0003058	1.6055330000817776	no	0.8	no	correct	ok	no	released	option_probability
Haiku 5.5	pubmedqa	calibration	pubmedqa-25168472	answer	pubmedqa-25168472	0.00030620000000000007	2.007586583029479	yes	0.7	yes	correct	ok	yes	released	option_probability
Haiku 5.5	pubmedqa	calibration	pubmedqa-9446993	answer	pubmedqa-9446993	0.00025720000000000007	1.3438048330135643	no	0.87	no	correct	ok	no	released	option_probability
Haiku 5.5	pubmedqa	calibration	pubmedqa-10473855	answer	pubmedqa-10473855	0.0004784	3.31545416591689	no	0.5	no	correct	ok	no	released	option_probability
Haiku 5.5	pubmedqa	calibration	pubmedqa-28006766	answer	pubmedqa-28006766	0.0003123	1.788623666856438	yes	0.85	yes	correct	ok	yes	released	option_probability
Haiku 5.5	pubmedqa	calibration	pubmedqa-12095973	answer	pubmedqa-12095973	0.000371	3.324527708115056	no	0.7	no	correct	ok	no	released	option_probability
Haiku 5.5	pubmedqa	calibration	pubmedqa-21558951	answer	pubmedqa-21558951	0.0002975	1.574945667060092	no	0.65	no	correct	ok	no	released	option_probability
Haiku 5.5	pubmedqa	calibration	pubmedqa-17062225	answer	pubmedqa-17062225	0.0004999	4.835020083002746	maybe	0.5	yes	incorrect	ok	yes	released	option_probability
Haiku 5.5	pubmedqa	calibration	pubmedqa-14713788	answer	pubmedqa-14713788	0.00032930000000000004	2.0087854999583215	maybe	0.6	yes	incorrect	ok	yes	released	option_probability
Haiku 5.5	pubmedqa	calibration	pubmedqa-24374414	answer	pubmedqa-24374414	0.00023660000000000003	1.6750146669801325	yes	0.85	yes	correct	ok	yes	released	option_probability
Haiku 5.5	pubmedqa	calibration	pubmedqa-10577397	answer	pubmedqa-10577397	0.0003523	2.0404337090440094	yes	0.85	yes	correct	ok	yes	released	option_probability
Haiku 5.5	pubmedqa	calibration	pubmedqa-15369037	answer	pubmedqa-15369037	0.0003101	2.4901599581353366	yes	0.8	yes	correct	ok	yes	released	option_probability
Haiku 5.5	pubmedqa	calibration	pubmedqa-21951591	answer	pubmedqa-21951591	0.00034930000000000003	2.2308364589698613	yes	0.75	yes	correct	ok	yes	released	option_probability
Haiku 5.5	pubmedqa	calibration	pubmedqa-18619710	answer	pubmedqa-18619710	0.00028070000000000005	1.4645694999489933	no	0.82	no	correct	ok	no	released	option_probability
Haiku 5.5	pubmedqa	calibration	pubmedqa-18784527	answer	pubmedqa-18784527	0.0003275	2.3480680838692933	yes	0.6	no	incorrect	ok	no	released	option_probability
Haiku 5.5	pubmedqa	calibration	pubmedqa-2503176	answer	pubmedqa-2503176	0.0003396	2.154959792038426	yes	0.82	yes	correct	ok	yes	released	option_probability
Haiku 5.5	pubmedqa	calibration	pubmedqa-22108230	answer	pubmedqa-22108230	0.0003714	2.466650040820241	yes	0.8	yes	correct	ok	yes	released	option_probability
Haiku 5.5	pubmedqa	calibration	pubmedqa-20338971	answer	pubmedqa-20338971	0.0003005	1.6081232081633061	yes	0.85	yes	correct	ok	yes	released	option_probability
Haiku 5.5	pubmedqa	calibration	pubmedqa-17276801	answer	pubmedqa-17276801	0.00023520000000000002	1.1119393748231232	yes	0.85	yes	correct	ok	yes	released	option_probability
Haiku 5.5	pubmedqa	calibration	pubmedqa-20497880	answer	pubmedqa-20497880	0.0002919	1.9735077088698745	no	0.7	no	correct	ok	no	released	option_probability
Haiku 5.5	pubmedqa	calibration	pubmedqa-26701174	answer	pubmedqa-26701174	0.00033570000000000003	2.0934431669302285	yes	0.7	yes	correct	ok	yes	released	option_probability
Haiku 5.5	pubmedqa	calibration	pubmedqa-24695920	answer	pubmedqa-24695920	0.000313	1.9294414578471333	yes	0.85	yes	correct	ok	yes	released	option_probability
Haiku 5.5	pubmedqa	calibration	pubmedqa-15466981	answer	pubmedqa-15466981	0.0004205	2.696169374976307	maybe	0.6	yes	incorrect	ok	yes	released	option_probability
Haiku 5.5	pubmedqa	calibration	pubmedqa-18603989	answer	pubmedqa-18603989	0.0003253	2.4049962079152465	yes	0.7	yes	correct	ok	yes	released	option_probability
Haiku 5.5	pubmedqa	calibration	pubmedqa-25150098	answer	pubmedqa-25150098	0.00023710000000000002	1.5824653750751168	yes	0.8	yes	correct	ok	yes	released	option_probability
Haiku 5.5	pubmedqa	calibration	pubmedqa-20337874	answer	pubmedqa-20337874	0.0003836	2.5088659999892116	yes	0.6	no	incorrect	ok	no	released	option_probability
Haiku 5.5	pubmedqa	calibration	pubmedqa-19198736	answer	pubmedqa-19198736	0.0003175	2.0415945837739855	no	0.72	no	correct	ok	no	released	option_probability
Haiku 5.5	pubmedqa	calibration	pubmedqa-22411435	answer	pubmedqa-22411435	0.00042970000000000004	4.68014308414422	yes	0.6	yes	correct	ok	yes	released	option_probability
Haiku 5.5	pubmedqa	calibration	pubmedqa-23792130	answer	pubmedqa-23792130	0.00040930000000000003	2.716032334137708	yes	0.7	yes	correct	ok	yes	released	option_probability
Haiku 5.5	pubmedqa	calibration	pubmedqa-17462393	answer	pubmedqa-17462393	0.00029160000000000004	2.869144542142749	no	0.8	no	correct	ok	no	released	option_probability
Haiku 5.5	pubmedqa	calibration	pubmedqa-21457946	answer	pubmedqa-21457946	0.0002157	1.0562714580446482	yes	0.85	yes	correct	ok	yes	released	option_probability
Haiku 5.5	pubmedqa	calibration	pubmedqa-26383908	answer	pubmedqa-26383908	0.0001954	1.0431967920158058	yes	0.8	yes	correct	ok	yes	released	option_probability
Haiku 5.5	pubmedqa	calibration	pubmedqa-18251357	answer	pubmedqa-18251357	0.00030720000000000004	1.6940463748760521	yes	0.72	yes	correct	ok	yes	released	option_probability
Haiku 5.5	pubmedqa	calibration	pubmedqa-19648304	answer	pubmedqa-19648304	0.00030270000000000004	2.0686598331667483	yes	0.9	yes	correct	ok	yes	released	option_probability
Haiku 5.5	pubmedqa	calibration	pubmedqa-23222920	answer	pubmedqa-23222920	0.0002898	1.4379077919293195	yes	0.88	yes	correct	ok	yes	released	option_probability
Haiku 5.5	pubmedqa	calibration	pubmedqa-19322056	answer	pubmedqa-19322056	0.00031420000000000005	2.2929877920541912	yes	0.7	yes	correct	ok	yes	released	option_probability
Haiku 5.5	pubmedqa	calibration	pubmedqa-9363529	answer	pubmedqa-9363529	0.00033539999999999997	2.1905406250152737	yes	0.85	yes	correct	ok	yes	released	option_probability
Haiku 5.5	pubmedqa	calibration	pubmedqa-15962678	answer	pubmedqa-15962678	0.0003176	2.099395375000313	yes	0.7	yes	correct	ok	yes	released	option_probability
Haiku 5.5	pubmedqa	calibration	pubmedqa-24235894	answer	pubmedqa-24235894	0.00045870000000000004	3.301523083122447	yes	0.6	no	incorrect	ok	no	released	option_probability
Haiku 5.5	pubmedqa	calibration	pubmedqa-17429333	answer	pubmedqa-17429333	0.0003132	1.8626914999913424	no	0.7	no	correct	ok	no	released	option_probability
Haiku 5.5	pubmedqa	calibration	pubmedqa-19156007	answer	pubmedqa-19156007	0.0003265	2.0114679590333253	yes	0.6	yes	correct	ok	yes	released	option_probability
Haiku 5.5	pubmedqa	calibration	pubmedqa-25981682	answer	pubmedqa-25981682	0.0002985	3.1854120001662523	no	0.85	no	correct	ok	no	released	option_probability
Haiku 5.5	pubmedqa	calibration	pubmedqa-22205377	answer	pubmedqa-22205377	0.0003099	2.2879458328243345	yes	0.8	yes	correct	ok	yes	released	option_probability
Haiku 5.5	pubmedqa	calibration	pubmedqa-16241924	answer	pubmedqa-16241924	0.000319	1.7351440419442952	no	0.6	no	correct	ok	no	released	option_probability
Haiku 5.5	pubmedqa	calibration	pubmedqa-24599411	answer	pubmedqa-24599411	0.0002655	1.617796832928434	yes	0.88	yes	correct	ok	yes	released	option_probability
Haiku 5.5	pubmedqa	calibration	pubmedqa-23860049	answer	pubmedqa-23860049	0.00033860000000000004	2.4103357091080397	no	0.6	maybe	incorrect	ok	maybe	released	option_probability
Haiku 5.5	pubmedqa	calibration	pubmedqa-26133538	answer	pubmedqa-26133538	0.0003378	2.721450167009607	maybe	0.7	no	incorrect	ok	no	released	option_probability
Haiku 5.5	pubmedqa	calibration	pubmedqa-23088164	answer	pubmedqa-23088164	0.00032589999999999995	2.241605499992147	no	0.7	no	correct	ok	no	released	option_probability
Haiku 5.5	pubmedqa	calibration	pubmedqa-22658587	answer	pubmedqa-22658587	0.00037410000000000004	3.285281333839521	yes	0.7	yes	correct	ok	yes	released	option_probability
Haiku 5.5	pubmedqa	calibration	pubmedqa-16361634	answer	pubmedqa-16361634	0.0003888	3.097281375201419	yes	0.6	maybe	incorrect	ok	maybe	released	option_probability
Haiku 5.5	pubmedqa	calibration	pubmedqa-23449952	answer	pubmedqa-23449952	0.0004713	3.0927639161236584	no	0.6	no	correct	ok	no	released	option_probability
Haiku 5.5	pubmedqa	calibration	pubmedqa-10430303	answer	pubmedqa-10430303	0.0003924	2.9176875420380384	yes	0.6	yes	correct	ok	yes	released	option_probability
Haiku 5.5	pubmedqa	calibration	pubmedqa-23048048	answer	pubmedqa-23048048	0.0003078	2.024430917110294	yes	0.6	yes	correct	ok	yes	released	option_probability
Haiku 5.5	pubmedqa	calibration	pubmedqa-16991071	answer	pubmedqa-16991071	0.00019820000000000002	0.9698989158496261	yes	0.72	yes	correct	ok	yes	released	option_probability
Haiku 5.5	pubmedqa	calibration	pubmedqa-24614851	answer	pubmedqa-24614851	0.00029670000000000006	2.5840632498729974	yes	0.85	yes	correct	ok	yes	released	option_probability
Haiku 5.5	pubmedqa	calibration	pubmedqa-17578985	answer	pubmedqa-17578985	0.00029920000000000006	2.2038024999201298	yes	0.9	maybe	incorrect	ok	maybe	released	option_probability
Haiku 5.5	pubmedqa	calibration	pubmedqa-15137012	answer	pubmedqa-15137012	0.0003045	2.432554458035156	no	0.7	no	correct	ok	no	released	option_probability
Haiku 5.5	pubmedqa	calibration	pubmedqa-15787677	answer	pubmedqa-15787677	0.000422	2.917503000004217	yes	0.6	maybe	incorrect	ok	maybe	released	option_probability
Haiku 5.5	pubmedqa	calibration	pubmedqa-25304452	answer	pubmedqa-25304452	0.00035989999999999997	3.0543798338621855	yes	0.6	yes	correct	ok	yes	released	option_probability
Haiku 5.5	pubmedqa	calibration	pubmedqa-19711462	answer	pubmedqa-19711462	0.000289	1.7960085000377148	maybe	0.65	maybe	correct	ok	maybe	released	option_probability
Haiku 5.5	pubmedqa	calibration	pubmedqa-12855939	answer	pubmedqa-12855939	0.00020970000000000003	2.67822116590105	no	0.8	no	correct	ok	no	released	option_probability
Haiku 5.5	pubmedqa	calibration	pubmedqa-24606627	answer	pubmedqa-24606627	0.0004135	2.916116040898487	maybe	0.5	yes	incorrect	ok	yes	released	option_probability
Haiku 5.5	pubmedqa	calibration	pubmedqa-23386371	answer	pubmedqa-23386371	0.000479	4.491280042100698	yes	0.55	maybe	incorrect	ok	maybe	released	option_probability
Haiku 5.5	pubmedqa	calibration	pubmedqa-9569972	answer	pubmedqa-9569972	0.0002828	2.1706941248849034	yes	0.8	yes	correct	ok	yes	released	option_probability
Haiku 5.5	pubmedqa	calibration	pubmedqa-25406780	answer	pubmedqa-25406780	0.0003623	2.6664290830958635	yes	0.7	yes	correct	ok	yes	released	option_probability
Haiku 5.5	pubmedqa	calibration	pubmedqa-27884344	answer	pubmedqa-27884344	0.00039720000000000006	2.816331708105281	yes	0.6	yes	correct	ok	yes	released	option_probability
Haiku 5.5	pubmedqa	calibration	pubmedqa-18800356	answer	pubmedqa-18800356	0.0003423	4.664067583158612	maybe	0.5	maybe	correct	ok	maybe	released	option_probability
Haiku 5.5	pubmedqa	calibration	pubmedqa-22301406	answer	pubmedqa-22301406	0.00035039999999999995	2.8068097080104053	yes	0.6	yes	correct	ok	yes	released	option_probability
Haiku 5.5	pubmedqa	calibration	pubmedqa-26079501	answer	pubmedqa-26079501	0.0002914	1.5939380410127342	no	0.8	no	correct	ok	no	released	option_probability
Haiku 5.5	pubmedqa	calibration	pubmedqa-11713724	answer	pubmedqa-11713724	0.00044489999999999997	3.2394063340034336	no	0.55	no	correct	ok	no	released	option_probability
Haiku 5.5	pubmedqa	calibration	pubmedqa-25070942	answer	pubmedqa-25070942	0.0002788	2.8185595418326557	no	0.8	no	correct	ok	no	released	option_probability
Haiku 5.5	pubmedqa	calibration	pubmedqa-19683101	answer	pubmedqa-19683101	0.00029160000000000004	2.0606609580572695	no	0.8	no	correct	ok	no	released	option_probability
Haiku 5.5	pubmedqa	calibration	pubmedqa-10783841	answer	pubmedqa-10783841	0.0002932	5.371684249956161	yes	0.85	yes	correct	ok	yes	released	option_probability
Haiku 5.5	pubmedqa	calibration	pubmedqa-19406119	answer	pubmedqa-19406119	0.0003751	2.3129082911182195	yes	0.6	yes	correct	ok	yes	released	option_probability
Haiku 5.5	pubmedqa	calibration	pubmedqa-19058191	answer	pubmedqa-19058191	0.0003176	1.8364151250571012	yes	0.88	yes	correct	ok	yes	released	option_probability
Haiku 5.5	pubmedqa	calibration	pubmedqa-17312514	answer	pubmedqa-17312514	0.0003809	2.8765371250919998	maybe	0.55	yes	incorrect	ok	yes	released	option_probability
Haiku 5.5	pubmedqa	calibration	pubmedqa-23002947	answer	pubmedqa-23002947	0.000293	2.687795375008136	no	0.85	no	correct	ok	no	released	option_probability
Haiku 5.5	pubmedqa	calibration	pubmedqa-23453079	answer	pubmedqa-23453079	0.00030510000000000004	1.7502662090118974	yes	0.7	yes	correct	ok	yes	released	option_probability
Haiku 5.5	pubmedqa	calibration	pubmedqa-21368683	answer	pubmedqa-21368683	0.0002225	1.7279674168676138	yes	0.9	yes	correct	ok	yes	released	option_probability
Haiku 5.5	pubmedqa	calibration	pubmedqa-27832831	answer	pubmedqa-27832831	0.0002845	1.701973665971309	no	0.75	no	correct	ok	no	released	option_probability
Haiku 5.5	pubmedqa	calibration	pubmedqa-24958650	answer	pubmedqa-24958650	0.00027920000000000006	2.1511320411227643	yes	0.8	yes	correct	ok	yes	released	option_probability
Haiku 5.5	pubmedqa	calibration	pubmedqa-9278754	answer	pubmedqa-9278754	0.000286	2.305676250020042	yes	0.75	yes	correct	ok	yes	released	option_probability
Haiku 5.5	pubmedqa	calibration	pubmedqa-26999038	answer	pubmedqa-26999038	0.00045020000000000005	3.0912275000009686	maybe	0.5	yes	incorrect	ok	yes	released	option_probability
Haiku 5.5	pubmedqa	calibration	pubmedqa-23598835	answer	pubmedqa-23598835	0.0002923	1.4831803750712425	no	0.85	no	correct	ok	no	released	option_probability
Haiku 5.5	pubmedqa	calibration	pubmedqa-17890090	answer	pubmedqa-17890090	0.000311	2.3985366669949144	yes	0.7	yes	correct	ok	yes	released	option_probability
Haiku 5.5	pubmedqa	calibration	pubmedqa-22813804	answer	pubmedqa-22813804	0.00036370000000000006	2.6482513330411166	yes	0.6	no	incorrect	ok	no	released	option_probability
Haiku 5.5	pubmedqa	calibration	pubmedqa-20304513	answer	pubmedqa-20304513	0.0003835	2.1424097078852355	no	0.8	no	correct	ok	no	released	option_probability
Haiku 5.5	pubmedqa	calibration	pubmedqa-10811329	answer	pubmedqa-10811329	0.00040620000000000006	3.0038002498913556	maybe	0.6	yes	incorrect	ok	yes	released	option_probability
Haiku 5.5	pubmedqa	calibration	pubmedqa-27909738	answer	pubmedqa-27909738	0.0002518	1.0586672918871045	no	0.88	no	correct	ok	no	released	option_probability
Haiku 5.5	pubmedqa	calibration	pubmedqa-26063028	answer	pubmedqa-26063028	0.00027620000000000005	1.7924955829512328	yes	0.7	yes	correct	ok	yes	released	option_probability
Haiku 5.5	pubmedqa	calibration	pubmedqa-25034219	answer	pubmedqa-25034219	0.0003454	2.701201458927244	no	0.55	no	correct	ok	no	released	option_probability
Haiku 5.5	pubmedqa	calibration	pubmedqa-27908583	answer	pubmedqa-27908583	0.0004078	3.097971708048135	yes	0.6	yes	correct	ok	yes	released	option_probability
Haiku 5.5	pubmedqa	calibration	pubmedqa-11500608	answer	pubmedqa-11500608	0.00027739999999999997	1.8307184590958059	no	0.8	no	correct	ok	no	released	option_probability
Haiku 5.5	pubmedqa	calibration	pubmedqa-8111516	answer	pubmedqa-8111516	0.00028710000000000004	1.4308076659217477	yes	0.82	yes	correct	ok	yes	released	option_probability
Haiku 5.5	pubmedqa	calibration	pubmedqa-25985014	answer	pubmedqa-25985014	0.0002856	3.415284249931574	no	0.8	no	correct	ok	no	released	option_probability
Haiku 5.5	pubmedqa	calibration	pubmedqa-20156655	answer	pubmedqa-20156655	0.000365	3.0255956668406725	yes	0.6	yes	correct	ok	yes	released	option_probability
Haiku 5.5	pubmedqa	calibration	pubmedqa-16249670	answer	pubmedqa-16249670	0.00035420000000000004	2.9386232080869377	no	0.85	no	correct	ok	no	released	option_probability
Haiku 5.5	pubmedqa	calibration	pubmedqa-20101129	answer	pubmedqa-20101129	0.00033120000000000003	2.289277083007619	maybe	0.6	maybe	correct	ok	maybe	released	option_probability
Haiku 5.5	pubmedqa	calibration	pubmedqa-17593459	answer	pubmedqa-17593459	0.00031820000000000004	3.422164374962449	yes	0.8	yes	correct	ok	yes	released	option_probability
Haiku 5.5	pubmedqa	calibration	pubmedqa-17715311	answer	pubmedqa-17715311	0.00039739999999999996	2.3627344579435885	yes	0.6	yes	correct	ok	yes	released	option_probability
Haiku 5.5	pubmedqa	calibration	pubmedqa-10732884	answer	pubmedqa-10732884	0.000283	1.6824658748228103	no	0.8	no	correct	ok	no	released	option_probability
Haiku 5.5	pubmedqa	calibration	pubmedqa-26784147	answer	pubmedqa-26784147	0.0002743	1.3630136670544744	no	0.8	no	correct	ok	no	released	option_probability
Haiku 5.5	pubmedqa	calibration	pubmedqa-22849512	answer	pubmedqa-22849512	0.00033039999999999995	2.286181125091389	maybe	0.65	maybe	correct	ok	maybe	released	option_probability
Haiku 5.5	pubmedqa	calibration	pubmedqa-17403428	answer	pubmedqa-17403428	0.00033039999999999995	1.843018541811034	no	0.8	no	correct	ok	no	released	option_probability
Haiku 5.5	pubmedqa	calibration	pubmedqa-17551944	answer	pubmedqa-17551944	0.0003365	2.427847374929115	yes	0.62	yes	correct	ok	yes	released	option_probability
Haiku 5.5	pubmedqa	calibration	pubmedqa-17606778	answer	pubmedqa-17606778	0.000338	2.5883610418532044	yes	0.8	yes	correct	ok	yes	released	option_probability
Haiku 5.5	pubmedqa	calibration	pubmedqa-26044262	answer	pubmedqa-26044262	0.0003073	2.1482734160963446	yes	0.8	no	incorrect	ok	no	released	option_probability
Haiku 5.5	pubmedqa	calibration	pubmedqa-20011163	answer	pubmedqa-20011163	0.00032920000000000003	2.098063375102356	maybe	0.6	yes	incorrect	ok	yes	released	option_probability
Haiku 5.5	pubmedqa	calibration	pubmedqa-18670651	answer	pubmedqa-18670651	0.0003511	2.470163624966517	yes	0.7	yes	correct	ok	yes	released	option_probability
Haiku 5.5	pubmedqa	calibration	pubmedqa-11034241	answer	pubmedqa-11034241	0.0003878	3.4687051670625806	maybe	0.6	maybe	correct	ok	maybe	released	option_probability
Haiku 5.5	pubmedqa	calibration	pubmedqa-23240452	answer	pubmedqa-23240452	0.0002575	1.5351036249194294	no	0.82	no	correct	ok	no	released	option_probability
Haiku 5.5	pubmedqa	calibration	pubmedqa-21979183	answer	pubmedqa-21979183	0.0003054	1.5568443748634309	no	0.72	no	correct	ok	no	released	option_probability
Haiku 5.5	pubmedqa	calibration	pubmedqa-12607120	answer	pubmedqa-12607120	0.0002744	1.5839114589616656	no	0.7	no	correct	ok	no	released	option_probability
Haiku 5.5	pubmedqa	calibration	pubmedqa-21914194	answer	pubmedqa-21914194	0.000316	1.803249791963026	maybe	0.6	maybe	correct	ok	maybe	released	option_probability
Haiku 5.5	pubmedqa	calibration	pubmedqa-11334578	answer	pubmedqa-11334578	0.0003173	1.9486416671425104	no	0.75	no	correct	ok	no	released	option_probability
Haiku 5.5	pubmedqa	calibration	pubmedqa-21593045	answer	pubmedqa-21593045	0.0002808	1.941088124876842	no	0.85	no	correct	ok	no	released	option_probability
Haiku 5.5	pubmedqa	calibration	pubmedqa-16647887	answer	pubmedqa-16647887	0.000253	1.5049168330151588	no	0.85	no	correct	ok	no	released	option_probability
Haiku 5.5	pubmedqa	calibration	pubmedqa-18439500	answer	pubmedqa-18439500	0.0005098	3.9480170840397477	no	0.7	no	correct	ok	no	released	option_probability
Haiku 5.5	pubmedqa	calibration	pubmedqa-22970993	answer	pubmedqa-22970993	0.0004421	3.237558125052601	yes	0.8	yes	correct	ok	yes	released	option_probability
Haiku 5.5	pubmedqa	calibration	pubmedqa-16498158	answer	pubmedqa-16498158	0.0004086	2.7619954999536276	no	0.6	yes	incorrect	ok	yes	released	option_probability
Haiku 5.5	pubmedqa	calibration	pubmedqa-15000338	answer	pubmedqa-15000338	0.0002636	1.9504407078493387	no	0.8	no	correct	ok	no	released	option_probability
Haiku 5.5	pubmedqa	calibration	pubmedqa-11247896	answer	pubmedqa-11247896	0.0003996	2.940971540985629	maybe	0.6	maybe	correct	ok	maybe	released	option_probability
Haiku 5.5	pubmedqa	calibration	pubmedqa-19145527	answer	pubmedqa-19145527	0.0002991	1.4933407080825418	yes	0.85	maybe	incorrect	ok	maybe	released	option_probability
Haiku 5.5	pubmedqa	calibration	pubmedqa-21880023	answer	pubmedqa-21880023	0.00040710000000000003	3.104338000062853	no	0.62	no	correct	ok	no	released	option_probability
Haiku 5.5	pubmedqa	calibration	pubmedqa-22768311	answer	pubmedqa-22768311	0.00040439999999999996	2.9084331658668816	maybe	0.7	no	incorrect	ok	no	released	option_probability
Haiku 5.5	pubmedqa	calibration	pubmedqa-25636371	answer	pubmedqa-25636371	0.0004189	3.479513790924102	maybe	0.5	maybe	correct	ok	maybe	released	option_probability
Haiku 5.5	pubmedqa	calibration	pubmedqa-16968183	answer	pubmedqa-16968183	0.00030820000000000006	2.591925541870296	yes	0.82	yes	correct	ok	yes	released	option_probability
Haiku 5.5	pubmedqa	calibration	pubmedqa-25735444	answer	pubmedqa-25735444	0.0004136	2.667239832924679	yes	0.6	maybe	incorrect	ok	maybe	released	option_probability
Haiku 5.5	pubmedqa	calibration	pubmedqa-22303473	answer	pubmedqa-22303473	0.0002344	1.5376990840304643	no	0.9	no	correct	ok	no	released	option_probability
Haiku 5.5	pubmedqa	calibration	pubmedqa-21276532	answer	pubmedqa-21276532	0.00029120000000000003	1.9597870840225369	yes	0.85	yes	correct	ok	yes	released	option_probability
Haiku 5.5	pubmedqa	calibration	pubmedqa-25891436	answer	pubmedqa-25891436	0.00021170000000000002	1.7127997078932822	yes	0.8	yes	correct	ok	yes	released	option_probability
Haiku 5.5	pubmedqa	calibration	pubmedqa-24450673	answer	pubmedqa-24450673	0.00030470000000000003	1.833600000012666	no	0.88	no	correct	ok	no	released	option_probability
Haiku 5.5	pubmedqa	calibration	pubmedqa-17914515	answer	pubmedqa-17914515	0.00031939999999999996	1.7405088329687715	yes	0.72	yes	correct	ok	yes	released	option_probability
Haiku 5.5	pubmedqa	calibration	pubmedqa-19444061	answer	pubmedqa-19444061	0.0003331	1.866692541865632	no	0.78	no	correct	ok	no	released	option_probability
Haiku 5.5	pubmedqa	calibration	pubmedqa-21592383	answer	pubmedqa-21592383	0.0003319	2.4514541670214385	no	0.72	no	correct	ok	no	released	option_probability
Haiku 5.5	pubmedqa	calibration	pubmedqa-11053064	answer	pubmedqa-11053064	0.00046189999999999995	2.946653624996543	no	0.55	no	correct	ok	no	released	option_probability
Haiku 5.5	pubmedqa	calibration	pubmedqa-9745063	answer	pubmedqa-9745063	0.0003833	2.7785934160929173	yes	0.55	yes	correct	ok	yes	released	option_probability
Haiku 5.5	pubmedqa	calibration	pubmedqa-15475728	answer	pubmedqa-15475728	0.000324	2.5466434999834746	yes	0.8	yes	correct	ok	yes	released	option_probability
Haiku 5.5	pubmedqa	calibration	pubmedqa-28011794	answer	pubmedqa-28011794	0.00045020000000000005	2.8722112078685313	maybe	0.55	maybe	correct	ok	maybe	released	option_probability
Haiku 5.5	pubmedqa	calibration	pubmedqa-24098953	answer	pubmedqa-24098953	0.00039860000000000004	3.2025075000710785	yes	0.6	yes	correct	ok	yes	released	option_probability
Haiku 5.5	pubmedqa	calibration	pubmedqa-24827404	answer	pubmedqa-24827404	0.00028660000000000003	2.1102994580287486	no	0.8	no	correct	ok	no	released	option_probability
Haiku 5.5	pubmedqa	calibration	pubmedqa-28407529	answer	pubmedqa-28407529	0.00045860000000000003	5.204007958061993	yes	0.5	no	incorrect	ok	no	released	option_probability
Haiku 5.5	pubmedqa	calibration	pubmedqa-27928673	answer	pubmedqa-27928673	0.0003176	2.4132751668803394	yes	0.72	yes	correct	ok	yes	released	option_probability
Haiku 5.5	pubmedqa	calibration	pubmedqa-20842006	answer	pubmedqa-20842006	0.0002669	1.9390464590396732	no	0.8	no	correct	ok	no	released	option_probability
Haiku 5.5	pubmedqa	calibration	pubmedqa-9140335	answer	pubmedqa-9140335	0.0003948	2.6259756670333445	maybe	0.6	maybe	correct	ok	maybe	released	option_probability
Haiku 5.5	pubmedqa	calibration	pubmedqa-12142826	answer	pubmedqa-12142826	0.00028460000000000003	1.669148291926831	no	0.8	no	correct	ok	no	released	option_probability
Haiku 5.5	pubmedqa	calibration	pubmedqa-17329379	answer	pubmedqa-17329379	0.0004145	2.6286351250018924	yes	0.6	yes	correct	ok	yes	released	option_probability
Haiku 5.5	pubmedqa	calibration	pubmedqa-27288618	answer	pubmedqa-27288618	0.00036639999999999996	2.152263208059594	no	0.8	no	correct	ok	no	released	option_probability
Haiku 5.5	pubmedqa	calibration	pubmedqa-21873082	answer	pubmedqa-21873082	0.00035020000000000006	2.213282917160541	maybe	0.55	yes	incorrect	ok	yes	released	option_probability
Haiku 5.5	pubmedqa	calibration	pubmedqa-21739621	answer	pubmedqa-21739621	0.0003258	1.7000300420913845	yes	0.82	yes	correct	ok	yes	released	option_probability
Haiku 5.5	pubmedqa	calibration	pubmedqa-20073599	answer	pubmedqa-20073599	0.000345	1.9824916669167578	yes	0.75	yes	correct	ok	yes	released	option_probability
Haiku 5.5	pubmedqa	calibration	pubmedqa-16216859	answer	pubmedqa-16216859	0.0002323	1.8650102920364588	no	0.9	no	correct	ok	no	released	option_probability
Haiku 5.5	pubmedqa	calibration	pubmedqa-22521460	answer	pubmedqa-22521460	0.0003888	2.832427999936044	no	0.6	no	correct	ok	no	released	option_probability
Haiku 5.5	pubmedqa	calibration	pubmedqa-23972333	answer	pubmedqa-23972333	0.0003863	3.5881597499828786	yes	0.7	yes	correct	ok	yes	released	option_probability
Haiku 5.5	pubmedqa	calibration	pubmedqa-23719685	answer	pubmedqa-23719685	0.0003465	2.0957806250080466	no	0.8	no	correct	ok	no	released	option_probability
Haiku 5.5	pubmedqa	calibration	pubmedqa-11601252	answer	pubmedqa-11601252	0.000269	1.4925521658733487	yes	0.85	yes	correct	ok	yes	released	option_probability
Haiku 5.5	pubmedqa	calibration	pubmedqa-23506394	answer	pubmedqa-23506394	0.0002785	1.8705625419970602	yes	0.8	yes	correct	ok	yes	released	option_probability
Haiku 5.5	pubmedqa	calibration	pubmedqa-19575307	answer	pubmedqa-19575307	0.00043789999999999996	3.1053790838923305	maybe	0.5	no	incorrect	ok	no	released	option_probability
Haiku 5.5	pubmedqa	calibration	pubmedqa-12626177	answer	pubmedqa-12626177	0.00030030000000000004	2.582264000084251	yes	0.72	maybe	incorrect	ok	maybe	released	option_probability
Haiku 5.5	pubmedqa	calibration	pubmedqa-15483019	answer	pubmedqa-15483019	0.0004671	3.9699373331386596	yes	0.6	yes	correct	ok	yes	released	option_probability
Haiku 5.5	pubmedqa	calibration	pubmedqa-24783217	answer	pubmedqa-24783217	0.0003724	2.5956339999102056	maybe	0.6	yes	incorrect	ok	yes	released	option_probability
Haiku 5.5	pubmedqa	calibration	pubmedqa-17916877	answer	pubmedqa-17916877	0.000367	2.7105831671506166	maybe	0.55	yes	incorrect	ok	yes	released	option_probability
Haiku 5.5	pubmedqa	calibration	pubmedqa-17244100	answer	pubmedqa-17244100	0.0003144	2.175666875205934	yes	0.75	yes	correct	ok	yes	released	option_probability
Haiku 5.5	pubmedqa	calibration	pubmedqa-27146470	answer	pubmedqa-27146470	0.00044220000000000007	3.283057666849345	maybe	0.5	maybe	correct	ok	maybe	released	option_probability
Haiku 5.5	pubmedqa	calibration	pubmedqa-16564683	answer	pubmedqa-16564683	0.000343	2.306544458027929	no	0.6	no	correct	ok	no	released	option_probability
Haiku 5.5	pubmedqa	calibration	pubmedqa-23147106	answer	pubmedqa-23147106	0.00028589999999999996	2.2437285829801112	no	0.62	no	correct	ok	no	released	option_probability
Haiku 5.5	pubmedqa	calibration	pubmedqa-21550158	answer	pubmedqa-21550158	0.00036870000000000007	2.1942048750352114	maybe	0.6	yes	incorrect	ok	yes	released	option_probability
Haiku 5.5	pubmedqa	calibration	pubmedqa-17559449	answer	pubmedqa-17559449	0.00038260000000000003	2.509093833854422	no	0.65	no	correct	ok	no	released	option_probability
Opus 5.5	pubmedqa	calibration	pubmedqa-10808977	answer	pubmedqa-10808977	0.012088	4.384901334065944	yes	0.66	yes	correct	ok	yes	released	option_probability
Opus 5.5	pubmedqa	calibration	pubmedqa-23831910	answer	pubmedqa-23831910	0.008648	2.749606041936204	yes	0.8	yes	correct	ok	yes	released	option_probability
Opus 5.5	pubmedqa	calibration	pubmedqa-17113061	answer	pubmedqa-17113061	0.008224	2.0290622918400913	no	0.88	no	correct	ok	no	released	option_probability
Opus 5.5	pubmedqa	calibration	pubmedqa-10966337	answer	pubmedqa-10966337	0.009964	2.0598304998129606	yes	0.93	yes	correct	ok	yes	released	option_probability
Opus 5.5	pubmedqa	calibration	pubmedqa-25432938	answer	pubmedqa-25432938	0.008636	2.7550150000024587	yes	0.8	yes	correct	ok	yes	released	option_probability
Opus 5.5	pubmedqa	calibration	pubmedqa-18847643	answer	pubmedqa-18847643	0.012476	3.7631974169053137	no	0.65	no	correct	ok	no	released	option_probability
Opus 5.5	pubmedqa	calibration	pubmedqa-25957366	answer	pubmedqa-25957366	0.00876	3.0703878328204155	no	0.85	no	correct	ok	no	released	option_probability
Opus 5.5	pubmedqa	calibration	pubmedqa-24866606	answer	pubmedqa-24866606	0.0087	2.737507457844913	yes	0.9	yes	correct	ok	yes	released	option_probability
Opus 5.5	pubmedqa	calibration	pubmedqa-11729377	answer	pubmedqa-11729377	0.014416	4.812888958025724	yes	0.6	yes	correct	ok	yes	released	option_probability
Opus 5.5	pubmedqa	calibration	pubmedqa-17096624	answer	pubmedqa-17096624	0.008024	3.5331431669183075	yes	0.93	yes	correct	ok	yes	released	option_probability
Opus 5.5	pubmedqa	calibration	pubmedqa-22990761	answer	pubmedqa-22990761	0.009036	2.0112845830153674	yes	0.88	yes	correct	ok	yes	released	option_probability
Opus 5.5	pubmedqa	calibration	pubmedqa-21669959	answer	pubmedqa-21669959	0.008788	2.8386929167900234	yes	0.88	yes	correct	ok	yes	released	option_probability
Opus 5.5	pubmedqa	calibration	pubmedqa-17919952	answer	pubmedqa-17919952	0.013664	4.017867125105113	yes	0.6	yes	correct	ok	yes	released	option_probability
Opus 5.5	pubmedqa	calibration	pubmedqa-24183388	answer	pubmedqa-24183388	0.00864	1.7627346250228584	yes	0.85	maybe	incorrect	ok	maybe	released	option_probability
Opus 5.5	pubmedqa	calibration	pubmedqa-9645785	answer	pubmedqa-9645785	0.007824	2.4917696660850197	no	0.85	no	correct	ok	no	released	option_probability
Opus 5.5	pubmedqa	calibration	pubmedqa-26298839	answer	pubmedqa-26298839	0.011684	3.1582014160230756	yes	0.6	yes	correct	ok	yes	released	option_probability
Opus 5.5	pubmedqa	calibration	pubmedqa-24153338	answer	pubmedqa-24153338	0.008708	2.083142332965508	yes	0.86	yes	correct	ok	yes	released	option_probability
Opus 5.5	pubmedqa	calibration	pubmedqa-18534072	answer	pubmedqa-18534072	0.010436	2.7605817918665707	no	0.65	no	correct	ok	no	released	option_probability
Opus 5.5	pubmedqa	calibration	pubmedqa-10575390	answer	pubmedqa-10575390	0.009504	2.35253145894967	no	0.75	no	correct	ok	no	released	option_probability
Opus 5.5	pubmedqa	calibration	pubmedqa-15703931	answer	pubmedqa-15703931	0.009616	1.9179002079181373	no	0.85	no	correct	ok	no	released	option_probability
Opus 5.5	pubmedqa	calibration	pubmedqa-18269157	answer	pubmedqa-18269157	0.012188	3.356665249913931	yes	0.7	yes	correct	ok	yes	released	option_probability
Opus 5.5	pubmedqa	calibration	pubmedqa-25489696	answer	pubmedqa-25489696	0.009392	2.125060041900724	yes	0.9	yes	correct	ok	yes	released	option_probability
Opus 5.5	pubmedqa	calibration	pubmedqa-19054501	answer	pubmedqa-19054501	0.01252	5.108679999830201	yes	0.72	yes	correct	ok	yes	released	option_probability
Opus 5.5	pubmedqa	calibration	pubmedqa-16432652	answer	pubmedqa-16432652	0.00888	2.011590209091082	yes	0.88	yes	correct	ok	yes	released	option_probability
Opus 5.5	pubmedqa	calibration	pubmedqa-19504993	answer	pubmedqa-19504993	0.008236	2.2411362500861287	yes	0.9	yes	correct	ok	yes	released	option_probability
Opus 5.5	pubmedqa	calibration	pubmedqa-24237112	answer	pubmedqa-24237112	0.008812	1.7207567079458386	yes	0.8	yes	correct	ok	yes	released	option_probability
Opus 5.5	pubmedqa	calibration	pubmedqa-21402341	answer	pubmedqa-21402341	0.009192	1.5926602079998702	no	0.85	no	correct	ok	no	released	option_probability
Opus 5.5	pubmedqa	calibration	pubmedqa-20082356	answer	pubmedqa-20082356	0.010272	3.1268774170894176	yes	0.8	maybe	incorrect	ok	maybe	released	option_probability
Opus 5.5	pubmedqa	calibration	pubmedqa-11340218	answer	pubmedqa-11340218	0.013276	3.8311536251567304	maybe	0.55	no	incorrect	ok	no	released	option_probability
Opus 5.5	pubmedqa	calibration	pubmedqa-17179167	answer	pubmedqa-17179167	0.011996	3.846168792108074	no	0.8	maybe	incorrect	ok	maybe	released	option_probability
Opus 5.5	pubmedqa	calibration	pubmedqa-14612308	answer	pubmedqa-14612308	0.008616	5.520329834194854	no	0.8	no	correct	ok	no	released	option_probability
Opus 5.5	pubmedqa	calibration	pubmedqa-27491658	answer	pubmedqa-27491658	0.007608	2.0408317078836262	yes	0.8	yes	correct	ok	yes	released	option_probability
Opus 5.5	pubmedqa	calibration	pubmedqa-19822586	answer	pubmedqa-19822586	0.008888	2.9931045840494335	yes	0.72	yes	correct	ok	yes	released	option_probability
Opus 5.5	pubmedqa	calibration	pubmedqa-22186742	answer	pubmedqa-22186742	0.008344	2.359750790987164	no	0.85	no	correct	ok	no	released	option_probability
Opus 5.5	pubmedqa	calibration	pubmedqa-18607272	answer	pubmedqa-18607272	0.015392	6.3086459171026945	no	0.5	yes	incorrect	ok	yes	released	option_probability
Opus 5.5	pubmedqa	calibration	pubmedqa-18049437	answer	pubmedqa-18049437	0.010496	3.116421999875456	yes	0.62	yes	correct	ok	yes	released	option_probability
Opus 5.5	pubmedqa	calibration	pubmedqa-17489316	answer	pubmedqa-17489316	0.0118	3.3364841658622026	maybe	0.5	maybe	correct	ok	maybe	released	option_probability
Opus 5.5	pubmedqa	calibration	pubmedqa-14518645	answer	pubmedqa-14518645	0.008224	3.005962499883026	yes	0.85	yes	correct	ok	yes	released	option_probability
Opus 5.5	pubmedqa	calibration	pubmedqa-26449554	answer	pubmedqa-26449554	0.011924	4.476888624951243	yes	0.55	yes	correct	ok	yes	released	option_probability
Opus 5.5	pubmedqa	calibration	pubmedqa-24315783	answer	pubmedqa-24315783	0.011512	4.310912208165973	yes	0.65	yes	correct	ok	yes	released	option_probability
Opus 5.5	pubmedqa	calibration	pubmedqa-9381529	answer	pubmedqa-9381529	0.00768	1.2164253748487681			yes	incorrect	failed	yes	released	unavailable
Opus 5.5	pubmedqa	calibration	pubmedqa-8985020	answer	pubmedqa-8985020	0.010484	2.0762818751391023	yes	0.8	yes	correct	ok	yes	released	option_probability
Opus 5.5	pubmedqa	calibration	pubmedqa-22427593	answer	pubmedqa-22427593	0.013816	5.762560958042741	no	0.5	maybe	incorrect	ok	maybe	released	option_probability
Opus 5.5	pubmedqa	calibration	pubmedqa-19757704	answer	pubmedqa-19757704	0.011752	6.757879666052759	yes	0.7	yes	correct	ok	yes	released	option_probability
Opus 5.5	pubmedqa	calibration	pubmedqa-9792366	answer	pubmedqa-9792366	0.009624	2.1662812079302967	yes	0.8	yes	correct	ok	yes	released	option_probability
Opus 5.5	pubmedqa	calibration	pubmedqa-17562682	answer	pubmedqa-17562682	0.009224	4.988509916933253	no	0.82	maybe	incorrect	ok	maybe	released	option_probability
Opus 5.5	pubmedqa	calibration	pubmedqa-15800018	answer	pubmedqa-15800018	0.011656	2.741400250000879	yes	0.62	yes	correct	ok	yes	released	option_probability
Opus 5.5	pubmedqa	calibration	pubmedqa-14978612	answer	pubmedqa-14978612	0.009028	1.7335173750761896	yes	0.85	yes	correct	ok	yes	released	option_probability
Opus 5.5	pubmedqa	calibration	pubmedqa-18843057	answer	pubmedqa-18843057	0.014528	4.443850375013426	yes	0.5	no	incorrect	ok	no	released	option_probability
Opus 5.5	pubmedqa	calibration	pubmedqa-23999452	answer	pubmedqa-23999452	0.011896	3.028238041093573	yes	0.72	yes	correct	ok	yes	released	option_probability
Opus 5.5	pubmedqa	calibration	pubmedqa-24785562	answer	pubmedqa-24785562	0.00882	2.0772660421207547	yes	0.85	yes	correct	ok	yes	released	option_probability
Opus 5.5	pubmedqa	calibration	pubmedqa-22564465	answer	pubmedqa-22564465	0.011132	2.8037354999687523	yes	0.62	yes	correct	ok	yes	released	option_probability
Opus 5.5	pubmedqa	calibration	pubmedqa-26686513	answer	pubmedqa-26686513	0.008904	1.9573552499059588	yes	0.8	maybe	incorrect	ok	maybe	released	option_probability
Opus 5.5	pubmedqa	calibration	pubmedqa-15530261	answer	pubmedqa-15530261	0.008824	2.612722499994561	yes	0.9	yes	correct	ok	yes	released	option_probability
Opus 5.5	pubmedqa	calibration	pubmedqa-24160268	answer	pubmedqa-24160268	0.013264	4.039577624993399	no	0.5	maybe	incorrect	ok	maybe	released	option_probability
Opus 5.5	pubmedqa	calibration	pubmedqa-27184293	answer	pubmedqa-27184293	0.010748	2.904707291861996	no	0.68	maybe	incorrect	ok	maybe	released	option_probability
Opus 5.5	pubmedqa	calibration	pubmedqa-19459018	answer	pubmedqa-19459018	0.008304	2.6406919590663165	no	0.82	no	correct	ok	no	released	option_probability
Opus 5.5	pubmedqa	calibration	pubmedqa-16100194	answer	pubmedqa-16100194	0.008892	1.9368151249364018	no	0.82	no	correct	ok	no	released	option_probability
Opus 5.5	pubmedqa	calibration	pubmedqa-25480629	answer	pubmedqa-25480629	0.008988	2.057445832993835	yes	0.72	maybe	incorrect	ok	maybe	released	option_probability
Opus 5.5	pubmedqa	calibration	pubmedqa-17453263	answer	pubmedqa-17453263	0.008964	2.2243812079541385	yes	0.93	yes	correct	ok	yes	released	option_probability
Opus 5.5	pubmedqa	calibration	pubmedqa-25691513	answer	pubmedqa-25691513	0.01284	4.702876415802166	yes	0.5	yes	correct	ok	yes	released	option_probability
Opus 5.5	pubmedqa	calibration	pubmedqa-19409117	answer	pubmedqa-19409117	0.00892	2.0176007498521358	yes	0.85	yes	correct	ok	yes	released	option_probability
Opus 5.5	pubmedqa	calibration	pubmedqa-21900017	answer	pubmedqa-21900017	0.01026	2.8815378749277443	yes	0.95	yes	correct	ok	yes	released	option_probability
Opus 5.5	pubmedqa	calibration	pubmedqa-27448572	answer	pubmedqa-27448572	0.008628	2.278501082910225	yes	0.72	yes	correct	ok	yes	released	option_probability
Opus 5.5	pubmedqa	calibration	pubmedqa-25987398	answer	pubmedqa-25987398	0.012608	4.217359625035897	maybe	0.6	maybe	correct	ok	maybe	released	option_probability
Opus 5.5	pubmedqa	calibration	pubmedqa-12920330	answer	pubmedqa-12920330	0.008332	6.7426650419365615	yes	0.6	maybe	incorrect	ok	maybe	released	option_probability
Opus 5.5	pubmedqa	calibration	pubmedqa-12836106	answer	pubmedqa-12836106	0.008108	1.5793954159598798	yes	0.93	yes	correct	ok	yes	released	option_probability
Opus 5.5	pubmedqa	calibration	pubmedqa-19299238	answer	pubmedqa-19299238	0.012988	6.813998416997492	yes	0.72	yes	correct	ok	yes	released	option_probability
Opus 5.5	pubmedqa	calibration	pubmedqa-22706226	answer	pubmedqa-22706226	0.009584	1.6740434169769287	yes	0.85	maybe	incorrect	ok	maybe	released	option_probability
Opus 5.5	pubmedqa	calibration	pubmedqa-25186850	answer	pubmedqa-25186850	0.013248	4.400048875017092	yes	0.6	yes	correct	ok	yes	released	option_probability
Opus 5.5	pubmedqa	calibration	pubmedqa-16956164	answer	pubmedqa-16956164	0.008744	1.569303625030443	yes	0.95	yes	correct	ok	yes	released	option_probability
Opus 5.5	pubmedqa	calibration	pubmedqa-15687156	answer	pubmedqa-15687156	0.00892	1.5777295830193907	yes	0.85	no	incorrect	ok	no	released	option_probability
Opus 5.5	pubmedqa	calibration	pubmedqa-28127977	answer	pubmedqa-28127977	0.008296	3.9788343338295817	no	0.88	no	correct	ok	no	released	option_probability
Opus 5.5	pubmedqa	calibration	pubmedqa-22428608	answer	pubmedqa-22428608	0.00852	3.73206116608344	yes	0.95	yes	correct	ok	yes	released	option_probability
Opus 5.5	pubmedqa	calibration	pubmedqa-23791827	answer	pubmedqa-23791827	0.009224	2.1489068339578807	yes	0.88	yes	correct	ok	yes	released	option_probability
Opus 5.5	pubmedqa	calibration	pubmedqa-17279467	answer	pubmedqa-17279467	0.011652	3.170301374979317	no	0.68	maybe	incorrect	ok	maybe	released	option_probability
Opus 5.5	pubmedqa	calibration	pubmedqa-15223725	answer	pubmedqa-15223725	0.009228	2.4057568330317736	yes	0.85	yes	correct	ok	yes	released	option_probability
Opus 5.5	pubmedqa	calibration	pubmedqa-16428354	answer	pubmedqa-16428354	0.0091	1.9899417078122497	yes	0.92	yes	correct	ok	yes	released	option_probability
Opus 5.5	pubmedqa	calibration	pubmedqa-1571683	answer	pubmedqa-1571683	0.008408	2.0872410421725363	yes	0.9	maybe	incorrect	ok	maybe	released	option_probability
Opus 5.5	pubmedqa	calibration	pubmedqa-15631914	answer	pubmedqa-15631914	0.008892	2.0028335419483483	no	0.82	no	correct	ok	no	released	option_probability
Opus 5.5	pubmedqa	calibration	pubmedqa-26505821	answer	pubmedqa-26505821	0.013588	4.123904375126585	yes	0.6	maybe	incorrect	ok	maybe	released	option_probability
Opus 5.5	pubmedqa	calibration	pubmedqa-25156467	answer	pubmedqa-25156467	0.009528	2.604409832973033	yes	0.85	yes	correct	ok	yes	released	option_probability
Opus 5.5	pubmedqa	calibration	pubmedqa-16155169	answer	pubmedqa-16155169	0.009248	1.5743778750766069	no	0.9	no	correct	ok	no	released	option_probability
Opus 5.5	pubmedqa	calibration	pubmedqa-24748473	answer	pubmedqa-24748473	0.008596	2.4093384998850524	yes	0.8	yes	correct	ok	yes	released	option_probability
Opus 5.5	pubmedqa	calibration	pubmedqa-15588538	answer	pubmedqa-15588538	0.0128	7.2932989578694105	yes	0.68	no	incorrect	ok	no	released	option_probability
Opus 5.5	pubmedqa	calibration	pubmedqa-22211919	answer	pubmedqa-22211919	0.00776	2.3720330831129104	yes	0.75	maybe	incorrect	ok	maybe	released	option_probability
Opus 5.5	pubmedqa	calibration	pubmedqa-24433626	answer	pubmedqa-24433626	0.009104	1.7263864160049707	yes	0.8	yes	correct	ok	yes	released	option_probability
Opus 5.5	pubmedqa	calibration	pubmedqa-17008699	answer	pubmedqa-17008699	0.008592	2.800260040909052	no	0.9	no	correct	ok	no	released	option_probability
Opus 5.5	pubmedqa	calibration	pubmedqa-23228527	answer	pubmedqa-23228527	0.008572	5.464424915844575	no	0.6	no	correct	ok	no	released	option_probability
Opus 5.5	pubmedqa	calibration	pubmedqa-17444776	answer	pubmedqa-17444776	0.007896	2.0860006660223007	yes	0.72	yes	correct	ok	yes	released	option_probability
Opus 5.5	pubmedqa	calibration	pubmedqa-8422202	answer	pubmedqa-8422202	0.01094	3.9440569169819355	no	0.55	no	correct	ok	no	released	option_probability
Opus 5.5	pubmedqa	calibration	pubmedqa-2224269	answer	pubmedqa-2224269	0.009008	4.198126042028889	yes	0.75	yes	correct	ok	yes	released	option_probability
Opus 5.5	pubmedqa	calibration	pubmedqa-23899611	answer	pubmedqa-23899611	0.009292	2.0457929170224816	yes	0.95	yes	correct	ok	yes	released	option_probability
Opus 5.5	pubmedqa	calibration	pubmedqa-20871246	answer	pubmedqa-20871246	0.013528	4.602901374921203	no	0.5	maybe	incorrect	ok	maybe	released	option_probability
Opus 5.5	pubmedqa	calibration	pubmedqa-15280782	answer	pubmedqa-15280782	0.009096	2.2197999169584364	no	0.93	no	correct	ok	no	released	option_probability
Opus 5.5	pubmedqa	calibration	pubmedqa-17502203	answer	pubmedqa-17502203	0.009128	7.652171042049304	no	0.85	no	correct	ok	no	released	option_probability
Opus 5.5	pubmedqa	calibration	pubmedqa-10354335	answer	pubmedqa-10354335	0.009292	1.679224125109613	yes	0.92	yes	correct	ok	yes	released	option_probability
Opus 5.5	pubmedqa	calibration	pubmedqa-26452334	answer	pubmedqa-26452334	0.012812	4.81819162517786	maybe	0.55	yes	incorrect	ok	yes	released	option_probability
Opus 5.5	pubmedqa	calibration	pubmedqa-15065192	answer	pubmedqa-15065192	0.008712	2.0332777921576053	yes	0.88	yes	correct	ok	yes	released	option_probability
Opus 5.5	pubmedqa	calibration	pubmedqa-22449464	answer	pubmedqa-22449464	0.008416	2.4944440841209143	yes	0.88	yes	correct	ok	yes	released	option_probability
Opus 5.5	pubmedqa	calibration	pubmedqa-26222664	answer	pubmedqa-26222664	0.009316	1.6982892078813165	yes	0.88	yes	correct	ok	yes	released	option_probability
Opus 5.5	pubmedqa	calibration	pubmedqa-9767546	answer	pubmedqa-9767546	0.009436	2.2468339160550386	yes	0.88	yes	correct	ok	yes	released	option_probability
Opus 5.5	pubmedqa	calibration	pubmedqa-26485091	answer	pubmedqa-26485091	0.008608	1.4978050419595093	no	0.85	no	correct	ok	no	released	option_probability
Opus 5.5	pubmedqa	calibration	pubmedqa-19925761	answer	pubmedqa-19925761	0.0097	1.8671359170693904	no	0.88	no	correct	ok	no	released	option_probability
Opus 5.5	pubmedqa	calibration	pubmedqa-20382292	answer	pubmedqa-20382292	0.008888	1.487022208981216	yes	0.9	yes	correct	ok	yes	released	option_probability
Opus 5.5	pubmedqa	calibration	pubmedqa-12612531	answer	pubmedqa-12612531	0.00826	3.6807386251166463	yes	0.72	yes	correct	ok	yes	released	option_probability
Opus 5.5	pubmedqa	calibration	pubmedqa-26194560	answer	pubmedqa-26194560	0.014944	4.693083374993876	yes	0.55	yes	correct	ok	yes	released	option_probability
Opus 5.5	pubmedqa	calibration	pubmedqa-21172844	answer	pubmedqa-21172844	0.00908	2.111484874971211	yes	0.88	yes	correct	ok	yes	released	option_probability
Opus 5.5	pubmedqa	calibration	pubmedqa-24946973	answer	pubmedqa-24946973	0.009	2.0394909160677344	no	0.88	maybe	incorrect	ok	maybe	released	option_probability
Opus 5.5	pubmedqa	calibration	pubmedqa-17335331	answer	pubmedqa-17335331	0.013776	3.9870301249902695	yes	0.55	yes	correct	ok	yes	released	option_probability
Opus 5.5	pubmedqa	calibration	pubmedqa-27581329	answer	pubmedqa-27581329	0.012952	5.468660874990746	no	0.68	yes	incorrect	ok	yes	released	option_probability
Opus 5.5	pubmedqa	calibration	pubmedqa-9854965	answer	pubmedqa-9854965	0.008016	5.429532957961783	yes	0.85	yes	correct	ok	yes	released	option_probability
Opus 5.5	pubmedqa	calibration	pubmedqa-21756515	answer	pubmedqa-21756515	0.00854	2.2354814999271184	no	0.82	maybe	incorrect	ok	maybe	released	option_probability
Opus 5.5	pubmedqa	calibration	pubmedqa-19131405	answer	pubmedqa-19131405	0.012932	3.5317158750258386	yes	0.55	yes	correct	ok	yes	released	option_probability
Opus 5.5	pubmedqa	calibration	pubmedqa-9191526	answer	pubmedqa-9191526	0.008348	4.389042458962649	yes	0.93	yes	correct	ok	yes	released	option_probability
Opus 5.5	pubmedqa	calibration	pubmedqa-10605400	answer	pubmedqa-10605400	0.010516	3.0886496249586344	no	0.72	maybe	incorrect	ok	maybe	released	option_probability
Opus 5.5	pubmedqa	calibration	pubmedqa-17601244	answer	pubmedqa-17601244	0.00822	6.591467582853511	yes	0.85	yes	correct	ok	yes	released	option_probability
Opus 5.5	pubmedqa	calibration	pubmedqa-15670262	answer	pubmedqa-15670262	0.009748	2.8976136250421405	yes	0.85	yes	correct	ok	yes	released	option_probability
Opus 5.5	pubmedqa	calibration	pubmedqa-22900881	answer	pubmedqa-22900881	0.012692	4.059524500044063	maybe	0.5	no	incorrect	ok	no	released	option_probability
Opus 5.5	pubmedqa	calibration	pubmedqa-11413427	answer	pubmedqa-11413427	0.009516	2.0351234171539545	no	0.75	no	correct	ok	no	released	option_probability
Opus 5.5	pubmedqa	calibration	pubmedqa-9602458	answer	pubmedqa-9602458	0.007988	2.158852708991617	no	0.93	no	correct	ok	no	released	option_probability
Opus 5.5	pubmedqa	calibration	pubmedqa-24434052	answer	pubmedqa-24434052	0.008576	2.4533266669604927	yes	0.72	maybe	incorrect	ok	maybe	released	option_probability
Opus 5.5	pubmedqa	calibration	pubmedqa-21190419	answer	pubmedqa-21190419	0.00842	4.91966487490572	no	0.9	no	correct	ok	no	released	option_probability
Opus 5.5	pubmedqa	calibration	pubmedqa-11888773	answer	pubmedqa-11888773	0.011932	3.485093916999176	no	0.6	no	correct	ok	no	released	option_probability
Opus 5.5	pubmedqa	calibration	pubmedqa-11838307	answer	pubmedqa-11838307	0.007944	1.6390345410909504	no	0.88	no	correct	ok	no	released	option_probability
Opus 5.5	pubmedqa	calibration	pubmedqa-24747511	answer	pubmedqa-24747511	0.008448	2.075036541093141	yes	0.85	yes	correct	ok	yes	released	option_probability
Opus 5.5	pubmedqa	calibration	pubmedqa-21801416	answer	pubmedqa-21801416	0.009496	3.1267872920725495	yes	0.8	yes	correct	ok	yes	released	option_probability
Opus 5.5	pubmedqa	calibration	pubmedqa-25819796	answer	pubmedqa-25819796	0.009516	2.992954583838582	yes	0.85	yes	correct	ok	yes	released	option_probability
Opus 5.5	pubmedqa	calibration	pubmedqa-23234860	answer	pubmedqa-23234860	0.008608	1.587442124960944	no	0.87	no	correct	ok	no	released	option_probability
Opus 5.5	pubmedqa	calibration	pubmedqa-11566686	answer	pubmedqa-11566686	0.011712	3.624210665933788	yes	0.62	yes	correct	ok	yes	released	option_probability
Opus 5.5	pubmedqa	calibration	pubmedqa-24019262	answer	pubmedqa-24019262	0.009032	2.1953933748882264	yes	0.6	yes	correct	ok	yes	released	option_probability
Opus 5.5	pubmedqa	calibration	pubmedqa-22867778	answer	pubmedqa-22867778	0.01066	2.8275405829772353	yes	0.72	maybe	incorrect	ok	maybe	released	option_probability
Opus 5.5	pubmedqa	calibration	pubmedqa-23348330	answer	pubmedqa-23348330	0.012452	3.4396421248093247	maybe	0.5	yes	incorrect	ok	yes	released	option_probability
Opus 5.5	pubmedqa	calibration	pubmedqa-28177278	answer	pubmedqa-28177278	0.008736	1.9910805420950055	yes	0.88	yes	correct	ok	yes	released	option_probability
Opus 5.5	pubmedqa	calibration	pubmedqa-18403944	answer	pubmedqa-18403944	0.01252	4.0984263750724494	maybe	0.5	maybe	correct	ok	maybe	released	option_probability
Opus 5.5	pubmedqa	calibration	pubmedqa-20363841	answer	pubmedqa-20363841	0.012156	4.7245090829674155	no	0.72	no	correct	ok	no	released	option_probability
Opus 5.5	pubmedqa	calibration	pubmedqa-19664156	answer	pubmedqa-19664156	0.008936	2.1207932920660824	yes	0.72	yes	correct	ok	yes	released	option_probability
Opus 5.5	pubmedqa	calibration	pubmedqa-23356465	answer	pubmedqa-23356465	0.009048	2.08064916706644	no	0.82	yes	incorrect	ok	yes	released	option_probability
Opus 5.5	pubmedqa	calibration	pubmedqa-22972546	answer	pubmedqa-22972546	0.008828	2.8312670830637217	no	0.9	no	correct	ok	no	released	option_probability
Opus 5.5	pubmedqa	calibration	pubmedqa-23735520	answer	pubmedqa-23735520	0.00908	2.5795970840845257	yes	0.72	yes	correct	ok	yes	released	option_probability
Opus 5.5	pubmedqa	calibration	pubmedqa-10759659	answer	pubmedqa-10759659	0.007972	2.038380165817216	yes	0.88	yes	correct	ok	yes	released	option_probability
Opus 5.5	pubmedqa	calibration	pubmedqa-25592625	answer	pubmedqa-25592625	0.012552	3.5450887500774115	no	0.72	no	correct	ok	no	released	option_probability
Opus 5.5	pubmedqa	calibration	pubmedqa-23588461	answer	pubmedqa-23588461	0.009212	1.9060345829930156	yes	0.85	yes	correct	ok	yes	released	option_probability
Opus 5.5	pubmedqa	calibration	pubmedqa-25859857	answer	pubmedqa-25859857	0.013812	4.163756875088438	no	0.68	no	correct	ok	no	released	option_probability
Opus 5.5	pubmedqa	calibration	pubmedqa-26418796	answer	pubmedqa-26418796	0.008368	3.0990659578237683	yes	0.72	yes	correct	ok	yes	released	option_probability
Opus 5.5	pubmedqa	calibration	pubmedqa-18832500	answer	pubmedqa-18832500	0.009096	2.2419164578896016	yes	0.93	yes	correct	ok	yes	released	option_probability
Opus 5.5	pubmedqa	calibration	pubmedqa-18955431	answer	pubmedqa-18955431	0.011424	3.291514249984175	yes	0.6	yes	correct	ok	yes	released	option_probability
Opus 5.5	pubmedqa	calibration	pubmedqa-9550200	answer	pubmedqa-9550200	0.00792	5.503036709036678	yes	0.82	yes	correct	ok	yes	released	option_probability
Opus 5.5	pubmedqa	calibration	pubmedqa-11296674	answer	pubmedqa-11296674	0.009028	3.6182210000697523	yes	0.78	maybe	incorrect	ok	maybe	released	option_probability
Opus 5.5	pubmedqa	calibration	pubmedqa-16253970	answer	pubmedqa-16253970	0.012616	3.717586083104834	no	0.65	no	correct	ok	no	released	option_probability
Opus 5.5	pubmedqa	calibration	pubmedqa-14745753	answer	pubmedqa-14745753	0.008328	2.5668267500586808	yes	0.72	yes	correct	ok	yes	released	option_probability
Opus 5.5	pubmedqa	calibration	pubmedqa-27078715	answer	pubmedqa-27078715	0.009248	1.9595998749136925	yes	0.85	yes	correct	ok	yes	released	option_probability
Opus 5.5	pubmedqa	calibration	pubmedqa-15939071	answer	pubmedqa-15939071	0.008424	3.1717518749646842	yes	0.8	yes	correct	ok	yes	released	option_probability
Opus 5.5	pubmedqa	calibration	pubmedqa-19653482	answer	pubmedqa-19653482	0.008112	1.6533330827951431	yes	0.93	yes	correct	ok	yes	released	option_probability
Opus 5.5	pubmedqa	calibration	pubmedqa-11380492	answer	pubmedqa-11380492	0.013852	3.5173724580090493	yes	0.6	yes	correct	ok	yes	released	option_probability
Opus 5.5	pubmedqa	calibration	pubmedqa-14992556	answer	pubmedqa-14992556	0.012224	3.6620674999430776	yes	0.6	maybe	incorrect	ok	maybe	released	option_probability
Opus 5.5	pubmedqa	calibration	pubmedqa-19931500	answer	pubmedqa-19931500	0.0088	5.648464000085369	yes	0.8	yes	correct	ok	yes	released	option_probability
Opus 5.5	pubmedqa	calibration	pubmedqa-17704864	answer	pubmedqa-17704864	0.01054	3.4133100830949843	yes	0.65	yes	correct	ok	yes	released	option_probability
Opus 5.5	pubmedqa	calibration	pubmedqa-26399179	answer	pubmedqa-26399179	0.007704	2.581708624958992	yes	0.85	yes	correct	ok	yes	released	option_probability
Opus 5.5	pubmedqa	calibration	pubmedqa-21569408	answer	pubmedqa-21569408	0.009252	2.06487033306621	no	0.88	no	correct	ok	no	released	option_probability
Opus 5.5	pubmedqa	calibration	pubmedqa-23587089	answer	pubmedqa-23587089	0.009072	2.2168376250192523	yes	0.85	yes	correct	ok	yes	released	option_probability
Opus 5.5	pubmedqa	calibration	pubmedqa-15539888	answer	pubmedqa-15539888	0.011392	6.894831917015836	no	0.68	yes	incorrect	ok	yes	released	option_probability
Opus 5.5	pubmedqa	calibration	pubmedqa-23096188	answer	pubmedqa-23096188	0.009704	2.125959792174399	yes	0.8	yes	correct	ok	yes	released	option_probability
Opus 5.5	pubmedqa	calibration	pubmedqa-21881325	answer	pubmedqa-21881325	0.008956	4.678140416974202	yes	0.88	yes	correct	ok	yes	released	option_probability
Opus 5.5	pubmedqa	calibration	pubmedqa-19542542	answer	pubmedqa-19542542	0.010904	6.821705749956891	no	0.62	maybe	incorrect	ok	maybe	released	option_probability
Opus 5.5	pubmedqa	calibration	pubmedqa-15141797	answer	pubmedqa-15141797	0.009256	4.139845167053863	no	0.93	no	correct	ok	no	released	option_probability
Opus 5.5	pubmedqa	calibration	pubmedqa-25274085	answer	pubmedqa-25274085	0.013628	4.195144125027582	yes	0.65	no	incorrect	ok	no	released	option_probability
Opus 5.5	pubmedqa	calibration	pubmedqa-21865668	answer	pubmedqa-21865668	0.008464	2.10261766705662	yes	0.9	yes	correct	ok	yes	released	option_probability
Opus 5.5	pubmedqa	calibration	pubmedqa-16510651	answer	pubmedqa-16510651	0.008156	2.1865738751366735	no	0.9	no	correct	ok	no	released	option_probability
Opus 5.5	pubmedqa	calibration	pubmedqa-24901580	answer	pubmedqa-24901580	0.011748	3.615150250028819	yes	0.62	yes	correct	ok	yes	released	option_probability
Opus 5.5	pubmedqa	calibration	pubmedqa-21398266	answer	pubmedqa-21398266	0.00824	2.12147858296521	yes	0.88	yes	correct	ok	yes	released	option_probability
Opus 5.5	pubmedqa	calibration	pubmedqa-23252468	answer	pubmedqa-23252468	0.009144	1.5493171671405435	no	0.9	no	correct	ok	no	released	option_probability
Opus 5.5	pubmedqa	calibration	pubmedqa-22440363	answer	pubmedqa-22440363	0.00974	3.43611495802179	no	0.88	no	correct	ok	no	released	option_probability
Opus 5.5	pubmedqa	calibration	pubmedqa-12068831	answer	pubmedqa-12068831	0.0102	3.1235744589939713	no	0.8	no	correct	ok	no	released	option_probability
Opus 5.5	pubmedqa	calibration	pubmedqa-20530150	answer	pubmedqa-20530150	0.008264	2.060030249878764	no	0.85	no	correct	ok	no	released	option_probability
Opus 5.5	pubmedqa	calibration	pubmedqa-21618245	answer	pubmedqa-21618245	0.008648	3.1320315001066774	yes	0.93	yes	correct	ok	yes	released	option_probability
Opus 5.5	pubmedqa	calibration	pubmedqa-26085176	answer	pubmedqa-26085176	0.009064	1.8841898750979453	yes	0.8	yes	correct	ok	yes	released	option_probability
Opus 5.5	pubmedqa	calibration	pubmedqa-28027677	answer	pubmedqa-28027677	0.008408	1.685616625007242	no	0.88	no	correct	ok	no	released	option_probability
Opus 5.5	pubmedqa	calibration	pubmedqa-17595200	answer	pubmedqa-17595200	0.008676	1.9865282499231398	no	0.82	no	correct	ok	no	released	option_probability
Opus 5.5	pubmedqa	calibration	pubmedqa-15879722	answer	pubmedqa-15879722	0.01148	3.196007041959092	yes	0.72	yes	correct	ok	yes	released	option_probability
Opus 5.5	pubmedqa	calibration	pubmedqa-27554179	answer	pubmedqa-27554179	0.008636	2.727381292032078	no	0.82	no	correct	ok	no	released	option_probability
Opus 5.5	pubmedqa	calibration	pubmedqa-15381614	answer	pubmedqa-15381614	0.015216	4.725703333038837	yes	0.5	maybe	incorrect	ok	maybe	released	option_probability
Opus 5.5	pubmedqa	calibration	pubmedqa-18948835	answer	pubmedqa-18948835	0.006904	1.3749573330860585			yes	incorrect	failed	yes	released	unavailable
Opus 5.5	pubmedqa	calibration	pubmedqa-19268855	answer	pubmedqa-19268855	0.013052	3.205667917151004	maybe	0.6	no	incorrect	ok	no	released	option_probability
Opus 5.5	pubmedqa	calibration	pubmedqa-12238307	answer	pubmedqa-12238307	0.008184	2.519349250011146	no	0.9	no	correct	ok	no	released	option_probability
Opus 5.5	pubmedqa	calibration	pubmedqa-20684175	answer	pubmedqa-20684175	0.012356	4.865547124994919	yes	0.72	yes	correct	ok	yes	released	option_probability
Opus 5.5	pubmedqa	calibration	pubmedqa-27216167	answer	pubmedqa-27216167	0.012852	3.2389214171562344	yes	0.6	yes	correct	ok	yes	released	option_probability
Opus 5.5	pubmedqa	calibration	pubmedqa-19852337	answer	pubmedqa-19852337	0.008668	1.974293249892071	yes	0.95	yes	correct	ok	yes	released	option_probability
Opus 5.5	pubmedqa	calibration	pubmedqa-25417760	answer	pubmedqa-25417760	0.012228	3.929212458897382	no	0.55	no	correct	ok	no	released	option_probability
Opus 5.5	pubmedqa	calibration	pubmedqa-15125825	answer	pubmedqa-15125825	0.013624	3.5773605830036104	yes	0.78	yes	correct	ok	yes	released	option_probability
Opus 5.5	pubmedqa	calibration	pubmedqa-24652474	answer	pubmedqa-24652474	0.011588	3.793765041977167	no	0.65	no	correct	ok	no	released	option_probability
Opus 5.5	pubmedqa	calibration	pubmedqa-24947183	answer	pubmedqa-24947183	0.009248	1.5410452501382679	yes	0.95	yes	correct	ok	yes	released	option_probability
Opus 5.5	pubmedqa	calibration	pubmedqa-17105833	answer	pubmedqa-17105833	0.009268	2.0901665419805795	yes	0.85	maybe	incorrect	ok	maybe	released	option_probability
Opus 5.5	pubmedqa	calibration	pubmedqa-27690714	answer	pubmedqa-27690714	0.009984	2.862041083164513	yes	0.85	yes	correct	ok	yes	released	option_probability
Opus 5.5	pubmedqa	calibration	pubmedqa-24964725	answer	pubmedqa-24964725	0.010708	4.22716624988243	yes	0.6	yes	correct	ok	yes	released	option_probability
Opus 5.5	pubmedqa	calibration	pubmedqa-11759976	answer	pubmedqa-11759976	0.009236	2.0123773750383407	no	0.8	no	correct	ok	no	released	option_probability
Opus 5.5	pubmedqa	calibration	pubmedqa-16319544	answer	pubmedqa-16319544	0.009768	2.197528125019744	no	0.72	no	correct	ok	no	released	option_probability
Opus 5.5	pubmedqa	calibration	pubmedqa-20674150	answer	pubmedqa-20674150	0.009684	2.259952209191397	yes	0.85	yes	correct	ok	yes	released	option_probability
Opus 5.5	pubmedqa	calibration	pubmedqa-25336163	answer	pubmedqa-25336163	0.0094	2.0612814580090344	no	0.88	no	correct	ok	no	released	option_probability
Opus 5.5	pubmedqa	calibration	pubmedqa-12947068	answer	pubmedqa-12947068	0.013088	3.9758840419817716	yes	0.52	yes	correct	ok	yes	released	option_probability
Opus 5.5	pubmedqa	calibration	pubmedqa-25251991	answer	pubmedqa-25251991	0.009184	1.9160749171860516	yes	0.88	yes	correct	ok	yes	released	option_probability
Opus 5.5	pubmedqa	calibration	pubmedqa-8262881	answer	pubmedqa-8262881	0.012992	4.24624687503092	yes	0.65	yes	correct	ok	yes	released	option_probability
Opus 5.5	pubmedqa	calibration	pubmedqa-23414523	answer	pubmedqa-23414523	0.008548	1.9071762920357287	no	0.9	no	correct	ok	no	released	option_probability
Opus 5.5	pubmedqa	calibration	pubmedqa-11882828	answer	pubmedqa-11882828	0.009992	5.114208166021854	yes	0.93	yes	correct	ok	yes	released	option_probability
Opus 5.5	pubmedqa	calibration	pubmedqa-24939676	answer	pubmedqa-24939676	0.009224	2.1796095829922706	no	0.9	no	correct	ok	no	released	option_probability
Opus 5.5	pubmedqa	calibration	pubmedqa-17076590	answer	pubmedqa-17076590	0.011964	3.7690775839146227	maybe	0.65	maybe	correct	ok	maybe	released	option_probability
Opus 5.5	pubmedqa	calibration	pubmedqa-21745056	answer	pubmedqa-21745056	0.008172	2.5378599169198424	yes	0.82	yes	correct	ok	yes	released	option_probability
Opus 5.5	pubmedqa	calibration	pubmedqa-22979954	answer	pubmedqa-22979954	0.010748	2.9059869998600334	yes	0.75	yes	correct	ok	yes	released	option_probability
Opus 5.5	pubmedqa	calibration	pubmedqa-22955530	answer	pubmedqa-22955530	0.00904	1.5505496670957655	yes	0.92	yes	correct	ok	yes	released	option_probability
Opus 5.5	pubmedqa	calibration	pubmedqa-17323047	answer	pubmedqa-17323047	0.008728	1.5264297910034657	no	0.93	no	correct	ok	no	released	option_probability
Opus 5.5	pubmedqa	calibration	pubmedqa-24851767	answer	pubmedqa-24851767	0.010824	4.104611249873415	no	0.68	no	correct	ok	no	released	option_probability
Opus 5.5	pubmedqa	calibration	pubmedqa-8245806	answer	pubmedqa-8245806	0.008772	1.6804034169763327	yes	0.8	yes	correct	ok	yes	released	option_probability
Opus 5.5	pubmedqa	calibration	pubmedqa-15222284	answer	pubmedqa-15222284	0.01262	6.828057749895379	yes	0.75	yes	correct	ok	yes	released	option_probability
Opus 5.5	pubmedqa	calibration	pubmedqa-25501465	answer	pubmedqa-25501465	0.0091	2.0189247909002006	no	0.93	no	correct	ok	no	released	option_probability
Opus 5.5	pubmedqa	calibration	pubmedqa-16414216	answer	pubmedqa-16414216	0.011008	3.2331411249469966	no	0.72	no	correct	ok	no	released	option_probability
Opus 5.5	pubmedqa	calibration	pubmedqa-19155657	answer	pubmedqa-19155657	0.01112	3.5986336250789464	yes	0.6	maybe	incorrect	ok	maybe	released	option_probability
Opus 5.5	pubmedqa	calibration	pubmedqa-17610439	answer	pubmedqa-17610439	0.00926	1.7611810839734972	yes	0.85	yes	correct	ok	yes	released	option_probability
Opus 5.5	pubmedqa	calibration	pubmedqa-26859535	answer	pubmedqa-26859535	0.012792	3.5589438329916447	yes	0.72	no	incorrect	ok	no	released	option_probability
Opus 5.5	pubmedqa	calibration	pubmedqa-25446909	answer	pubmedqa-25446909	0.008852	2.3347781249321997	yes	0.88	yes	correct	ok	yes	released	option_probability
Opus 5.5	pubmedqa	calibration	pubmedqa-17220021	answer	pubmedqa-17220021	0.012288	3.5975096251349896	yes	0.6	yes	correct	ok	yes	released	option_probability
Opus 5.5	pubmedqa	calibration	pubmedqa-21198823	answer	pubmedqa-21198823	0.0088	2.458935458911583	no	0.88	no	correct	ok	no	released	option_probability
Opus 5.5	pubmedqa	calibration	pubmedqa-17259061	answer	pubmedqa-17259061	0.009076	2.1015377501025796	yes	0.88	yes	correct	ok	yes	released	option_probability
Opus 5.5	pubmedqa	calibration	pubmedqa-18375490	answer	pubmedqa-18375490	0.008352	2.2376664590556175	no	0.82	no	correct	ok	no	released	option_probability
Opus 5.5	pubmedqa	calibration	pubmedqa-24142776	answer	pubmedqa-24142776	0.008472	1.9742208330426365	yes	0.68	yes	correct	ok	yes	released	option_probability
Opus 5.5	pubmedqa	calibration	pubmedqa-18388848	answer	pubmedqa-18388848	0.012344	3.81087295897305	maybe	0.5	yes	incorrect	ok	yes	released	option_probability
Opus 5.5	pubmedqa	calibration	pubmedqa-27896825	answer	pubmedqa-27896825	0.009352	6.907938333926722	yes	0.75	yes	correct	ok	yes	released	option_probability
Opus 5.5	pubmedqa	calibration	pubmedqa-25787073	answer	pubmedqa-25787073	0.008872	1.8612173339352012	no	0.82	no	correct	ok	no	released	option_probability
Opus 5.5	pubmedqa	calibration	pubmedqa-26717802	answer	pubmedqa-26717802	0.010668	3.995234333211556	no	0.72	no	correct	ok	no	released	option_probability
Opus 5.5	pubmedqa	calibration	pubmedqa-24446763	answer	pubmedqa-24446763	0.008268	2.251008290797472	no	0.88	no	correct	ok	no	released	option_probability
Opus 5.5	pubmedqa	calibration	pubmedqa-9444542	answer	pubmedqa-9444542	0.008476	1.9629489169456065	no	0.8	no	correct	ok	no	released	option_probability
Opus 5.5	pubmedqa	calibration	pubmedqa-23389866	answer	pubmedqa-23389866	0.014848	4.615918666822836	no	0.5	no	correct	ok	no	released	option_probability
Opus 5.5	pubmedqa	calibration	pubmedqa-9107172	answer	pubmedqa-9107172	0.0118	3.8130502498243004	yes	0.6	yes	correct	ok	yes	released	option_probability
Opus 5.5	pubmedqa	calibration	pubmedqa-10411439	answer	pubmedqa-10411439	0.008312	2.8685457909014076	yes	0.72	yes	correct	ok	yes	released	option_probability
Opus 5.5	pubmedqa	calibration	pubmedqa-21166749	answer	pubmedqa-21166749	0.009016	1.9946158749517053	no	0.82	no	correct	ok	no	released	option_probability
Opus 5.5	pubmedqa	calibration	pubmedqa-25982163	answer	pubmedqa-25982163	0.00954	1.6649772499222308	no	0.85	no	correct	ok	no	released	option_probability
Opus 5.5	pubmedqa	calibration	pubmedqa-20353735	answer	pubmedqa-20353735	0.009772	2.957853832980618	no	0.9	no	correct	ok	no	released	option_probability
Opus 5.5	pubmedqa	calibration	pubmedqa-24630333	answer	pubmedqa-24630333	0.009828	1.558576458832249	no	0.85	no	correct	ok	no	released	option_probability
Opus 5.5	pubmedqa	calibration	pubmedqa-22519710	answer	pubmedqa-22519710	0.011216	3.264173165895045	no	0.58	no	correct	ok	no	released	option_probability
Opus 5.5	pubmedqa	calibration	pubmedqa-23601294	answer	pubmedqa-23601294	0.008804	2.3802625411190093	no	0.82	no	correct	ok	no	released	option_probability
Opus 5.5	pubmedqa	calibration	pubmedqa-9003088	answer	pubmedqa-9003088	0.008968	2.168625457910821	yes	0.8	yes	correct	ok	yes	released	option_probability
Opus 5.5	pubmedqa	calibration	pubmedqa-23337545	answer	pubmedqa-23337545	0.00822	2.296100917039439	yes	0.68	yes	correct	ok	yes	released	option_probability
Opus 5.5	pubmedqa	calibration	pubmedqa-11555508	answer	pubmedqa-11555508	0.01028	3.277980084065348	yes	0.8	yes	correct	ok	yes	released	option_probability
Opus 5.5	pubmedqa	calibration	pubmedqa-27050505	answer	pubmedqa-27050505	0.013004	3.919635083992034	yes	0.55	yes	correct	ok	yes	released	option_probability
Opus 5.5	pubmedqa	calibration	pubmedqa-18403945	answer	pubmedqa-18403945	0.009236	2.943326208041981	yes	0.9	yes	correct	ok	yes	released	option_probability
Opus 5.5	pubmedqa	calibration	pubmedqa-11149643	answer	pubmedqa-11149643	0.008136	2.286789041943848	yes	0.72	yes	correct	ok	yes	released	option_probability
Opus 5.5	pubmedqa	calibration	pubmedqa-12684740	answer	pubmedqa-12684740	0.008916	2.2428451660089195	yes	0.85	yes	correct	ok	yes	released	option_probability
Opus 5.5	pubmedqa	calibration	pubmedqa-25155638	answer	pubmedqa-25155638	0.009764	2.006075083045289	yes	0.85	yes	correct	ok	yes	released	option_probability
Opus 5.5	pubmedqa	calibration	pubmedqa-21080127	answer	pubmedqa-21080127	0.014988	4.687834582990035	maybe	0.5	maybe	correct	ok	maybe	released	option_probability
Opus 5.5	pubmedqa	calibration	pubmedqa-18086459	answer	pubmedqa-18086459	0.013888	4.555004792055115	yes	0.6	yes	correct	ok	yes	released	option_probability
Opus 5.5	pubmedqa	calibration	pubmedqa-11978239	answer	pubmedqa-11978239	0.009064	2.1754609579220414	yes	0.9	yes	correct	ok	yes	released	option_probability
Opus 5.5	pubmedqa	calibration	pubmedqa-15477551	answer	pubmedqa-15477551	0.00822	2.2395672909915447	yes	0.72	yes	correct	ok	yes	released	option_probability
Opus 5.5	pubmedqa	calibration	pubmedqa-19327500	answer	pubmedqa-19327500	0.012572	3.4896282909903675	yes	0.72	yes	correct	ok	yes	released	option_probability
Opus 5.5	pubmedqa	calibration	pubmedqa-25218577	answer	pubmedqa-25218577	0.016216	5.560189625015482	yes	0.55	yes	correct	ok	yes	released	option_probability
Opus 5.5	pubmedqa	calibration	pubmedqa-20488985	answer	pubmedqa-20488985	0.008736	2.8527002499904484	no	0.8	no	correct	ok	no	released	option_probability
Opus 5.5	pubmedqa	calibration	pubmedqa-17483607	answer	pubmedqa-17483607	0.008368	3.1007333339657634	yes	0.8	yes	correct	ok	yes	released	option_probability
Opus 5.5	pubmedqa	calibration	pubmedqa-11776681	answer	pubmedqa-11776681	0.01038	2.304939707973972	yes	0.85	yes	correct	ok	yes	released	option_probability
Opus 5.5	pubmedqa	calibration	pubmedqa-8200238	answer	pubmedqa-8200238	0.008996	4.248463416006416	no	0.75	no	correct	ok	no	released	option_probability
Opus 5.5	pubmedqa	calibration	pubmedqa-10593212	answer	pubmedqa-10593212	0.008628	1.7524906671606004	no	0.95	no	correct	ok	no	released	option_probability
Opus 5.5	pubmedqa	calibration	pubmedqa-24519615	answer	pubmedqa-24519615	0.008976	3.873047708068043	yes	0.88	yes	correct	ok	yes	released	option_probability
Opus 5.5	pubmedqa	calibration	pubmedqa-24267613	answer	pubmedqa-24267613	0.008444	2.1511404998600483	no	0.9	no	correct	ok	no	released	option_probability
Opus 5.5	pubmedqa	calibration	pubmedqa-19712912	answer	pubmedqa-19712912	0.009272	3.6736791250295937	no	0.75	no	correct	ok	no	released	option_probability
Opus 5.5	pubmedqa	calibration	pubmedqa-12690589	answer	pubmedqa-12690589	0.008584	2.5452432080637664	yes	0.8	yes	correct	ok	yes	released	option_probability
Opus 5.5	pubmedqa	calibration	pubmedqa-10757151	answer	pubmedqa-10757151	0.009308	2.1066458749119192	no	0.9	no	correct	ok	no	released	option_probability
Opus 5.5	pubmedqa	calibration	pubmedqa-22324545	answer	pubmedqa-22324545	0.01374	4.966966709122062	yes	0.5	yes	correct	ok	yes	released	option_probability
Opus 5.5	pubmedqa	calibration	pubmedqa-16909975	answer	pubmedqa-16909975	0.00926	2.520649667130783	yes	0.8	yes	correct	ok	yes	released	option_probability
Opus 5.5	pubmedqa	calibration	pubmedqa-18799291	answer	pubmedqa-18799291	0.015096	5.311788459075615	maybe	0.55	no	incorrect	ok	no	released	option_probability
Opus 5.5	pubmedqa	calibration	pubmedqa-19615731	answer	pubmedqa-19615731	0.008912	2.2707875419873744	no	0.92	no	correct	ok	no	released	option_probability
Opus 5.5	pubmedqa	calibration	pubmedqa-25747932	answer	pubmedqa-25747932	0.007948	2.553791708080098	yes	0.8	yes	correct	ok	yes	released	option_probability
Opus 5.5	pubmedqa	calibration	pubmedqa-19309468	answer	pubmedqa-19309468	0.008768	2.5660022089723498	yes	0.85	yes	correct	ok	yes	released	option_probability
Opus 5.5	pubmedqa	calibration	pubmedqa-25885219	answer	pubmedqa-25885219	0.010316	3.230352124897763	yes	0.82	yes	correct	ok	yes	released	option_probability
Opus 5.5	pubmedqa	calibration	pubmedqa-21904069	answer	pubmedqa-21904069	0.00924	1.9341014169622213	no	0.93	no	correct	ok	no	released	option_probability
Opus 5.5	pubmedqa	calibration	pubmedqa-14976655	answer	pubmedqa-14976655	0.011328	3.277803499950096	yes	0.68	yes	correct	ok	yes	released	option_probability
Opus 5.5	pubmedqa	calibration	pubmedqa-23052500	answer	pubmedqa-23052500	0.01226	2.8783047089818865	no	0.6	no	correct	ok	no	released	option_probability
Opus 5.5	pubmedqa	calibration	pubmedqa-26104852	answer	pubmedqa-26104852	0.008748	2.0701105420012027	yes	0.9	yes	correct	ok	yes	released	option_probability
Opus 5.5	pubmedqa	calibration	pubmedqa-18575014	answer	pubmedqa-18575014	0.008316	2.0579650411382318	yes	0.8	yes	correct	ok	yes	released	option_probability
Opus 5.5	pubmedqa	calibration	pubmedqa-24487044	answer	pubmedqa-24487044	0.013332	3.7809703750535846	yes	0.55	yes	correct	ok	yes	released	option_probability
Opus 5.5	pubmedqa	calibration	pubmedqa-16195477	answer	pubmedqa-16195477	0.008668	2.1721078329719603	yes	0.82	yes	correct	ok	yes	released	option_probability
Opus 5.5	pubmedqa	calibration	pubmedqa-18801797	answer	pubmedqa-18801797	0.009028	1.9842589169275016	no	0.82	no	correct	ok	no	released	option_probability
Opus 5.5	pubmedqa	calibration	pubmedqa-12153648	answer	pubmedqa-12153648	0.008544	1.6960105418693274	no	0.82	no	correct	ok	no	released	option_probability
Opus 5.5	pubmedqa	calibration	pubmedqa-26818046	answer	pubmedqa-26818046	0.010956	3.6628959169611335	yes	0.64	yes	correct	ok	yes	released	option_probability
Opus 5.5	pubmedqa	calibration	pubmedqa-18005142	answer	pubmedqa-18005142	0.0125	3.770207791123539	maybe	0.45	yes	incorrect	ok	yes	released	option_probability
Opus 5.5	pubmedqa	calibration	pubmedqa-19230985	answer	pubmedqa-19230985	0.00862	2.099704833002761	yes	0.85	yes	correct	ok	yes	released	option_probability
Opus 5.5	pubmedqa	calibration	pubmedqa-17295865	answer	pubmedqa-17295865	0.008684	2.371177415829152	yes	0.88	yes	correct	ok	yes	released	option_probability
Opus 5.5	pubmedqa	calibration	pubmedqa-26867834	answer	pubmedqa-26867834	0.010176	2.11913387500681	yes	0.72	yes	correct	ok	yes	released	option_probability
Opus 5.5	pubmedqa	calibration	pubmedqa-22349635	answer	pubmedqa-22349635	0.009472	2.9644646670203656	no	0.85	no	correct	ok	no	released	option_probability
Opus 5.5	pubmedqa	calibration	pubmedqa-15112004	answer	pubmedqa-15112004	0.010128	2.0985396658070385	no	0.88	no	correct	ok	no	released	option_probability
Opus 5.5	pubmedqa	calibration	pubmedqa-15954832	answer	pubmedqa-15954832	0.008412	2.5335167080629617	yes	0.93	yes	correct	ok	yes	released	option_probability
Opus 5.5	pubmedqa	calibration	pubmedqa-26518378	answer	pubmedqa-26518378	0.009744	2.2022681669332087	no	0.75	yes	incorrect	ok	yes	released	option_probability
Opus 5.5	pubmedqa	calibration	pubmedqa-23774337	answer	pubmedqa-23774337	0.00976	2.265103833982721	no	0.95	no	correct	ok	no	released	option_probability
Opus 5.5	pubmedqa	calibration	pubmedqa-16151770	answer	pubmedqa-16151770	0.008864	2.0768170000519603	yes	0.8	yes	correct	ok	yes	released	option_probability
Opus 5.5	pubmedqa	calibration	pubmedqa-20130378	answer	pubmedqa-20130378	0.011496	3.5452680841553956	yes	0.6	no	incorrect	ok	no	released	option_probability
Opus 5.5	pubmedqa	calibration	pubmedqa-11799314	answer	pubmedqa-11799314	0.010044	2.771469083148986	yes	0.68	yes	correct	ok	yes	released	option_probability
Opus 5.5	pubmedqa	calibration	pubmedqa-20828836	answer	pubmedqa-20828836	0.009524	1.988100458169356	yes	0.75	yes	correct	ok	yes	released	option_probability
Opus 5.5	pubmedqa	calibration	pubmedqa-19608436	answer	pubmedqa-19608436	0.009116	1.5367551669478416	yes	0.85	yes	correct	ok	yes	released	option_probability
Opus 5.5	pubmedqa	calibration	pubmedqa-8017535	answer	pubmedqa-8017535	0.00828	2.25582258310169	yes	0.93	yes	correct	ok	yes	released	option_probability
Opus 5.5	pubmedqa	calibration	pubmedqa-24172579	answer	pubmedqa-24172579	0.014292	4.608495749998838	no	0.5	yes	incorrect	ok	yes	released	option_probability
Opus 5.5	pubmedqa	calibration	pubmedqa-17089900	answer	pubmedqa-17089900	0.008596	2.5320860410574824	yes	0.95	yes	correct	ok	yes	released	option_probability
Opus 5.5	pubmedqa	calibration	pubmedqa-19643525	answer	pubmedqa-19643525	0.008344	1.9886227920651436	no	0.9	no	correct	ok	no	released	option_probability
Opus 5.5	pubmedqa	calibration	pubmedqa-26285789	answer	pubmedqa-26285789	0.014344	4.629375417018309	no	0.5	yes	incorrect	ok	yes	released	option_probability
Opus 5.5	pubmedqa	calibration	pubmedqa-23264436	answer	pubmedqa-23264436	0.011696	3.353540583048016	no	0.65	yes	incorrect	ok	yes	released	option_probability
Opus 5.5	pubmedqa	calibration	pubmedqa-22302658	answer	pubmedqa-22302658	0.01276	3.563865500036627	yes	0.55	maybe	incorrect	ok	maybe	released	option_probability
Opus 5.5	pubmedqa	calibration	pubmedqa-18096128	answer	pubmedqa-18096128	0.008168	1.989666166016832	no	0.88	no	correct	ok	no	released	option_probability
Opus 5.5	pubmedqa	calibration	pubmedqa-12913347	answer	pubmedqa-12913347	0.013132	3.5950971669517457	yes	0.55	yes	correct	ok	yes	released	option_probability
Opus 5.5	pubmedqa	calibration	pubmedqa-24684514	answer	pubmedqa-24684514	0.008888	2.032151832943782	no	0.88	no	correct	ok	no	released	option_probability
Opus 5.5	pubmedqa	calibration	pubmedqa-24793469	answer	pubmedqa-24793469	0.008448	1.8770642499439418	yes	0.88	yes	correct	ok	yes	released	option_probability
Opus 5.5	pubmedqa	calibration	pubmedqa-23360491	answer	pubmedqa-23360491	0.01094	3.1558583329897374	yes	0.6	maybe	incorrect	ok	maybe	released	option_probability
Opus 5.5	pubmedqa	calibration	pubmedqa-10340286	answer	pubmedqa-10340286	0.008812	2.359361874870956	yes	0.72	maybe	incorrect	ok	maybe	released	option_probability
Opus 5.5	pubmedqa	calibration	pubmedqa-22954812	answer	pubmedqa-22954812	0.0135	3.580752332927659	yes	0.6	maybe	incorrect	ok	maybe	released	option_probability
Opus 5.5	pubmedqa	calibration	pubmedqa-26237424	answer	pubmedqa-26237424	0.009028	2.0972476250026375	no	0.92	no	correct	ok	no	released	option_probability
Opus 5.5	pubmedqa	calibration	pubmedqa-20813740	answer	pubmedqa-20813740	0.009676	3.7846557919401675	yes	0.72	yes	correct	ok	yes	released	option_probability
Opus 5.5	pubmedqa	calibration	pubmedqa-20401819	answer	pubmedqa-20401819	0.014052	5.078757042065263	yes	0.5	yes	correct	ok	yes	released	option_probability
Opus 5.5	pubmedqa	calibration	pubmedqa-25255719	answer	pubmedqa-25255719	0.008412	1.6997868749313056	yes	0.85	yes	correct	ok	yes	released	option_probability
Opus 5.5	pubmedqa	calibration	pubmedqa-24973051	answer	pubmedqa-24973051	0.01136	2.9946442500222474	no	0.65	no	correct	ok	no	released	option_probability
Opus 5.5	pubmedqa	calibration	pubmedqa-20497146	answer	pubmedqa-20497146	0.00836	2.322377417003736	yes	0.88	yes	correct	ok	yes	released	option_probability
Opus 5.5	pubmedqa	calibration	pubmedqa-19401574	answer	pubmedqa-19401574	0.009728	3.9463002081029117	yes	0.95	yes	correct	ok	yes	released	option_probability
Opus 5.5	pubmedqa	calibration	pubmedqa-25228241	answer	pubmedqa-25228241	0.009072	1.8496662080287933	yes	0.9	yes	correct	ok	yes	released	option_probability
Opus 5.5	pubmedqa	calibration	pubmedqa-10927144	answer	pubmedqa-10927144	0.009304	4.395317750051618	no	0.85	no	correct	ok	no	released	option_probability
Opus 5.5	pubmedqa	calibration	pubmedqa-9347843	answer	pubmedqa-9347843	0.00914	1.977825874928385	no	0.88	no	correct	ok	no	released	option_probability
Opus 5.5	pubmedqa	calibration	pubmedqa-23072266	answer	pubmedqa-23072266	0.009396	2.1024072910659015	yes	0.93	yes	correct	ok	yes	released	option_probability
Opus 5.5	pubmedqa	calibration	pubmedqa-12607666	answer	pubmedqa-12607666	0.008628	3.221549249952659	yes	0.8	yes	correct	ok	yes	released	option_probability
Opus 5.5	pubmedqa	calibration	pubmedqa-24074624	answer	pubmedqa-24074624	0.008888	2.044846917036921	no	0.88	no	correct	ok	no	released	option_probability
Opus 5.5	pubmedqa	calibration	pubmedqa-17224424	answer	pubmedqa-17224424	0.008116	2.2442118329927325	yes	0.88	yes	correct	ok	yes	released	option_probability
Opus 5.5	pubmedqa	calibration	pubmedqa-16097998	answer	pubmedqa-16097998	0.00854	2.014529458945617	yes	0.8	yes	correct	ok	yes	released	option_probability
Opus 5.5	pubmedqa	calibration	pubmedqa-25487603	answer	pubmedqa-25487603	0.008308	2.330467374995351	yes	0.82	yes	correct	ok	yes	released	option_probability
Opus 5.5	pubmedqa	calibration	pubmedqa-20594006	answer	pubmedqa-20594006	0.009344	1.8765180830378085	no	0.85	no	correct	ok	no	released	option_probability
Opus 5.5	pubmedqa	calibration	pubmedqa-26363639	answer	pubmedqa-26363639	0.008736	2.053545332979411	yes	0.95	yes	correct	ok	yes	released	option_probability
Opus 5.5	pubmedqa	calibration	pubmedqa-27405146	answer	pubmedqa-27405146	0.010652	3.0811789999715984	no	0.6	yes	incorrect	ok	yes	released	option_probability
Opus 5.5	pubmedqa	calibration	pubmedqa-25443385	answer	pubmedqa-25443385	0.017312	13.720604582922533	yes	0.45	yes	correct	ok	yes	released	option_probability
Opus 5.5	pubmedqa	calibration	pubmedqa-9044116	answer	pubmedqa-9044116	0.009412	2.9693352500908077	no	0.72	no	correct	ok	no	released	option_probability
Opus 5.5	pubmedqa	calibration	pubmedqa-21084567	answer	pubmedqa-21084567	0.008528	5.432563666952774	yes	0.88	yes	correct	ok	yes	released	option_probability
Opus 5.5	pubmedqa	calibration	pubmedqa-27991408	answer	pubmedqa-27991408	0.00904	2.129416875075549	no	0.75	no	correct	ok	no	released	option_probability
Opus 5.5	pubmedqa	calibration	pubmedqa-14655021	answer	pubmedqa-14655021	0.008132	1.6937566669657826	no	0.8	no	correct	ok	no	released	option_probability
Opus 5.5	pubmedqa	calibration	pubmedqa-26175531	answer	pubmedqa-26175531	0.009652	1.8807480831164867	no	0.85	no	correct	ok	no	released	option_probability
Opus 5.5	pubmedqa	calibration	pubmedqa-25168472	answer	pubmedqa-25168472	0.008268	2.297955207992345	yes	0.75	yes	correct	ok	yes	released	option_probability
Opus 5.5	pubmedqa	calibration	pubmedqa-9446993	answer	pubmedqa-9446993	0.007868	3.012485875049606	no	0.9	no	correct	ok	no	released	option_probability
Opus 5.5	pubmedqa	calibration	pubmedqa-10473855	answer	pubmedqa-10473855	0.010096	2.5380595000460744	no	0.8	no	correct	ok	no	released	option_probability
Opus 5.5	pubmedqa	calibration	pubmedqa-28006766	answer	pubmedqa-28006766	0.009672	2.0316290000919253	yes	0.95	yes	correct	ok	yes	released	option_probability
Opus 5.5	pubmedqa	calibration	pubmedqa-12095973	answer	pubmedqa-12095973	0.00868	1.8929016669280827	no	0.8	no	correct	ok	no	released	option_probability
Opus 5.5	pubmedqa	calibration	pubmedqa-21558951	answer	pubmedqa-21558951	0.00886	2.0524388330522925	no	0.85	no	correct	ok	no	released	option_probability
Opus 5.5	pubmedqa	calibration	pubmedqa-17062225	answer	pubmedqa-17062225	0.009056	1.967150750104338	yes	0.78	yes	correct	ok	yes	released	option_probability
Opus 5.5	pubmedqa	calibration	pubmedqa-14713788	answer	pubmedqa-14713788	0.011332	4.364153875038028	maybe	0.5	yes	incorrect	ok	yes	released	option_probability
Opus 5.5	pubmedqa	calibration	pubmedqa-24374414	answer	pubmedqa-24374414	0.009464	2.5866856661159545	yes	0.93	yes	correct	ok	yes	released	option_probability
Opus 5.5	pubmedqa	calibration	pubmedqa-10577397	answer	pubmedqa-10577397	0.009992	2.171264542033896	yes	0.9	yes	correct	ok	yes	released	option_probability
Opus 5.5	pubmedqa	calibration	pubmedqa-15369037	answer	pubmedqa-15369037	0.008964	3.305140000069514	yes	0.88	yes	correct	ok	yes	released	option_probability
Opus 5.5	pubmedqa	calibration	pubmedqa-21951591	answer	pubmedqa-21951591	0.008912	2.443298833910376	yes	0.8	yes	correct	ok	yes	released	option_probability
Opus 5.5	pubmedqa	calibration	pubmedqa-18619710	answer	pubmedqa-18619710	0.010088	3.0166354160755873	no	0.88	no	correct	ok	no	released	option_probability
Opus 5.5	pubmedqa	calibration	pubmedqa-18784527	answer	pubmedqa-18784527	0.0083	1.940759542165324	yes	0.8	no	incorrect	ok	no	released	option_probability
Opus 5.5	pubmedqa	calibration	pubmedqa-2503176	answer	pubmedqa-2503176	0.009804	2.791022750083357	yes	0.82	yes	correct	ok	yes	released	option_probability
Opus 5.5	pubmedqa	calibration	pubmedqa-22108230	answer	pubmedqa-22108230	0.009356	2.0602294579148293	yes	0.82	yes	correct	ok	yes	released	option_probability
Opus 5.5	pubmedqa	calibration	pubmedqa-20338971	answer	pubmedqa-20338971	0.00908	2.0877299159765244	yes	0.92	yes	correct	ok	yes	released	option_probability
Opus 5.5	pubmedqa	calibration	pubmedqa-17276801	answer	pubmedqa-17276801	0.009408	2.0797576669137925	yes	0.9	yes	correct	ok	yes	released	option_probability
Opus 5.5	pubmedqa	calibration	pubmedqa-20497880	answer	pubmedqa-20497880	0.008336	3.4248791250865906	no	0.85	no	correct	ok	no	released	option_probability
Opus 5.5	pubmedqa	calibration	pubmedqa-26701174	answer	pubmedqa-26701174	0.009448	1.6472904172260314	yes	0.8	yes	correct	ok	yes	released	option_probability
Opus 5.5	pubmedqa	calibration	pubmedqa-24695920	answer	pubmedqa-24695920	0.00986	1.9852746659889817	yes	0.93	yes	correct	ok	yes	released	option_probability
Opus 5.5	pubmedqa	calibration	pubmedqa-15466981	answer	pubmedqa-15466981	0.01536	5.398307249881327	maybe	0.45	yes	incorrect	ok	yes	released	option_probability
Opus 5.5	pubmedqa	calibration	pubmedqa-18603989	answer	pubmedqa-18603989	0.008932	2.2853137080091983	yes	0.85	yes	correct	ok	yes	released	option_probability
Opus 5.5	pubmedqa	calibration	pubmedqa-25150098	answer	pubmedqa-25150098	0.009484	2.196291083935648	yes	0.9	yes	correct	ok	yes	released	option_probability
Opus 5.5	pubmedqa	calibration	pubmedqa-20337874	answer	pubmedqa-20337874	0.008524	2.2636409997940063	no	0.88	no	correct	ok	no	released	option_probability
Opus 5.5	pubmedqa	calibration	pubmedqa-19198736	answer	pubmedqa-19198736	0.00878	1.9443880841135979	no	0.88	no	correct	ok	no	released	option_probability
Opus 5.5	pubmedqa	calibration	pubmedqa-22411435	answer	pubmedqa-22411435	0.010948	2.569626457989216	yes	0.62	yes	correct	ok	yes	released	option_probability
Opus 5.5	pubmedqa	calibration	pubmedqa-23792130	answer	pubmedqa-23792130	0.014552	4.160295041976497	yes	0.75	yes	correct	ok	yes	released	option_probability
Opus 5.5	pubmedqa	calibration	pubmedqa-17462393	answer	pubmedqa-17462393	0.009504	2.583890834124759	no	0.93	no	correct	ok	no	released	option_probability
Opus 5.5	pubmedqa	calibration	pubmedqa-21457946	answer	pubmedqa-21457946	0.008628	2.3777714169118553	yes	0.9	yes	correct	ok	yes	released	option_probability
Opus 5.5	pubmedqa	calibration	pubmedqa-26383908	answer	pubmedqa-26383908	0.007816	2.040399541845545	yes	0.9	yes	correct	ok	yes	released	option_probability
Opus 5.5	pubmedqa	calibration	pubmedqa-18251357	answer	pubmedqa-18251357	0.010108	3.215608875034377	yes	0.75	yes	correct	ok	yes	released	option_probability
Opus 5.5	pubmedqa	calibration	pubmedqa-19648304	answer	pubmedqa-19648304	0.009128	3.6378757909405977	yes	0.96	yes	correct	ok	yes	released	option_probability
Opus 5.5	pubmedqa	calibration	pubmedqa-23222920	answer	pubmedqa-23222920	0.008752	2.0145856661256403	yes	0.92	yes	correct	ok	yes	released	option_probability
Opus 5.5	pubmedqa	calibration	pubmedqa-19322056	answer	pubmedqa-19322056	0.009148	2.657663790974766	yes	0.88	yes	correct	ok	yes	released	option_probability
Opus 5.5	pubmedqa	calibration	pubmedqa-9363529	answer	pubmedqa-9363529	0.009156	1.4985724170692265	yes	0.9	yes	correct	ok	yes	released	option_probability
Opus 5.5	pubmedqa	calibration	pubmedqa-15962678	answer	pubmedqa-15962678	0.008624	8.735596707789227	yes	0.72	yes	correct	ok	yes	released	option_probability
Opus 5.5	pubmedqa	calibration	pubmedqa-24235894	answer	pubmedqa-24235894	0.013908	4.17384091601707	yes	0.6	no	incorrect	ok	no	released	option_probability
Opus 5.5	pubmedqa	calibration	pubmedqa-17429333	answer	pubmedqa-17429333	0.008428	2.099376584170386	no	0.82	no	correct	ok	no	released	option_probability
Opus 5.5	pubmedqa	calibration	pubmedqa-19156007	answer	pubmedqa-19156007	0.00882	1.6957649169489741	yes	0.88	yes	correct	ok	yes	released	option_probability
Opus 5.5	pubmedqa	calibration	pubmedqa-25981682	answer	pubmedqa-25981682	0.00838	1.9666366251185536	no	0.6	no	correct	ok	no	released	option_probability
Opus 5.5	pubmedqa	calibration	pubmedqa-22205377	answer	pubmedqa-22205377	0.008396	2.3268792908638716	yes	0.8	yes	correct	ok	yes	released	option_probability
Opus 5.5	pubmedqa	calibration	pubmedqa-16241924	answer	pubmedqa-16241924	0.00924	1.908951209159568	no	0.75	no	correct	ok	no	released	option_probability
Opus 5.5	pubmedqa	calibration	pubmedqa-24599411	answer	pubmedqa-24599411	0.00864	2.713898041052744	yes	0.85	yes	correct	ok	yes	released	option_probability
Opus 5.5	pubmedqa	calibration	pubmedqa-23860049	answer	pubmedqa-23860049	0.008584	1.6428612500894815	no	0.72	maybe	incorrect	ok	maybe	released	option_probability
Opus 5.5	pubmedqa	calibration	pubmedqa-26133538	answer	pubmedqa-26133538	0.008752	3.132927125087008	maybe	0.6	no	incorrect	ok	no	released	option_probability
Opus 5.5	pubmedqa	calibration	pubmedqa-23088164	answer	pubmedqa-23088164	0.010516	3.034913499839604	no	0.8	no	correct	ok	no	released	option_probability
Opus 5.5	pubmedqa	calibration	pubmedqa-22658587	answer	pubmedqa-22658587	0.008704	2.199803124880418	yes	0.82	yes	correct	ok	yes	released	option_probability
Opus 5.5	pubmedqa	calibration	pubmedqa-16361634	answer	pubmedqa-16361634	0.014812	5.130861042067409	no	0.45	maybe	incorrect	ok	maybe	released	option_probability
Opus 5.5	pubmedqa	calibration	pubmedqa-23449952	answer	pubmedqa-23449952	0.009872	1.6065497500821948	no	0.85	no	correct	ok	no	released	option_probability
Opus 5.5	pubmedqa	calibration	pubmedqa-10430303	answer	pubmedqa-10430303	0.012456	3.9936001249589026	yes	0.75	yes	correct	ok	yes	released	option_probability
Opus 5.5	pubmedqa	calibration	pubmedqa-23048048	answer	pubmedqa-23048048	0.007972	1.6019302080385387	yes	0.6	yes	correct	ok	yes	released	option_probability
Opus 5.5	pubmedqa	calibration	pubmedqa-16991071	answer	pubmedqa-16991071	0.007928	3.583368292078376	yes	0.72	yes	correct	ok	yes	released	option_probability
Opus 5.5	pubmedqa	calibration	pubmedqa-24614851	answer	pubmedqa-24614851	0.008848	2.5138832919765264	yes	0.9	yes	correct	ok	yes	released	option_probability
Opus 5.5	pubmedqa	calibration	pubmedqa-17578985	answer	pubmedqa-17578985	0.008608	2.8696007078979164	yes	0.93	maybe	incorrect	ok	maybe	released	option_probability
Opus 5.5	pubmedqa	calibration	pubmedqa-15137012	answer	pubmedqa-15137012	0.00846	2.6883014580234885	no	0.9	no	correct	ok	no	released	option_probability
Opus 5.5	pubmedqa	calibration	pubmedqa-15787677	answer	pubmedqa-15787677	0.00906	2.01862462493591	yes	0.85	maybe	incorrect	ok	maybe	released	option_probability
Opus 5.5	pubmedqa	calibration	pubmedqa-25304452	answer	pubmedqa-25304452	0.013396	7.447275083977729	no	0.55	yes	incorrect	ok	yes	released	option_probability
Opus 5.5	pubmedqa	calibration	pubmedqa-19711462	answer	pubmedqa-19711462	0.0109	3.0376170410308987	yes	0.52	maybe	incorrect	ok	maybe	released	option_probability
Opus 5.5	pubmedqa	calibration	pubmedqa-12855939	answer	pubmedqa-12855939	0.008388	2.2832146249711514	no	0.9	no	correct	ok	no	released	option_probability
Opus 5.5	pubmedqa	calibration	pubmedqa-24606627	answer	pubmedqa-24606627	0.01158	3.0829608750063926	yes	0.65	yes	correct	ok	yes	released	option_probability
Opus 5.5	pubmedqa	calibration	pubmedqa-23386371	answer	pubmedqa-23386371	0.01404	3.4741307080257684	yes	0.6	maybe	incorrect	ok	maybe	released	option_probability
Opus 5.5	pubmedqa	calibration	pubmedqa-9569972	answer	pubmedqa-9569972	0.008232	1.7187133750412613	yes	0.8	yes	correct	ok	yes	released	option_probability
Opus 5.5	pubmedqa	calibration	pubmedqa-25406780	answer	pubmedqa-25406780	0.008612	2.915297083090991	yes	0.85	yes	correct	ok	yes	released	option_probability
Opus 5.5	pubmedqa	calibration	pubmedqa-27884344	answer	pubmedqa-27884344	0.008568	1.999348082812503	yes	0.82	yes	correct	ok	yes	released	option_probability
Opus 5.5	pubmedqa	calibration	pubmedqa-18800356	answer	pubmedqa-18800356	0.010372	3.959224791964516	no	0.6	maybe	incorrect	ok	maybe	released	option_probability
Opus 5.5	pubmedqa	calibration	pubmedqa-22301406	answer	pubmedqa-22301406	0.008476	2.3992294168565422	yes	0.8	yes	correct	ok	yes	released	option_probability
Opus 5.5	pubmedqa	calibration	pubmedqa-26079501	answer	pubmedqa-26079501	0.009136	2.003251959104091	no	0.85	no	correct	ok	no	released	option_probability
Opus 5.5	pubmedqa	calibration	pubmedqa-11713724	answer	pubmedqa-11713724	0.010396	6.074518541805446	no	0.8	no	correct	ok	no	released	option_probability
Opus 5.5	pubmedqa	calibration	pubmedqa-25070942	answer	pubmedqa-25070942	0.008852	2.8076509591192007	no	0.85	no	correct	ok	no	released	option_probability
Opus 5.5	pubmedqa	calibration	pubmedqa-19683101	answer	pubmedqa-19683101	0.008984	2.0048438340891153	no	0.82	no	correct	ok	no	released	option_probability
Opus 5.5	pubmedqa	calibration	pubmedqa-10783841	answer	pubmedqa-10783841	0.008448	2.6442463328130543	yes	0.88	yes	correct	ok	yes	released	option_probability
Opus 5.5	pubmedqa	calibration	pubmedqa-19406119	answer	pubmedqa-19406119	0.008684	2.6764745409600437	yes	0.8	yes	correct	ok	yes	released	option_probability
Opus 5.5	pubmedqa	calibration	pubmedqa-19058191	answer	pubmedqa-19058191	0.008944	1.946424416033551	yes	0.88	yes	correct	ok	yes	released	option_probability
Opus 5.5	pubmedqa	calibration	pubmedqa-17312514	answer	pubmedqa-17312514	0.008456	2.2157044580671936	yes	0.75	yes	correct	ok	yes	released	option_probability
Opus 5.5	pubmedqa	calibration	pubmedqa-23002947	answer	pubmedqa-23002947	0.00886	1.9365650420077145	no	0.95	no	correct	ok	no	released	option_probability
Opus 5.5	pubmedqa	calibration	pubmedqa-23453079	answer	pubmedqa-23453079	0.011644	3.1094915829598904	no	0.65	yes	incorrect	ok	yes	released	option_probability
Opus 5.5	pubmedqa	calibration	pubmedqa-21368683	answer	pubmedqa-21368683	0.0089	1.9321706669870764	yes	0.96	yes	correct	ok	yes	released	option_probability
Opus 5.5	pubmedqa	calibration	pubmedqa-27832831	answer	pubmedqa-27832831	0.0096	3.1030521250795573	no	0.8	no	correct	ok	no	released	option_probability
Opus 5.5	pubmedqa	calibration	pubmedqa-24958650	answer	pubmedqa-24958650	0.008748	2.11131729115732	yes	0.8	yes	correct	ok	yes	released	option_probability
Opus 5.5	pubmedqa	calibration	pubmedqa-9278754	answer	pubmedqa-9278754	0.00804	2.3182705419603735	yes	0.85	yes	correct	ok	yes	released	option_probability
Opus 5.5	pubmedqa	calibration	pubmedqa-26999038	answer	pubmedqa-26999038	0.009988	3.353949125157669	yes	0.72	yes	correct	ok	yes	released	option_probability
Opus 5.5	pubmedqa	calibration	pubmedqa-23598835	answer	pubmedqa-23598835	0.009352	1.7124644999857992	no	0.92	no	correct	ok	no	released	option_probability
Opus 5.5	pubmedqa	calibration	pubmedqa-17890090	answer	pubmedqa-17890090	0.00816	2.9253048750106245	yes	0.8	yes	correct	ok	yes	released	option_probability
Opus 5.5	pubmedqa	calibration	pubmedqa-22813804	answer	pubmedqa-22813804	0.008708	2.161048209061846	yes	0.72	no	incorrect	ok	no	released	option_probability
Opus 5.5	pubmedqa	calibration	pubmedqa-20304513	answer	pubmedqa-20304513	0.01042	2.0239503339398652	no	0.85	no	correct	ok	no	released	option_probability
Opus 5.5	pubmedqa	calibration	pubmedqa-10811329	answer	pubmedqa-10811329	0.014048	3.9230282499920577	yes	0.6	yes	correct	ok	yes	released	option_probability
Opus 5.5	pubmedqa	calibration	pubmedqa-27909738	answer	pubmedqa-27909738	0.013452	4.274097624933347	no	0.8	no	correct	ok	no	released	option_probability
Opus 5.5	pubmedqa	calibration	pubmedqa-26063028	answer	pubmedqa-26063028	0.008428	3.225808707997203	yes	0.85	yes	correct	ok	yes	released	option_probability
Opus 5.5	pubmedqa	calibration	pubmedqa-25034219	answer	pubmedqa-25034219	0.010796	3.2319749579764903	no	0.8	no	correct	ok	no	released	option_probability
Opus 5.5	pubmedqa	calibration	pubmedqa-27908583	answer	pubmedqa-27908583	0.007992	1.9275440420024097	yes	0.8	yes	correct	ok	yes	released	option_probability
Opus 5.5	pubmedqa	calibration	pubmedqa-11500608	answer	pubmedqa-11500608	0.008516	2.0395360828842968	no	0.8	no	correct	ok	no	released	option_probability
Opus 5.5	pubmedqa	calibration	pubmedqa-8111516	answer	pubmedqa-8111516	0.009304	2.478033165913075	yes	0.9	yes	correct	ok	yes	released	option_probability
Opus 5.5	pubmedqa	calibration	pubmedqa-25985014	answer	pubmedqa-25985014	0.008904	1.528831334086135	no	0.85	no	correct	ok	no	released	option_probability
Opus 5.5	pubmedqa	calibration	pubmedqa-20156655	answer	pubmedqa-20156655	0.00868	2.409083209000528	yes	0.8	yes	correct	ok	yes	released	option_probability
Opus 5.5	pubmedqa	calibration	pubmedqa-16249670	answer	pubmedqa-16249670	0.008348	2.422788416966796	no	0.85	no	correct	ok	no	released	option_probability
Opus 5.5	pubmedqa	calibration	pubmedqa-20101129	answer	pubmedqa-20101129	0.013888	3.515174041967839	maybe	0.55	maybe	correct	ok	maybe	released	option_probability
Opus 5.5	pubmedqa	calibration	pubmedqa-17593459	answer	pubmedqa-17593459	0.009488	1.4957016659900546	yes	0.85	yes	correct	ok	yes	released	option_probability
Opus 5.5	pubmedqa	calibration	pubmedqa-17715311	answer	pubmedqa-17715311	0.012976	3.1133689580019563	yes	0.62	yes	correct	ok	yes	released	option_probability
Opus 5.5	pubmedqa	calibration	pubmedqa-10732884	answer	pubmedqa-10732884	0.00918	2.0376387499272823	no	0.85	no	correct	ok	no	released	option_probability
Opus 5.5	pubmedqa	calibration	pubmedqa-26784147	answer	pubmedqa-26784147	0.008932	1.6800309580285102	no	0.9	no	correct	ok	no	released	option_probability
Opus 5.5	pubmedqa	calibration	pubmedqa-22849512	answer	pubmedqa-22849512	0.012496	5.079476166982204	yes	0.55	maybe	incorrect	ok	maybe	released	option_probability
Opus 5.5	pubmedqa	calibration	pubmedqa-17403428	answer	pubmedqa-17403428	0.010416	2.5246432081330568	no	0.8	no	correct	ok	no	released	option_probability
Opus 5.5	pubmedqa	calibration	pubmedqa-17551944	answer	pubmedqa-17551944	0.01236	3.6736447499133646	yes	0.62	yes	correct	ok	yes	released	option_probability
Opus 5.5	pubmedqa	calibration	pubmedqa-17606778	answer	pubmedqa-17606778	0.00938	2.1728073339909315	yes	0.9	yes	correct	ok	yes	released	option_probability
Opus 5.5	pubmedqa	calibration	pubmedqa-26044262	answer	pubmedqa-26044262	0.013172	3.5693900000769645	yes	0.68	no	incorrect	ok	no	released	option_probability
Opus 5.5	pubmedqa	calibration	pubmedqa-20011163	answer	pubmedqa-20011163	0.008828	2.266571749933064	maybe	0.55	yes	incorrect	ok	yes	released	option_probability
Opus 5.5	pubmedqa	calibration	pubmedqa-18670651	answer	pubmedqa-18670651	0.009084	1.8622609998565167	yes	0.85	yes	correct	ok	yes	released	option_probability
Opus 5.5	pubmedqa	calibration	pubmedqa-11034241	answer	pubmedqa-11034241	0.013352	5.187073375098407	maybe	0.7	maybe	correct	ok	maybe	released	option_probability
Opus 5.5	pubmedqa	calibration	pubmedqa-23240452	answer	pubmedqa-23240452	0.00806	2.155359667027369	no	0.9	no	correct	ok	no	released	option_probability
Opus 5.5	pubmedqa	calibration	pubmedqa-21979183	answer	pubmedqa-21979183	0.009736	1.7005464169196784	no	0.82	no	correct	ok	no	released	option_probability
Opus 5.5	pubmedqa	calibration	pubmedqa-12607120	answer	pubmedqa-12607120	0.008456	1.9888976248912513	no	0.82	no	correct	ok	no	released	option_probability
Opus 5.5	pubmedqa	calibration	pubmedqa-21914194	answer	pubmedqa-21914194	0.009	2.05817429209128	yes	0.62	maybe	incorrect	ok	maybe	released	option_probability
Opus 5.5	pubmedqa	calibration	pubmedqa-11334578	answer	pubmedqa-11334578	0.008372	1.9536790000274777	no	0.82	no	correct	ok	no	released	option_probability
Opus 5.5	pubmedqa	calibration	pubmedqa-21593045	answer	pubmedqa-21593045	0.009352	1.8599454590585083	no	0.9	no	correct	ok	no	released	option_probability
Opus 5.5	pubmedqa	calibration	pubmedqa-16647887	answer	pubmedqa-16647887	0.00822	1.5215868749655783	no	0.92	no	correct	ok	no	released	option_probability
Opus 5.5	pubmedqa	calibration	pubmedqa-18439500	answer	pubmedqa-18439500	0.010472	1.6004878340754658	no	0.82	no	correct	ok	no	released	option_probability
Opus 5.5	pubmedqa	calibration	pubmedqa-22970993	answer	pubmedqa-22970993	0.009304	2.9356618330348283	yes	0.9	yes	correct	ok	yes	released	option_probability
Opus 5.5	pubmedqa	calibration	pubmedqa-16498158	answer	pubmedqa-16498158	0.015344	5.7703651250340044	no	0.55	yes	incorrect	ok	yes	released	option_probability
Opus 5.5	pubmedqa	calibration	pubmedqa-15000338	answer	pubmedqa-15000338	0.008404	2.2391460000071675	no	0.9	no	correct	ok	no	released	option_probability
Opus 5.5	pubmedqa	calibration	pubmedqa-11247896	answer	pubmedqa-11247896	0.017184	6.468151457840577	yes	0.6	maybe	incorrect	ok	maybe	released	option_probability
Opus 5.5	pubmedqa	calibration	pubmedqa-19145527	answer	pubmedqa-19145527	0.009864	1.8698253331240267	yes	0.9	maybe	incorrect	ok	maybe	released	option_probability
Opus 5.5	pubmedqa	calibration	pubmedqa-21880023	answer	pubmedqa-21880023	0.013044	3.8610438329633325	maybe	0.5	no	incorrect	ok	no	released	option_probability
Opus 5.5	pubmedqa	calibration	pubmedqa-22768311	answer	pubmedqa-22768311	0.011196	3.40883924998343	no	0.72	no	correct	ok	no	released	option_probability
Opus 5.5	pubmedqa	calibration	pubmedqa-25636371	answer	pubmedqa-25636371	0.011796	3.5336338749621063	yes	0.58	maybe	incorrect	ok	maybe	released	option_probability
Opus 5.5	pubmedqa	calibration	pubmedqa-16968183	answer	pubmedqa-16968183	0.008848	1.8382423329167068	yes	0.95	yes	correct	ok	yes	released	option_probability
Opus 5.5	pubmedqa	calibration	pubmedqa-25735444	answer	pubmedqa-25735444	0.011744	3.73200812516734	yes	0.72	maybe	incorrect	ok	maybe	released	option_probability
Opus 5.5	pubmedqa	calibration	pubmedqa-22303473	answer	pubmedqa-22303473	0.009376	2.201158249983564	no	0.93	no	correct	ok	no	released	option_probability
Opus 5.5	pubmedqa	calibration	pubmedqa-21276532	answer	pubmedqa-21276532	0.009088	2.894179333001375	yes	0.95	yes	correct	ok	yes	released	option_probability
Opus 5.5	pubmedqa	calibration	pubmedqa-25891436	answer	pubmedqa-25891436	0.008468	3.366889416007325	yes	0.8	yes	correct	ok	yes	released	option_probability
Opus 5.5	pubmedqa	calibration	pubmedqa-24450673	answer	pubmedqa-24450673	0.009248	3.1203535408712924	no	0.92	no	correct	ok	no	released	option_probability
Opus 5.5	pubmedqa	calibration	pubmedqa-17914515	answer	pubmedqa-17914515	0.008556	2.060473416931927	yes	0.88	yes	correct	ok	yes	released	option_probability
Opus 5.5	pubmedqa	calibration	pubmedqa-19444061	answer	pubmedqa-19444061	0.009704	1.988038584124297	no	0.88	no	correct	ok	no	released	option_probability
Opus 5.5	pubmedqa	calibration	pubmedqa-21592383	answer	pubmedqa-21592383	0.009136	2.252291791839525	no	0.75	no	correct	ok	no	released	option_probability
Opus 5.5	pubmedqa	calibration	pubmedqa-11053064	answer	pubmedqa-11053064	0.012216	4.149480999913067	no	0.68	no	correct	ok	no	released	option_probability
Opus 5.5	pubmedqa	calibration	pubmedqa-9745063	answer	pubmedqa-9745063	0.008812	1.4943905419204384	yes	0.72	yes	correct	ok	yes	released	option_probability
Opus 5.5	pubmedqa	calibration	pubmedqa-15475728	answer	pubmedqa-15475728	0.00852	2.3334657920058817	yes	0.87	yes	correct	ok	yes	released	option_probability
Opus 5.5	pubmedqa	calibration	pubmedqa-28011794	answer	pubmedqa-28011794	0.012548	4.260769582819194	no	0.55	maybe	incorrect	ok	maybe	released	option_probability
Opus 5.5	pubmedqa	calibration	pubmedqa-24098953	answer	pubmedqa-24098953	0.008444	2.0786844578105956	yes	0.8	yes	correct	ok	yes	released	option_probability
Opus 5.5	pubmedqa	calibration	pubmedqa-24827404	answer	pubmedqa-24827404	0.008764	2.224474749993533	no	0.88	no	correct	ok	no	released	option_probability
Opus 5.5	pubmedqa	calibration	pubmedqa-28407529	answer	pubmedqa-28407529	0.009024	1.6017527910880744	yes	0.88	no	incorrect	ok	no	released	option_probability
Opus 5.5	pubmedqa	calibration	pubmedqa-27928673	answer	pubmedqa-27928673	0.008984	2.2007796249818057	yes	0.85	yes	correct	ok	yes	released	option_probability
Opus 5.5	pubmedqa	calibration	pubmedqa-20842006	answer	pubmedqa-20842006	0.008496	2.0305069170426577	no	0.88	no	correct	ok	no	released	option_probability
Opus 5.5	pubmedqa	calibration	pubmedqa-9140335	answer	pubmedqa-9140335	0.012792	4.173160583944991	no	0.5	maybe	incorrect	ok	maybe	released	option_probability
Opus 5.5	pubmedqa	calibration	pubmedqa-12142826	answer	pubmedqa-12142826	0.008824	1.7742400839924812	no	0.85	no	correct	ok	no	released	option_probability
Opus 5.5	pubmedqa	calibration	pubmedqa-17329379	answer	pubmedqa-17329379	0.00944	2.189631124958396	yes	0.75	yes	correct	ok	yes	released	option_probability
Opus 5.5	pubmedqa	calibration	pubmedqa-27288618	answer	pubmedqa-27288618	0.009096	2.0415260000154376	no	0.87	no	correct	ok	no	released	option_probability
Opus 5.5	pubmedqa	calibration	pubmedqa-21873082	answer	pubmedqa-21873082	0.013108	3.92735404195264	yes	0.55	yes	correct	ok	yes	released	option_probability
Opus 5.5	pubmedqa	calibration	pubmedqa-21739621	answer	pubmedqa-21739621	0.009152	1.6086865419056267	yes	0.9	yes	correct	ok	yes	released	option_probability
Opus 5.5	pubmedqa	calibration	pubmedqa-20073599	answer	pubmedqa-20073599	0.00942	2.015610541915521	yes	0.85	yes	correct	ok	yes	released	option_probability
Opus 5.5	pubmedqa	calibration	pubmedqa-16216859	answer	pubmedqa-16216859	0.009292	2.300847874954343	no	0.88	no	correct	ok	no	released	option_probability
Opus 5.5	pubmedqa	calibration	pubmedqa-22521460	answer	pubmedqa-22521460	0.010532	3.143617750145495	no	0.65	no	correct	ok	no	released	option_probability
Opus 5.5	pubmedqa	calibration	pubmedqa-23972333	answer	pubmedqa-23972333	0.009312	1.8706911660265177	yes	0.85	yes	correct	ok	yes	released	option_probability
Opus 5.5	pubmedqa	calibration	pubmedqa-23719685	answer	pubmedqa-23719685	0.00866	1.619382333010435	no	0.8	no	correct	ok	no	released	option_probability
Opus 5.5	pubmedqa	calibration	pubmedqa-11601252	answer	pubmedqa-11601252	0.00852	3.3808423751033843	yes	0.9	yes	correct	ok	yes	released	option_probability
Opus 5.5	pubmedqa	calibration	pubmedqa-23506394	answer	pubmedqa-23506394	0.0088	2.389755625044927	yes	0.82	yes	correct	ok	yes	released	option_probability
Opus 5.5	pubmedqa	calibration	pubmedqa-19575307	answer	pubmedqa-19575307	0.011496	3.9931820831261575	no	0.6	no	correct	ok	no	released	option_probability
Opus 5.5	pubmedqa	calibration	pubmedqa-12626177	answer	pubmedqa-12626177	0.008392	1.9901102499570698	yes	0.72	maybe	incorrect	ok	maybe	released	option_probability
Opus 5.5	pubmedqa	calibration	pubmedqa-15483019	answer	pubmedqa-15483019	0.008864	1.9230542499572039	yes	0.88	yes	correct	ok	yes	released	option_probability
Opus 5.5	pubmedqa	calibration	pubmedqa-24783217	answer	pubmedqa-24783217	0.012156	3.109650166006759	yes	0.55	yes	correct	ok	yes	released	option_probability
Opus 5.5	pubmedqa	calibration	pubmedqa-17916877	answer	pubmedqa-17916877	0.01374	4.251187667017803	yes	0.6	yes	correct	ok	yes	released	option_probability
Opus 5.5	pubmedqa	calibration	pubmedqa-17244100	answer	pubmedqa-17244100	0.008776	3.098846790846437	yes	0.85	yes	correct	ok	yes	released	option_probability
Opus 5.5	pubmedqa	calibration	pubmedqa-27146470	answer	pubmedqa-27146470	0.008828	2.5128695419989526	no	0.82	maybe	incorrect	ok	maybe	released	option_probability
Opus 5.5	pubmedqa	calibration	pubmedqa-16564683	answer	pubmedqa-16564683	0.00806	2.0257390420883894	no	0.9	no	correct	ok	no	released	option_probability
Opus 5.5	pubmedqa	calibration	pubmedqa-23147106	answer	pubmedqa-23147106	0.008436	2.0831794592086226	no	0.85	no	correct	ok	no	released	option_probability
Opus 5.5	pubmedqa	calibration	pubmedqa-21550158	answer	pubmedqa-21550158	0.011788	2.7140270830132067	yes	0.6	yes	correct	ok	yes	released	option_probability
Opus 5.5	pubmedqa	calibration	pubmedqa-17559449	answer	pubmedqa-17559449	0.011964	3.1505594169721007	no	0.8	no	correct	ok	no	released	option_probability
Jev	pubmedqa	test	pubmedqa-21645374	answer	pubmedqa-21645374	3.435600000000001e-05	0.3163062540000112	yes	1.0	yes	correct	ok	yes	released	option_probability
Jev	pubmedqa	test	pubmedqa-16418930	answer	pubmedqa-16418930	3.3432e-05	0.34901803099998574	yes	0.68	no	incorrect	ok	no	released	option_probability
Jev	pubmedqa	test	pubmedqa-9488747	answer	pubmedqa-9488747	2.7930000000000005e-05	0.2348286719999919	yes	0.87	yes	correct	ok	yes	released	option_probability
Jev	pubmedqa	test	pubmedqa-17208539	answer	pubmedqa-17208539	3.271800000000001e-05	0.2709499709999932	maybe	0.73	no	incorrect	ok	no	released	option_probability
Jev	pubmedqa	test	pubmedqa-26037986	answer	pubmedqa-26037986	2.9862000000000003e-05	0.2738025640000217	yes	0.95	maybe	incorrect	ok	maybe	released	option_probability
Jev	pubmedqa	test	pubmedqa-26852225	answer	pubmedqa-26852225	3.150000000000001e-05	0.2718563470000106	yes	0.97	no	incorrect	ok	no	released	option_probability
Jev	pubmedqa	test	pubmedqa-18239988	answer	pubmedqa-18239988	3.402e-05	0.2749324060000049	yes	1.0	yes	correct	ok	yes	released	option_probability
Jev	pubmedqa	test	pubmedqa-26578404	answer	pubmedqa-26578404	3.960600000000001e-05	0.2559812619999775	yes	0.92	yes	correct	ok	yes	released	option_probability
Jev	pubmedqa	test	pubmedqa-22694248	answer	pubmedqa-22694248	3.1248e-05	0.12712489899999468	yes	1.0	yes	correct	ok	yes	released	option_probability
Jev	pubmedqa	test	pubmedqa-19394934	answer	pubmedqa-19394934	3.2550000000000005e-05	0.1205328570000006	yes	0.79	yes	correct	ok	yes	released	option_probability
Jev	pubmedqa	test	pubmedqa-11481599	answer	pubmedqa-11481599	2.7426000000000005e-05	0.18004656299999056	yes	0.96	yes	correct	ok	yes	released	option_probability
Jev	pubmedqa	test	pubmedqa-23806388	answer	pubmedqa-23806388	3.3012e-05	0.17923403899999357	yes	1.0	yes	correct	ok	yes	released	option_probability
Jev	pubmedqa	test	pubmedqa-10966943	answer	pubmedqa-10966943	2.7006000000000002e-05	0.13391926400001353	no	0.97	no	correct	ok	no	released	option_probability
Jev	pubmedqa	test	pubmedqa-23690198	answer	pubmedqa-23690198	3.3474000000000005e-05	0.15310543699999357	no	0.93	yes	incorrect	ok	yes	released	option_probability
Jev	pubmedqa	test	pubmedqa-17940352	answer	pubmedqa-17940352	3.3432e-05	0.2771470189999832	maybe	0.82	maybe	correct	ok	maybe	released	option_probability
Jev	pubmedqa	test	pubmedqa-20537205	answer	pubmedqa-20537205	2.6586000000000003e-05	0.12417883200001256	yes	0.98	yes	correct	ok	yes	released	option_probability
Jev	pubmedqa	test	pubmedqa-28707539	answer	pubmedqa-28707539	2.6964000000000005e-05	0.20186767000001282	yes	0.74	yes	correct	ok	yes	released	option_probability
Jev	pubmedqa	test	pubmedqa-7482275	answer	pubmedqa-7482275	3.0744e-05	0.15456209199999194	no	0.92	no	correct	ok	no	released	option_probability
Jev	pubmedqa	test	pubmedqa-8847047	answer	pubmedqa-8847047	3.1710000000000006e-05	0.13363034199997514	no	0.91	no	correct	ok	no	released	option_probability
Jev	pubmedqa	test	pubmedqa-20084845	answer	pubmedqa-20084845	2.9526000000000005e-05	0.11860802900000067	yes	0.96	yes	correct	ok	yes	released	option_probability
Jev	pubmedqa	test	pubmedqa-14599616	answer	pubmedqa-14599616	2.7174000000000004e-05	0.15193787900000189	maybe	0.62	maybe	correct	ok	maybe	released	option_probability
Jev	pubmedqa	test	pubmedqa-22537902	answer	pubmedqa-22537902	3.4692000000000006e-05	0.16281975999999077	no	0.81	no	correct	ok	no	released	option_probability
Jev	pubmedqa	test	pubmedqa-20571467	answer	pubmedqa-20571467	3.6540000000000006e-05	0.13691769799999065	yes	0.9	yes	correct	ok	yes	released	option_probability
Jev	pubmedqa	test	pubmedqa-26606599	answer	pubmedqa-26606599	3.7254000000000006e-05	0.09984192799998937	yes	0.96	maybe	incorrect	ok	maybe	released	option_probability
Jev	pubmedqa	test	pubmedqa-25481573	answer	pubmedqa-25481573	2.7384000000000004e-05	0.12605468699999278	maybe	0.8	yes	incorrect	ok	yes	released	option_probability
Jev	pubmedqa	test	pubmedqa-25277731	answer	pubmedqa-25277731	2.3268e-05	0.14495347999999808	maybe	0.52	maybe	correct	ok	maybe	released	option_probability
Jev	pubmedqa	test	pubmedqa-25475395	answer	pubmedqa-25475395	3.3600000000000004e-05	0.11111775300000204	yes	0.91	yes	correct	ok	yes	released	option_probability
Jev	pubmedqa	test	pubmedqa-23177368	answer	pubmedqa-23177368	2.6754000000000005e-05	0.2675217950000217	no	1.0	no	correct	ok	no	released	option_probability
Jev	pubmedqa	test	pubmedqa-27643961	answer	pubmedqa-27643961	3.0156000000000004e-05	0.1228821850000088	maybe	0.75	no	incorrect	ok	no	released	option_probability
Jev	pubmedqa	test	pubmedqa-23539689	answer	pubmedqa-23539689	2.4906000000000002e-05	0.1364902020000045	yes	1.0	yes	correct	ok	yes	released	option_probability
Jev	pubmedqa	test	pubmedqa-22453060	answer	pubmedqa-22453060	3.435600000000001e-05	0.16506298299998434	yes	0.99	yes	correct	ok	yes	released	option_probability
Jev	pubmedqa	test	pubmedqa-22227642	answer	pubmedqa-22227642	3.754800000000001e-05	0.12598138499998868	maybe	0.54	no	incorrect	ok	no	released	option_probability
Jev	pubmedqa	test	pubmedqa-12380309	answer	pubmedqa-12380309	3.1668e-05	0.11690709100000163	no	0.99	no	correct	ok	no	released	option_probability
Jev	pubmedqa	test	pubmedqa-22188074	answer	pubmedqa-22188074	3.3726e-05	0.11806104300001152	yes	1.0	yes	correct	ok	yes	released	option_probability
Jev	pubmedqa	test	pubmedqa-27989969	answer	pubmedqa-27989969	3.5112000000000005e-05	0.15431943699999806	no	0.94	no	correct	ok	no	released	option_probability
Jev	pubmedqa	test	pubmedqa-18235194	answer	pubmedqa-18235194	2.3814000000000003e-05	0.25513035399998785	no	0.97	maybe	incorrect	ok	maybe	released	option_probability
Jev	pubmedqa	test	pubmedqa-15597845	answer	pubmedqa-15597845	2.9190000000000003e-05	0.12623062599999457	maybe	0.54	yes	incorrect	ok	yes	released	option_probability
Jev	pubmedqa	test	pubmedqa-24996865	answer	pubmedqa-24996865	2.8644000000000002e-05	0.11067470800000478	yes	0.58	yes	correct	ok	yes	released	option_probability
Jev	pubmedqa	test	pubmedqa-23361217	answer	pubmedqa-23361217	3.0408000000000004e-05	0.14895411500000932	yes	1.0	yes	correct	ok	yes	released	option_probability
Jev	pubmedqa	test	pubmedqa-20337202	answer	pubmedqa-20337202	2.9904000000000004e-05	0.1585603190000029	yes	0.85	maybe	incorrect	ok	maybe	released	option_probability
Jev	pubmedqa	test	pubmedqa-26215326	answer	pubmedqa-26215326	3.3390000000000004e-05	0.14460386100000733	yes	1.0	yes	correct	ok	yes	released	option_probability
Jev	pubmedqa	test	pubmedqa-29112560	answer	pubmedqa-29112560	3.6582e-05	0.1699271140000178	yes	0.98	yes	correct	ok	yes	released	option_probability
Jev	pubmedqa	test	pubmedqa-26708803	answer	pubmedqa-26708803	3.5364e-05	0.15199692500002016	yes	1.0	maybe	incorrect	ok	maybe	released	option_probability
Jev	pubmedqa	test	pubmedqa-11570976	answer	pubmedqa-11570976	2.373e-05	0.1500018369999907	no	0.84	maybe	incorrect	ok	maybe	released	option_probability
Jev	pubmedqa	test	pubmedqa-27592038	answer	pubmedqa-27592038	3.498600000000001e-05	0.11671876799999836	yes	0.92	yes	correct	ok	yes	released	option_probability
Jev	pubmedqa	test	pubmedqa-27044366	answer	pubmedqa-27044366	3.620400000000001e-05	0.14186243499997886	no	0.98	maybe	incorrect	ok	maybe	released	option_probability
Jev	pubmedqa	test	pubmedqa-23076787	answer	pubmedqa-23076787	2.5116000000000005e-05	0.12111571299999468	no	0.93	no	correct	ok	no	released	option_probability
Jev	pubmedqa	test	pubmedqa-9199905	answer	pubmedqa-9199905	3.381e-05	0.13067087999999671	yes	0.88	yes	correct	ok	yes	released	option_probability
Jev	pubmedqa	test	pubmedqa-22534881	answer	pubmedqa-22534881	3.0786000000000006e-05	0.15623702999999978	maybe	0.68	no	incorrect	ok	no	released	option_probability
Jev	pubmedqa	test	pubmedqa-27456836	answer	pubmedqa-27456836	3.6330000000000006e-05	0.2169907990000013	yes	1.0	yes	correct	ok	yes	released	option_probability
Jev	pubmedqa	test	pubmedqa-27287237	answer	pubmedqa-27287237	3.0240000000000005e-05	0.1539491430000055	yes	0.37	yes	correct	ok	yes	released	option_probability
Jev	pubmedqa	test	pubmedqa-14697414	answer	pubmedqa-14697414	3.9564e-05	0.14918946299999902	yes	0.98	yes	correct	ok	yes	released	option_probability
Jev	pubmedqa	test	pubmedqa-21823940	answer	pubmedqa-21823940	3.1752000000000004e-05	0.11501300500000866	maybe	0.66	no	incorrect	ok	no	released	option_probability
Jev	pubmedqa	test	pubmedqa-27217036	answer	pubmedqa-27217036	3.7254000000000006e-05	0.19116036100001566	yes	0.85	yes	correct	ok	yes	released	option_probability
Jev	pubmedqa	test	pubmedqa-18565233	answer	pubmedqa-18565233	3.7506e-05	0.12413855200000512	maybe	0.99	yes	incorrect	ok	yes	released	option_probability
Jev	pubmedqa	test	pubmedqa-19694846	answer	pubmedqa-19694846	2.8224000000000003e-05	0.1141319140000121	no	1.0	maybe	incorrect	ok	maybe	released	option_probability
Jev	pubmedqa	test	pubmedqa-22042121	answer	pubmedqa-22042121	3.0996000000000006e-05	0.1258198689999972	no	0.8	no	correct	ok	no	released	option_probability
Jev	pubmedqa	test	pubmedqa-18322741	answer	pubmedqa-18322741	3.7716e-05	0.17297780900000248	yes	1.0	yes	correct	ok	yes	released	option_probability
Jev	pubmedqa	test	pubmedqa-19106867	answer	pubmedqa-19106867	2.3898000000000004e-05	0.11490439700000366	maybe	0.89	yes	incorrect	ok	yes	released	option_probability
Jev	pubmedqa	test	pubmedqa-11035130	answer	pubmedqa-11035130	3.3726e-05	0.10568917399999123	yes	0.96	yes	correct	ok	yes	released	option_probability
Jev	pubmedqa	test	pubmedqa-16968876	answer	pubmedqa-16968876	3.381e-05	0.11345651700000303	yes	0.9	maybe	incorrect	ok	maybe	released	option_probability
Jev	pubmedqa	test	pubmedqa-18540901	answer	pubmedqa-18540901	3.150000000000001e-05	0.1541313860000173	yes	0.99	yes	correct	ok	yes	released	option_probability
Jev	pubmedqa	test	pubmedqa-17621202	answer	pubmedqa-17621202	2.8014000000000003e-05	0.14289954100001978	yes	1.0	maybe	incorrect	ok	maybe	released	option_probability
Jev	pubmedqa	test	pubmedqa-16816043	answer	pubmedqa-16816043	3.3012e-05	0.12096326700000759	maybe	0.86	maybe	correct	ok	maybe	released	option_probability
Jev	pubmedqa	test	pubmedqa-23497210	answer	pubmedqa-23497210	4.0026000000000006e-05	0.13197159899999633	maybe	0.47	no	incorrect	ok	no	released	option_probability
Jev	pubmedqa	test	pubmedqa-21952349	answer	pubmedqa-21952349	2.8518000000000004e-05	0.10918355900000165	maybe	0.99	yes	incorrect	ok	yes	released	option_probability
Jev	pubmedqa	test	pubmedqa-21712147	answer	pubmedqa-21712147	3.775800000000001e-05	0.12384356000001162	maybe	0.86	no	incorrect	ok	no	released	option_probability
Jev	pubmedqa	test	pubmedqa-25311479	answer	pubmedqa-25311479	3.2508e-05	0.11825521299999764	yes	1.0	yes	correct	ok	yes	released	option_probability
Jev	pubmedqa	test	pubmedqa-20602784	answer	pubmedqa-20602784	2.6838000000000003e-05	0.1285384739999813	yes	0.99	yes	correct	ok	yes	released	option_probability
Jev	pubmedqa	test	pubmedqa-25588461	answer	pubmedqa-25588461	3.0030000000000006e-05	0.1539132799999834	yes	0.89	yes	correct	ok	yes	released	option_probability
Jev	pubmedqa	test	pubmedqa-12913878	answer	pubmedqa-12913878	2.7846000000000004e-05	0.123090966999996	yes	0.99	yes	correct	ok	yes	released	option_probability
Jev	pubmedqa	test	pubmedqa-16769333	answer	pubmedqa-16769333	3.4734e-05	0.11012157199999706	yes	1.0	yes	correct	ok	yes	released	option_probability
Jev	pubmedqa	test	pubmedqa-22497340	answer	pubmedqa-22497340	2.5200000000000003e-05	0.11586586100000318	yes	0.98	yes	correct	ok	yes	released	option_probability
Jev	pubmedqa	test	pubmedqa-10223070	answer	pubmedqa-10223070	3.1122000000000005e-05	0.13308892899999591	maybe	0.59	maybe	correct	ok	maybe	released	option_probability
Jev	pubmedqa	test	pubmedqa-8566975	answer	pubmedqa-8566975	2.3772000000000002e-05	0.15728953699999693	no	1.0	no	correct	ok	no	released	option_probability
Jev	pubmedqa	test	pubmedqa-9427037	answer	pubmedqa-9427037	2.9988000000000005e-05	0.14766311299999302	yes	0.99	yes	correct	ok	yes	released	option_probability
Jev	pubmedqa	test	pubmedqa-28359277	answer	pubmedqa-28359277	2.8098000000000004e-05	0.12311594300001616	maybe	0.91	no	incorrect	ok	no	released	option_probability
Jev	pubmedqa	test	pubmedqa-11411430	answer	pubmedqa-11411430	3.292800000000001e-05	0.15528071299999624	yes	0.73	maybe	incorrect	ok	maybe	released	option_probability
Jev	pubmedqa	test	pubmedqa-16809243	answer	pubmedqa-16809243	3.0786000000000006e-05	0.1333770680000157	no	1.0	no	correct	ok	no	released	option_probability
Jev	pubmedqa	test	pubmedqa-17276182	answer	pubmedqa-17276182	3.0702000000000005e-05	0.11439425599999709	yes	0.99	yes	correct	ok	yes	released	option_probability
Jev	pubmedqa	test	pubmedqa-21123461	answer	pubmedqa-21123461	3.6120000000000007e-05	0.19759698900000444	yes	0.98	yes	correct	ok	yes	released	option_probability
Jev	pubmedqa	test	pubmedqa-27858166	answer	pubmedqa-27858166	3.0072000000000003e-05	0.15665080400000875	yes	0.99	yes	correct	ok	yes	released	option_probability
Jev	pubmedqa	test	pubmedqa-18243752	answer	pubmedqa-18243752	2.4486000000000002e-05	0.1285848269999974	yes	0.98	maybe	incorrect	ok	maybe	released	option_probability
Jev	pubmedqa	test	pubmedqa-22758782	answer	pubmedqa-22758782	3.3474000000000005e-05	0.18394162999999253	no	0.99	no	correct	ok	no	released	option_probability
Jev	pubmedqa	test	pubmedqa-19482903	answer	pubmedqa-19482903	3.435600000000001e-05	0.17828256000001375	yes	0.56	yes	correct	ok	yes	released	option_probability
Jev	pubmedqa	test	pubmedqa-25752912	answer	pubmedqa-25752912	3.2466000000000004e-05	0.11106484499998714	no	1.0	no	correct	ok	no	released	option_probability
Jev	pubmedqa	test	pubmedqa-21946341	answer	pubmedqa-21946341	3.2760000000000005e-05	0.11331051600001274	no	1.0	no	correct	ok	no	released	option_probability
Jev	pubmedqa	test	pubmedqa-19302863	answer	pubmedqa-19302863	3.3768000000000006e-05	0.1311592479999888	yes	0.93	yes	correct	ok	yes	released	option_probability
Jev	pubmedqa	test	pubmedqa-24245816	answer	pubmedqa-24245816	2.9568000000000006e-05	0.18244365600000378	yes	1.0	yes	correct	ok	yes	released	option_probability
Jev	pubmedqa	test	pubmedqa-24666444	answer	pubmedqa-24666444	3.0492000000000006e-05	0.15079803999998376	maybe	0.78	no	incorrect	ok	no	released	option_probability
Jev	pubmedqa	test	pubmedqa-19913785	answer	pubmedqa-19913785	3.7170000000000005e-05	0.14654689999997572	no	1.0	no	correct	ok	no	released	option_probability
Jev	pubmedqa	test	pubmedqa-11970923	answer	pubmedqa-11970923	2.5452000000000003e-05	0.2123480719999975	no	0.69	yes	incorrect	ok	yes	released	option_probability
Jev	pubmedqa	test	pubmedqa-20121683	answer	pubmedqa-20121683	2.8686000000000003e-05	0.13216048300000693	yes	0.99	yes	correct	ok	yes	released	option_probability
Jev	pubmedqa	test	pubmedqa-27281318	answer	pubmedqa-27281318	3.7590000000000004e-05	0.11120667200000867	yes	0.99	yes	correct	ok	yes	released	option_probability
Jev	pubmedqa	test	pubmedqa-12846929	answer	pubmedqa-12846929	3.108000000000001e-05	0.12767185499998845	maybe	0.92	yes	incorrect	ok	yes	released	option_probability
Jev	pubmedqa	test	pubmedqa-22023714	answer	pubmedqa-22023714	3.129000000000001e-05	0.1523832149999862	no	1.0	no	correct	ok	no	released	option_probability
Jev	pubmedqa	test	pubmedqa-16046584	answer	pubmedqa-16046584	3.1710000000000006e-05	0.11481770599999663	yes	0.98	yes	correct	ok	yes	released	option_probability
Jev	pubmedqa	test	pubmedqa-19398929	answer	pubmedqa-19398929	3.1248e-05	0.11832680800000617	no	0.99	no	correct	ok	no	released	option_probability
Jev	pubmedqa	test	pubmedqa-28143468	answer	pubmedqa-28143468	2.6712000000000004e-05	0.13472820699999488	yes	1.0	yes	correct	ok	yes	released	option_probability
Jev	pubmedqa	test	pubmedqa-9483814	answer	pubmedqa-9483814	3.5616000000000006e-05	0.2329234450000115	no	0.86	yes	incorrect	ok	yes	released	option_probability
Jev	pubmedqa	test	pubmedqa-22720085	answer	pubmedqa-22720085	3.498600000000001e-05	0.14276946800001156	yes	0.99	yes	correct	ok	yes	released	option_probability
Jev	pubmedqa	test	pubmedqa-9542484	answer	pubmedqa-9542484	3.9648000000000004e-05	0.1758714449999843	no	0.98	no	correct	ok	no	released	option_probability
Jev	pubmedqa	test	pubmedqa-15489384	answer	pubmedqa-15489384	3.3684000000000005e-05	0.31979932699999836	yes	0.72	yes	correct	ok	yes	released	option_probability
Jev	pubmedqa	test	pubmedqa-23794696	answer	pubmedqa-23794696	3.1836000000000005e-05	0.11264332199999672	no	1.0	no	correct	ok	no	released	option_probability
Jev	pubmedqa	test	pubmedqa-20549895	answer	pubmedqa-20549895	3.683400000000001e-05	0.12908002399998963	no	0.98	no	correct	ok	no	released	option_probability
Jev	pubmedqa	test	pubmedqa-18714572	answer	pubmedqa-18714572	3.1542000000000004e-05	0.13586228200000505	yes	0.83	maybe	incorrect	ok	maybe	released	option_probability
Jev	pubmedqa	test	pubmedqa-8910148	answer	pubmedqa-8910148	3.591000000000001e-05	0.16991660699997624	yes	0.88	yes	correct	ok	yes	released	option_probability
Jev	pubmedqa	test	pubmedqa-10548670	answer	pubmedqa-10548670	3.691800000000001e-05	0.15378365299997654	yes	0.96	yes	correct	ok	yes	released	option_probability
Jev	pubmedqa	test	pubmedqa-26907557	answer	pubmedqa-26907557	2.6460000000000004e-05	0.11783647100000394	yes	0.8	yes	correct	ok	yes	released	option_probability
Jev	pubmedqa	test	pubmedqa-22876568	answer	pubmedqa-22876568	3.5868e-05	0.1097083949999842	no	1.0	no	correct	ok	no	released	option_probability
Jev	pubmedqa	test	pubmedqa-26370095	answer	pubmedqa-26370095	3.5868e-05	0.12699345899997638	yes	0.95	yes	correct	ok	yes	released	option_probability
Jev	pubmedqa	test	pubmedqa-25488308	answer	pubmedqa-25488308	3.6498e-05	0.126597806999996	yes	0.97	no	incorrect	ok	no	released	option_probability
Jev	pubmedqa	test	pubmedqa-22617083	answer	pubmedqa-22617083	2.9064000000000005e-05	0.133360075000013	no	0.84	yes	incorrect	ok	yes	released	option_probability
Jev	pubmedqa	test	pubmedqa-21214884	answer	pubmedqa-21214884	2.2722000000000004e-05	0.10682224199999268	no	1.0	no	correct	ok	no	released	option_probability
Jev	pubmedqa	test	pubmedqa-23321509	answer	pubmedqa-23321509	4.0698e-05	0.12748946699997532	yes	1.0	yes	correct	ok	yes	released	option_probability
Jev	pubmedqa	test	pubmedqa-16827975	answer	pubmedqa-16827975	3.847200000000001e-05	0.1378171130000112	no	0.96	no	correct	ok	no	released	option_probability
Jev	pubmedqa	test	pubmedqa-18179827	answer	pubmedqa-18179827	3.200400000000001e-05	0.13783270399997605	yes	0.92	yes	correct	ok	yes	released	option_probability
Jev	pubmedqa	test	pubmedqa-14872327	answer	pubmedqa-14872327	2.8854000000000005e-05	0.1325853410000093	yes	1.0	yes	correct	ok	yes	released	option_probability
Jev	pubmedqa	test	pubmedqa-24809662	answer	pubmedqa-24809662	3.5868e-05	0.14215377299998977	no	1.0	no	correct	ok	no	released	option_probability
Jev	pubmedqa	test	pubmedqa-12805495	answer	pubmedqa-12805495	3.1836000000000005e-05	0.1265872300000126	maybe	0.96	maybe	correct	ok	maybe	released	option_probability
Jev	pubmedqa	test	pubmedqa-11458136	answer	pubmedqa-11458136	2.8812000000000005e-05	0.11359403299999826	no	0.88	maybe	incorrect	ok	maybe	released	option_probability
Jev	pubmedqa	test	pubmedqa-22236315	answer	pubmedqa-22236315	2.8896000000000003e-05	0.12261196400001495	yes	0.91	no	incorrect	ok	no	released	option_probability
Jev	pubmedqa	test	pubmedqa-17051586	answer	pubmedqa-17051586	3.313800000000001e-05	0.1268778589999897	no	1.0	no	correct	ok	no	released	option_probability
Jev	pubmedqa	test	pubmedqa-25007420	answer	pubmedqa-25007420	3.0408000000000004e-05	0.1204372949999879	maybe	0.52	maybe	correct	ok	maybe	released	option_probability
Jev	pubmedqa	test	pubmedqa-26556589	answer	pubmedqa-26556589	3.1584e-05	0.1079235400000016	no	0.99	no	correct	ok	no	released	option_probability
Jev	pubmedqa	test	pubmedqa-11079675	answer	pubmedqa-11079675	3.4734e-05	0.12391709900001047	yes	0.85	yes	correct	ok	yes	released	option_probability
Jev	pubmedqa	test	pubmedqa-21459725	answer	pubmedqa-21459725	3.9648000000000004e-05	0.11627711999997814	no	0.99	no	correct	ok	no	released	option_probability
Jev	pubmedqa	test	pubmedqa-11867487	answer	pubmedqa-11867487	2.6418000000000004e-05	0.13447406899999237	maybe	0.98	maybe	correct	ok	maybe	released	option_probability
Jev	pubmedqa	test	pubmedqa-12765819	answer	pubmedqa-12765819	2.9694000000000004e-05	0.14712810699998613	yes	0.97	yes	correct	ok	yes	released	option_probability
Jev	pubmedqa	test	pubmedqa-24507422	answer	pubmedqa-24507422	3.3768000000000006e-05	0.10655446600000573	yes	0.92	yes	correct	ok	yes	released	option_probability
Jev	pubmedqa	test	pubmedqa-18568290	answer	pubmedqa-18568290	3.5406000000000006e-05	0.16412006400000223	yes	0.98	maybe	incorrect	ok	maybe	released	option_probability
Jev	pubmedqa	test	pubmedqa-18667100	answer	pubmedqa-18667100	2.9694000000000004e-05	0.1313991559999863	no	1.0	no	correct	ok	no	released	option_probability
Jev	pubmedqa	test	pubmedqa-20608141	answer	pubmedqa-20608141	3.0492000000000006e-05	0.12334668600001919	no	0.97	no	correct	ok	no	released	option_probability
Jev	pubmedqa	test	pubmedqa-25986020	answer	pubmedqa-25986020	3.2088e-05	0.12790036800001303	yes	0.85	yes	correct	ok	yes	released	option_probability
Jev	pubmedqa	test	pubmedqa-17598882	answer	pubmedqa-17598882	3.3726e-05	0.14242857299998946	yes	0.99	yes	correct	ok	yes	released	option_probability
Jev	pubmedqa	test	pubmedqa-16403186	answer	pubmedqa-16403186	4.195800000000001e-05	0.10393772100002252	no	1.0	no	correct	ok	no	released	option_probability
Jev	pubmedqa	test	pubmedqa-25940336	answer	pubmedqa-25940336	4.0278e-05	0.1250135139999884	yes	0.79	yes	correct	ok	yes	released	option_probability
Jev	pubmedqa	test	pubmedqa-24014276	answer	pubmedqa-24014276	3.5406000000000006e-05	0.11749559999998382	yes	0.52	yes	correct	ok	yes	released	option_probability
Jev	pubmedqa	test	pubmedqa-18359123	answer	pubmedqa-18359123	2.6628000000000003e-05	0.15062600499999235	maybe	0.91	no	incorrect	ok	no	released	option_probability
Jev	pubmedqa	test	pubmedqa-26113007	answer	pubmedqa-26113007	2.5200000000000003e-05	0.13035369600001445	no	1.0	no	correct	ok	no	released	option_probability
Jev	pubmedqa	test	pubmedqa-18222909	answer	pubmedqa-18222909	2.9148000000000003e-05	0.12270344899999941	yes	1.0	yes	correct	ok	yes	released	option_probability
Jev	pubmedqa	test	pubmedqa-12407608	answer	pubmedqa-12407608	3.4188000000000005e-05	0.13936334300001363	maybe	0.84	maybe	correct	ok	maybe	released	option_probability
Jev	pubmedqa	test	pubmedqa-19836806	answer	pubmedqa-19836806	2.9904000000000004e-05	0.11439908400001286	no	1.0	no	correct	ok	no	released	option_probability
Jev	pubmedqa	test	pubmedqa-17076091	answer	pubmedqa-17076091	2.6334000000000002e-05	0.1955074009999862	maybe	0.77	maybe	correct	ok	maybe	released	option_probability
Jev	pubmedqa	test	pubmedqa-18496363	answer	pubmedqa-18496363	3.3054000000000006e-05	0.11131728199998747	no	0.81	no	correct	ok	no	released	option_probability
Jev	pubmedqa	test	pubmedqa-14551704	answer	pubmedqa-14551704	2.9904000000000004e-05	0.11432951199998342	yes	1.0	yes	correct	ok	yes	released	option_probability
Jev	pubmedqa	test	pubmedqa-22532370	answer	pubmedqa-22532370	2.5872000000000002e-05	0.14202855999999997	yes	0.99	yes	correct	ok	yes	released	option_probability
Jev	pubmedqa	test	pubmedqa-22656647	answer	pubmedqa-22656647	2.9694000000000004e-05	0.15450644500000976	yes	0.85	yes	correct	ok	yes	released	option_probability
Jev	pubmedqa	test	pubmedqa-22683044	answer	pubmedqa-22683044	3.4146e-05	0.131893472999991	yes	0.92	yes	correct	ok	yes	released	option_probability
Jev	pubmedqa	test	pubmedqa-15502995	answer	pubmedqa-15502995	3.0324000000000003e-05	0.1161847110000167	no	0.98	no	correct	ok	no	released	option_probability
Jev	pubmedqa	test	pubmedqa-21658267	answer	pubmedqa-21658267	3.4902000000000006e-05	0.151031574000001	yes	0.79	yes	correct	ok	yes	released	option_probability
Jev	pubmedqa	test	pubmedqa-21850494	answer	pubmedqa-21850494	3.5028000000000004e-05	0.10762043699998003	yes	0.84	yes	correct	ok	yes	released	option_probability
Jev	pubmedqa	test	pubmedqa-26778755	answer	pubmedqa-26778755	3.5532000000000005e-05	0.11301444400001515	yes	0.92	maybe	incorrect	ok	maybe	released	option_probability
Jev	pubmedqa	test	pubmedqa-20187289	answer	pubmedqa-20187289	3.200400000000001e-05	0.1122881680000205	no	0.99	no	correct	ok	no	released	option_probability
Jev	pubmedqa	test	pubmedqa-27615402	answer	pubmedqa-27615402	2.9526000000000005e-05	0.11408325599998648	maybe	0.79	maybe	correct	ok	maybe	released	option_probability
Jev	pubmedqa	test	pubmedqa-20297950	answer	pubmedqa-20297950	4.2714000000000005e-05	0.12411588000000506	maybe	0.93	yes	incorrect	ok	yes	released	option_probability
Jev	pubmedqa	test	pubmedqa-12595848	answer	pubmedqa-12595848	3.9102000000000006e-05	0.11877021099999752	yes	0.77	yes	correct	ok	yes	released	option_probability
Jev	pubmedqa	test	pubmedqa-20064872	answer	pubmedqa-20064872	3.9648000000000004e-05	0.10640397200000962	yes	0.7	yes	correct	ok	yes	released	option_probability
Jev	pubmedqa	test	pubmedqa-18019905	answer	pubmedqa-18019905	2.9862000000000003e-05	0.10482610200000408	no	0.95	no	correct	ok	no	released	option_probability
Jev	pubmedqa	test	pubmedqa-22825590	answer	pubmedqa-22825590	3.7212e-05	0.13162901599997667	yes	0.93	yes	correct	ok	yes	released	option_probability
Jev	pubmedqa	test	pubmedqa-10135926	answer	pubmedqa-10135926	2.9064000000000005e-05	0.18951200600000107	yes	0.66	yes	correct	ok	yes	released	option_probability
Jev	pubmedqa	test	pubmedqa-24139705	answer	pubmedqa-24139705	3.528000000000001e-05	0.13132255900001155	no	0.86	yes	incorrect	ok	yes	released	option_probability
Jev	pubmedqa	test	pubmedqa-11926574	answer	pubmedqa-11926574	3.5826000000000006e-05	0.10950977699999953	no	0.99	no	correct	ok	no	released	option_probability
Jev	pubmedqa	test	pubmedqa-18594195	answer	pubmedqa-18594195	2.8938000000000003e-05	0.10704389999997943	yes	1.0	yes	correct	ok	yes	released	option_probability
Jev	pubmedqa	test	pubmedqa-25614468	answer	pubmedqa-25614468	3.435600000000001e-05	0.32768224899999154	no	0.57	no	correct	ok	no	released	option_probability
Jev	pubmedqa	test	pubmedqa-16296668	answer	pubmedqa-16296668	3.0324000000000003e-05	0.28606704399999217	no	0.99	no	correct	ok	no	released	option_probability
Jev	pubmedqa	test	pubmedqa-19520213	answer	pubmedqa-19520213	2.7048000000000003e-05	0.10277566800002091	no	0.93	no	correct	ok	no	released	option_probability
Jev	pubmedqa	test	pubmedqa-18378554	answer	pubmedqa-18378554	2.9022000000000004e-05	0.13441350200000102	no	0.89	no	correct	ok	no	released	option_probability
Jev	pubmedqa	test	pubmedqa-17306983	answer	pubmedqa-17306983	3.4314000000000004e-05	0.15868681899999615	yes	1.0	yes	correct	ok	yes	released	option_probability
Jev	pubmedqa	test	pubmedqa-26879871	answer	pubmedqa-26879871	3.406200000000001e-05	0.11796374899998341	yes	0.9400000000000001	yes	correct	ok	yes	released	option_probability
Jev	pubmedqa	test	pubmedqa-24336869	answer	pubmedqa-24336869	3.2340000000000005e-05	0.17894610300001546	yes	0.62	maybe	incorrect	ok	maybe	released	option_probability
Jev	pubmedqa	test	pubmedqa-16962519	answer	pubmedqa-16962519	3.381e-05	0.10507491900000332	maybe	0.9	no	incorrect	ok	no	released	option_probability
Jev	pubmedqa	test	pubmedqa-18307476	answer	pubmedqa-18307476	3.1164e-05	0.15052847799998403	yes	1.0	yes	correct	ok	yes	released	option_probability
Jev	pubmedqa	test	pubmedqa-15151701	answer	pubmedqa-15151701	3.3684000000000005e-05	0.11020366799999692	maybe	0.8	yes	incorrect	ok	yes	released	option_probability
Jev	pubmedqa	test	pubmedqa-21889895	answer	pubmedqa-21889895	3.1542000000000004e-05	0.12277772400000231	maybe	0.66	no	incorrect	ok	no	released	option_probability
Jev	pubmedqa	test	pubmedqa-23025584	answer	pubmedqa-23025584	2.8686000000000003e-05	0.1283014339999795	no	1.0	no	correct	ok	no	released	option_probability
Jev	pubmedqa	test	pubmedqa-16872243	answer	pubmedqa-16872243	2.5662000000000003e-05	0.1648144529999911	no	0.95	no	correct	ok	no	released	option_probability
Jev	pubmedqa	test	pubmedqa-25394614	answer	pubmedqa-25394614	3.2550000000000005e-05	0.11736569999999347	no	0.95	maybe	incorrect	ok	maybe	released	option_probability
Jev	pubmedqa	test	pubmedqa-10381996	answer	pubmedqa-10381996	3.3432e-05	0.11925264000001334	no	1.0	no	correct	ok	no	released	option_probability
Jev	pubmedqa	test	pubmedqa-26134053	answer	pubmedqa-26134053	3.1752000000000004e-05	0.13841514999998594	yes	0.68	maybe	incorrect	ok	maybe	released	option_probability
Jev	pubmedqa	test	pubmedqa-12098035	answer	pubmedqa-12098035	3.477600000000001e-05	0.11845155599999657	yes	0.92	yes	correct	ok	yes	released	option_probability
Jev	pubmedqa	test	pubmedqa-12963175	answer	pubmedqa-12963175	3.200400000000001e-05	0.11480683699997485	yes	0.89	yes	correct	ok	yes	released	option_probability
Jev	pubmedqa	test	pubmedqa-19468282	answer	pubmedqa-19468282	3.8892000000000006e-05	0.1088031419999993	yes	0.83	maybe	incorrect	ok	maybe	released	option_probability
Jev	pubmedqa	test	pubmedqa-21481154	answer	pubmedqa-21481154	3.313800000000001e-05	0.1555132869999909	yes	0.54	yes	correct	ok	yes	released	option_probability
Jev	pubmedqa	test	pubmedqa-25371231	answer	pubmedqa-25371231	2.6040000000000005e-05	0.11257640100001254	yes	0.67	maybe	incorrect	ok	maybe	released	option_probability
Jev	pubmedqa	test	pubmedqa-18158048	answer	pubmedqa-18158048	2.8980000000000004e-05	0.1191924379999989	yes	0.78	yes	correct	ok	yes	released	option_probability
Jev	pubmedqa	test	pubmedqa-21256734	answer	pubmedqa-21256734	2.6670000000000004e-05	0.10098047900001461	no	1.0	no	correct	ok	no	released	option_probability
Jev	pubmedqa	test	pubmedqa-26548832	answer	pubmedqa-26548832	4.267200000000001e-05	0.1406959579999807	yes	1.0	yes	correct	ok	yes	released	option_probability
Jev	pubmedqa	test	pubmedqa-22012962	answer	pubmedqa-22012962	3.2256000000000004e-05	0.12942334400000277	yes	0.68	yes	correct	ok	yes	released	option_probability
Jev	pubmedqa	test	pubmedqa-18435678	answer	pubmedqa-18435678	3.0702000000000005e-05	0.11884631099999865	no	0.89	no	correct	ok	no	released	option_probability
Jev	pubmedqa	test	pubmedqa-22680064	answer	pubmedqa-22680064	2.7342000000000004e-05	0.17631476799999746	yes	0.98	yes	correct	ok	yes	released	option_probability
Jev	pubmedqa	test	pubmedqa-22365295	answer	pubmedqa-22365295	3.0996000000000006e-05	0.15082423600000538	no	0.96	no	correct	ok	no	released	option_probability
Jev	pubmedqa	test	pubmedqa-25779009	answer	pubmedqa-25779009	3.1836000000000005e-05	0.24675028000001475	maybe	0.55	maybe	correct	ok	maybe	released	option_probability
Jev	pubmedqa	test	pubmedqa-27338535	answer	pubmedqa-27338535	4.5822e-05	0.1996532670000022	no	0.71	no	correct	ok	no	released	option_probability
Jev	pubmedqa	test	pubmedqa-21346501	answer	pubmedqa-21346501	3.0114000000000003e-05	0.13761601300001303	yes	1.0	yes	correct	ok	yes	released	option_probability
Jev	pubmedqa	test	pubmedqa-18708308	answer	pubmedqa-18708308	3.087e-05	0.1641601339999852	no	0.89	no	correct	ok	no	released	option_probability
Jev	pubmedqa	test	pubmedqa-25887165	answer	pubmedqa-25887165	2.9988000000000005e-05	0.11991846099999748	yes	0.93	yes	correct	ok	yes	released	option_probability
Jev	pubmedqa	test	pubmedqa-22668852	answer	pubmedqa-22668852	3.3684000000000005e-05	0.10213518899999485	no	1.0	no	correct	ok	no	released	option_probability
Jev	pubmedqa	test	pubmedqa-7497757	answer	pubmedqa-7497757	3.4902000000000006e-05	0.11967135300000109	yes	1.0	no	incorrect	ok	no	released	option_probability
Jev	pubmedqa	test	pubmedqa-11943048	answer	pubmedqa-11943048	4.1580000000000005e-05	0.1089164019999771	yes	1.0	yes	correct	ok	yes	released	option_probability
Jev	pubmedqa	test	pubmedqa-20306735	answer	pubmedqa-20306735	3.683400000000001e-05	0.14753213900002038	yes	0.84	yes	correct	ok	yes	released	option_probability
Jev	pubmedqa	test	pubmedqa-18507507	answer	pubmedqa-18507507	2.8476000000000003e-05	0.14661973500000158	maybe	0.99	yes	incorrect	ok	yes	released	option_probability
Jev	pubmedqa	test	pubmedqa-12006913	answer	pubmedqa-12006913	3.3978000000000006e-05	0.12725917299999878	no	0.99	no	correct	ok	no	released	option_probability
Jev	pubmedqa	test	pubmedqa-17691856	answer	pubmedqa-17691856	3.7254000000000006e-05	0.11212767700001791	maybe	0.68	maybe	correct	ok	maybe	released	option_probability
Jev	pubmedqa	test	pubmedqa-27050489	answer	pubmedqa-27050489	3.1752000000000004e-05	0.12831385600000544	yes	0.7	yes	correct	ok	yes	released	option_probability
Jev	pubmedqa	test	pubmedqa-24977765	answer	pubmedqa-24977765	3.6288e-05	0.12017164600001706	no	0.77	yes	incorrect	ok	yes	released	option_probability
Jev	pubmedqa	test	pubmedqa-19130332	answer	pubmedqa-19130332	2.8896000000000003e-05	0.11736035699999547	yes	1.0	yes	correct	ok	yes	released	option_probability
Jev	pubmedqa	test	pubmedqa-23949294	answer	pubmedqa-23949294	3.385200000000001e-05	0.11154829299999847	yes	0.96	yes	correct	ok	yes	released	option_probability
Jev	pubmedqa	test	pubmedqa-18926458	answer	pubmedqa-18926458	3.2844000000000006e-05	0.15050766500002055	no	0.98	no	correct	ok	no	released	option_probability
Jev	pubmedqa	test	pubmedqa-10749257	answer	pubmedqa-10749257	2.8014000000000003e-05	0.10991260599999464	yes	1.0	yes	correct	ok	yes	released	option_probability
Jev	pubmedqa	test	pubmedqa-10158597	answer	pubmedqa-10158597	3.2382e-05	0.12200857499999529	yes	0.82	yes	correct	ok	yes	released	option_probability
Jev	pubmedqa	test	pubmedqa-22251324	answer	pubmedqa-22251324	2.7216000000000005e-05	0.14225608799998213	no	1.0	no	correct	ok	no	released	option_probability
Jev	pubmedqa	test	pubmedqa-22117569	answer	pubmedqa-22117569	2.8896000000000003e-05	0.12544060899998044	yes	1.0	yes	correct	ok	yes	released	option_probability
Jev	pubmedqa	test	pubmedqa-14631523	answer	pubmedqa-14631523	3.0282000000000002e-05	0.1961047380000025	no	1.0	no	correct	ok	no	released	option_probability
Jev	pubmedqa	test	pubmedqa-23810330	answer	pubmedqa-23810330	3.1920000000000006e-05	0.18390146199999435	yes	1.0	yes	correct	ok	yes	released	option_probability
Jev	pubmedqa	test	pubmedqa-19027440	answer	pubmedqa-19027440	3.057600000000001e-05	0.1239080480000041	yes	0.96	yes	correct	ok	yes	released	option_probability
Jev	pubmedqa	test	pubmedqa-19142546	answer	pubmedqa-19142546	3.3726e-05	0.133688946999996	no	1.0	no	correct	ok	no	released	option_probability
Jev	pubmedqa	test	pubmedqa-9363244	answer	pubmedqa-9363244	2.5074000000000004e-05	0.16715145000000575	no	0.68	yes	incorrect	ok	yes	released	option_probability
Jev	pubmedqa	test	pubmedqa-27818079	answer	pubmedqa-27818079	3.0030000000000006e-05	0.11098102500000095	yes	1.0	yes	correct	ok	yes	released	option_probability
Jev	pubmedqa	test	pubmedqa-27096199	answer	pubmedqa-27096199	3.6666000000000004e-05	0.10837975699999447	no	1.0	no	correct	ok	no	released	option_probability
Jev	pubmedqa	test	pubmedqa-12040336	answer	pubmedqa-12040336	3.5406000000000006e-05	0.12142683099997953	no	1.0	no	correct	ok	no	released	option_probability
Jev	pubmedqa	test	pubmedqa-15918864	answer	pubmedqa-15918864	3.2298e-05	0.1077824140000132	yes	0.99	yes	correct	ok	yes	released	option_probability
Jev	pubmedqa	test	pubmedqa-21361755	answer	pubmedqa-21361755	3.9984e-05	0.11102342199998816	no	1.0	no	correct	ok	no	released	option_probability
Jev	pubmedqa	test	pubmedqa-10490564	answer	pubmedqa-10490564	3.6708e-05	0.11898955200001637	yes	1.0	yes	correct	ok	yes	released	option_probability
Jev	pubmedqa	test	pubmedqa-23375036	answer	pubmedqa-23375036	2.8098000000000004e-05	0.1723525569999822	yes	0.96	yes	correct	ok	yes	released	option_probability
Jev	pubmedqa	test	pubmedqa-16778275	answer	pubmedqa-16778275	3.0954e-05	0.12867962200002125	no	0.81	no	correct	ok	no	released	option_probability
Jev	pubmedqa	test	pubmedqa-27136599	answer	pubmedqa-27136599	2.7090000000000003e-05	0.15253902900002458	maybe	0.95	yes	incorrect	ok	yes	released	option_probability
Jev	pubmedqa	test	pubmedqa-26200172	answer	pubmedqa-26200172	3.7674000000000006e-05	0.12828100100000484	maybe	0.63	yes	incorrect	ok	yes	released	option_probability
Jev	pubmedqa	test	pubmedqa-18783922	answer	pubmedqa-18783922	4.0236000000000006e-05	0.1511458520000133	yes	0.93	yes	correct	ok	yes	released	option_probability
Jev	pubmedqa	test	pubmedqa-26820719	answer	pubmedqa-26820719	3.5742000000000004e-05	0.13058928899999955	yes	0.94	yes	correct	ok	yes	released	option_probability
Jev	pubmedqa	test	pubmedqa-10798511	answer	pubmedqa-10798511	2.5830000000000002e-05	0.12302210199999308	no	0.98	no	correct	ok	no	released	option_probability
Jev	pubmedqa	test	pubmedqa-24614789	answer	pubmedqa-24614789	2.5536000000000004e-05	0.0999682279999945	yes	0.99	yes	correct	ok	yes	released	option_probability
Jev	pubmedqa	test	pubmedqa-23283159	answer	pubmedqa-23283159	3.9102000000000006e-05	0.11534165599999824	yes	0.99	yes	correct	ok	yes	released	option_probability
Jev	pubmedqa	test	pubmedqa-16465002	answer	pubmedqa-16465002	3.3684000000000005e-05	0.24974771000000828	yes	0.91	yes	correct	ok	yes	released	option_probability
Jev	pubmedqa	test	pubmedqa-24191126	answer	pubmedqa-24191126	2.8854000000000005e-05	0.11051135100001375	yes	1.0	yes	correct	ok	yes	released	option_probability
Jev	pubmedqa	test	pubmedqa-11567820	answer	pubmedqa-11567820	3.2298e-05	0.1257219629999895	no	1.0	no	correct	ok	no	released	option_probability
Jev	pubmedqa	test	pubmedqa-19100463	answer	pubmedqa-19100463	3.2298e-05	0.11954029599999672	yes	0.82	yes	correct	ok	yes	released	option_probability
Jev	pubmedqa	test	pubmedqa-12769830	answer	pubmedqa-12769830	3.0618000000000004e-05	0.13861996800000043	no	0.8	no	correct	ok	no	released	option_probability
Jev	pubmedqa	test	pubmedqa-10331115	answer	pubmedqa-10331115	2.7636000000000004e-05	0.11951490600000625	yes	0.85	yes	correct	ok	yes	released	option_probability
Jev	pubmedqa	test	pubmedqa-28056802	answer	pubmedqa-28056802	3.8346e-05	0.10521678899999642	yes	0.96	yes	correct	ok	yes	released	option_probability
Jev	pubmedqa	test	pubmedqa-24922528	answer	pubmedqa-24922528	2.6922000000000004e-05	0.14635550699998134	no	1.0	no	correct	ok	no	released	option_probability
Jev	pubmedqa	test	pubmedqa-12630042	answer	pubmedqa-12630042	3.0240000000000005e-05	0.10561712099999454	maybe	0.56	maybe	correct	ok	maybe	released	option_probability
Jev	pubmedqa	test	pubmedqa-21074975	answer	pubmedqa-21074975	3.0954e-05	0.11464632700000266	yes	0.98	yes	correct	ok	yes	released	option_probability
Jev	pubmedqa	test	pubmedqa-15388567	answer	pubmedqa-15388567	2.2680000000000003e-05	0.11591690400001653	no	0.9	no	correct	ok	no	released	option_probability
Jev	pubmedqa	test	pubmedqa-10877371	answer	pubmedqa-10877371	2.9862000000000003e-05	0.1519122530000061	yes	0.99	yes	correct	ok	yes	released	option_probability
Jev	pubmedqa	test	pubmedqa-19419587	answer	pubmedqa-19419587	3.2970000000000005e-05	0.12557459199999244	yes	1.0	yes	correct	ok	yes	released	option_probability
Jev	pubmedqa	test	pubmedqa-12163782	answer	pubmedqa-12163782	3.9144e-05	0.13855774800001086	yes	0.7	yes	correct	ok	yes	released	option_probability
Jev	pubmedqa	test	pubmedqa-16392897	answer	pubmedqa-16392897	2.9400000000000003e-05	0.09894975299999942	yes	1.0	maybe	incorrect	ok	maybe	released	option_probability
Jev	pubmedqa	test	pubmedqa-18537964	answer	pubmedqa-18537964	3.108000000000001e-05	0.12316975400000274	yes	1.0	yes	correct	ok	yes	released	option_probability
Jev	pubmedqa	test	pubmedqa-17445978	answer	pubmedqa-17445978	3.477600000000001e-05	0.13758511100002124	yes	0.98	no	incorrect	ok	no	released	option_probability
Jev	pubmedqa	test	pubmedqa-26348845	answer	pubmedqa-26348845	3.3516e-05	0.12958409400002324	maybe	0.38	yes	incorrect	ok	yes	released	option_probability
Jev	pubmedqa	test	pubmedqa-12221908	answer	pubmedqa-12221908	3.6540000000000006e-05	0.1250866080000037	maybe	0.93	yes	incorrect	ok	yes	released	option_probability
Jev	pubmedqa	test	pubmedqa-22644412	answer	pubmedqa-22644412	3.5742000000000004e-05	0.11387716300001216	yes	1.0	yes	correct	ok	yes	released	option_probability
Jev	pubmedqa	test	pubmedqa-26419377	answer	pubmedqa-26419377	3.0240000000000005e-05	0.12915696799998955	yes	1.0	yes	correct	ok	yes	released	option_probability
Jev	pubmedqa	test	pubmedqa-9142039	answer	pubmedqa-9142039	3.477600000000001e-05	0.1141438030000188	yes	0.88	yes	correct	ok	yes	released	option_probability
Jev	pubmedqa	test	pubmedqa-18399830	answer	pubmedqa-18399830	3.9228000000000005e-05	0.15230650300000548	yes	0.99	yes	correct	ok	yes	released	option_probability
Jev	pubmedqa	test	pubmedqa-15223779	answer	pubmedqa-15223779	3.402e-05	0.11486791000001517	yes	1.0	yes	correct	ok	yes	released	option_probability
Jev	pubmedqa	test	pubmedqa-12377809	answer	pubmedqa-12377809	3.129000000000001e-05	0.10585657400000059	yes	1.0	yes	correct	ok	yes	released	option_probability
Jev	pubmedqa	test	pubmedqa-16678696	answer	pubmedqa-16678696	3.641400000000001e-05	0.13437764200000402	no	0.96	no	correct	ok	no	released	option_probability
Jev	pubmedqa	test	pubmedqa-12632437	answer	pubmedqa-12632437	4.4646000000000006e-05	0.29125949100000526	yes	1.0	yes	correct	ok	yes	released	option_probability
Jev	pubmedqa	test	pubmedqa-10201555	answer	pubmedqa-10201555	3.3936e-05	0.11940661700000987	yes	1.0	yes	correct	ok	yes	released	option_probability
Jev	pubmedqa	test	pubmedqa-21342862	answer	pubmedqa-21342862	3.1626000000000005e-05	0.12532377899998437	yes	0.93	yes	correct	ok	yes	released	option_probability
Jev	pubmedqa	test	pubmedqa-11481172	answer	pubmedqa-11481172	2.3016000000000005e-05	0.1493367879999994	yes	1.0	yes	correct	ok	yes	released	option_probability
Jev	pubmedqa	test	pubmedqa-17565137	answer	pubmedqa-17565137	3.549000000000001e-05	0.11836780199999453	maybe	0.7000000000000001	yes	incorrect	ok	yes	released	option_probability
Jev	pubmedqa	test	pubmedqa-18041059	answer	pubmedqa-18041059	3.5742000000000004e-05	0.10390585900000815	yes	1.0	yes	correct	ok	yes	released	option_probability
Jev	pubmedqa	test	pubmedqa-17274051	answer	pubmedqa-17274051	3.5238000000000004e-05	0.13761258899998552	no	1.0	no	correct	ok	no	released	option_probability
Jev	pubmedqa	test	pubmedqa-26460153	answer	pubmedqa-26460153	3.313800000000001e-05	0.10949938199999565	maybe	0.74	yes	incorrect	ok	yes	released	option_probability
Jev	pubmedqa	test	pubmedqa-24061619	answer	pubmedqa-24061619	3.7800000000000004e-05	0.14396407199998862	no	0.99	no	correct	ok	no	released	option_probability
Jev	pubmedqa	test	pubmedqa-19640728	answer	pubmedqa-19640728	3.3180000000000004e-05	0.1155929159999971	yes	0.93	yes	correct	ok	yes	released	option_probability
Jev	pubmedqa	test	pubmedqa-22154448	answer	pubmedqa-22154448	3.3558000000000006e-05	0.11086923499999557	no	0.98	no	correct	ok	no	released	option_probability
Jev	pubmedqa	test	pubmedqa-11146778	answer	pubmedqa-11146778	3.313800000000001e-05	0.11738632899999857	no	0.54	yes	incorrect	ok	yes	released	option_probability
Jev	pubmedqa	test	pubmedqa-8199520	answer	pubmedqa-8199520	2.7594000000000004e-05	0.10922887300000639	no	0.89	no	correct	ok	no	released	option_probability
Jev	pubmedqa	test	pubmedqa-9100537	answer	pubmedqa-9100537	2.7972000000000003e-05	0.22276901500001145	no	0.71	no	correct	ok	no	released	option_probability
Jev	pubmedqa	test	pubmedqa-26418441	answer	pubmedqa-26418441	3.3978000000000006e-05	0.1283801790000041	yes	1.0	yes	correct	ok	yes	released	option_probability
Jev	pubmedqa	test	pubmedqa-15995461	answer	pubmedqa-15995461	2.5116000000000005e-05	0.12162671199999409	yes	0.96	yes	correct	ok	yes	released	option_probability
Jev	pubmedqa	test	pubmedqa-23224030	answer	pubmedqa-23224030	3.444e-05	0.11207135800000856	yes	0.58	yes	correct	ok	yes	released	option_probability
Jev	pubmedqa	test	pubmedqa-17910536	answer	pubmedqa-17910536	3.334800000000001e-05	0.14451897899999722	yes	1.0	yes	correct	ok	yes	released	option_probability
Jev	pubmedqa	test	pubmedqa-12070552	answer	pubmedqa-12070552	2.7846000000000004e-05	0.16558974200000875	no	1.0	no	correct	ok	no	released	option_probability
Jev	pubmedqa	test	pubmedqa-18182265	answer	pubmedqa-18182265	3.486e-05	0.11403630399999543	yes	1.0	yes	correct	ok	yes	released	option_probability
Jev	pubmedqa	test	pubmedqa-15841770	answer	pubmedqa-15841770	3.334800000000001e-05	0.13417197600000463	yes	0.59	yes	correct	ok	yes	released	option_probability
Jev	pubmedqa	test	pubmedqa-10781708	answer	pubmedqa-10781708	2.9316000000000005e-05	0.13941765699999564	no	0.96	no	correct	ok	no	released	option_probability
Jev	pubmedqa	test	pubmedqa-26561905	answer	pubmedqa-26561905	3.0786000000000006e-05	0.14973713400001998	yes	0.99	yes	correct	ok	yes	released	option_probability
Jev	pubmedqa	test	pubmedqa-26536001	answer	pubmedqa-26536001	3.6288e-05	0.10896857699998463	no	1.0	no	correct	ok	no	released	option_probability
Jev	pubmedqa	test	pubmedqa-22266735	answer	pubmedqa-22266735	3.3978000000000006e-05	0.12979306800002632	maybe	0.95	yes	incorrect	ok	yes	released	option_probability
Jev	pubmedqa	test	pubmedqa-15052394	answer	pubmedqa-15052394	3.1122000000000005e-05	0.11967333399999802	no	1.0	no	correct	ok	no	released	option_probability
Jev	pubmedqa	test	pubmedqa-17894828	answer	pubmedqa-17894828	3.423e-05	0.11511872199997697	maybe	0.5700000000000001	yes	incorrect	ok	yes	released	option_probability
Jev	pubmedqa	test	pubmedqa-18274917	answer	pubmedqa-18274917	2.9274000000000005e-05	0.13541467600001056	no	0.99	no	correct	ok	no	released	option_probability
Jev	pubmedqa	test	pubmedqa-22350859	answer	pubmedqa-22350859	2.8434000000000003e-05	0.13696709200002033	maybe	0.93	yes	incorrect	ok	yes	released	option_probability
Jev	pubmedqa	test	pubmedqa-15041506	answer	pubmedqa-15041506	2.5704000000000003e-05	0.1355501019999963	yes	0.99	yes	correct	ok	yes	released	option_probability
Jev	pubmedqa	test	pubmedqa-25280365	answer	pubmedqa-25280365	3.0912000000000005e-05	0.1928516840000043	yes	0.99	yes	correct	ok	yes	released	option_probability
Jev	pubmedqa	test	pubmedqa-7860319	answer	pubmedqa-7860319	3.2298e-05	0.14046810299998924	yes	0.9	yes	correct	ok	yes	released	option_probability
Jev	pubmedqa	test	pubmedqa-24352924	answer	pubmedqa-24352924	3.2046000000000005e-05	0.11113669499999901	maybe	0.8099999999999999	yes	incorrect	ok	yes	released	option_probability
Jev	pubmedqa	test	pubmedqa-23571528	answer	pubmedqa-23571528	2.7510000000000003e-05	0.11544226899999899	no	0.97	no	correct	ok	no	released	option_probability
Jev	pubmedqa	test	pubmedqa-22348433	answer	pubmedqa-22348433	2.8686000000000003e-05	0.1291345800000272	yes	0.99	yes	correct	ok	yes	released	option_probability
Jev	pubmedqa	test	pubmedqa-20538207	answer	pubmedqa-20538207	3.0618000000000004e-05	0.17125460799999814	yes	0.95	no	incorrect	ok	no	released	option_probability
Jev	pubmedqa	test	pubmedqa-20197761	answer	pubmedqa-20197761	3.2760000000000005e-05	0.12751272199997743	no	0.98	maybe	incorrect	ok	maybe	released	option_probability
Jev	pubmedqa	test	pubmedqa-21394762	answer	pubmedqa-21394762	2.7930000000000005e-05	0.13057850499998835	yes	1.0	yes	correct	ok	yes	released	option_probability
Jev	pubmedqa	test	pubmedqa-12442934	answer	pubmedqa-12442934	2.7846000000000004e-05	0.22052295800000365	yes	1.0	yes	correct	ok	yes	released	option_probability
Jev	pubmedqa	test	pubmedqa-17192736	answer	pubmedqa-17192736	3.5028000000000004e-05	0.1456985570000029	no	1.0	no	correct	ok	no	released	option_probability
Jev	pubmedqa	test	pubmedqa-14652839	answer	pubmedqa-14652839	2.7216000000000005e-05	0.12219509800002015	no	1.0	no	correct	ok	no	released	option_probability
Jev	pubmedqa	test	pubmedqa-12145243	answer	pubmedqa-12145243	3.1416000000000005e-05	0.16667650799999478	yes	1.0	yes	correct	ok	yes	released	option_probability
Jev	pubmedqa	test	pubmedqa-25571931	answer	pubmedqa-25571931	3.1920000000000006e-05	0.2002456749999908	no	0.98	maybe	incorrect	ok	maybe	released	option_probability
Jev	pubmedqa	test	pubmedqa-19108857	answer	pubmedqa-19108857	2.9190000000000003e-05	0.13618534200000454	maybe	0.92	yes	incorrect	ok	yes	released	option_probability
Jev	pubmedqa	test	pubmedqa-18719011	answer	pubmedqa-18719011	2.9148000000000003e-05	0.11339461200000756	no	0.95	no	correct	ok	no	released	option_probability
Jev	pubmedqa	test	pubmedqa-23621776	answer	pubmedqa-23621776	3.0618000000000004e-05	0.20162041600002567	no	0.73	no	correct	ok	no	released	option_probability
Jev	pubmedqa	test	pubmedqa-12970636	answer	pubmedqa-12970636	3.381e-05	0.11848298099999965	yes	0.51	no	incorrect	ok	no	released	option_probability
Jev	pubmedqa	test	pubmedqa-19546588	answer	pubmedqa-19546588	3.8598000000000006e-05	0.1453754599999968	no	1.0	no	correct	ok	no	released	option_probability
Jev	pubmedqa	test	pubmedqa-19923859	answer	pubmedqa-19923859	2.7006000000000002e-05	0.1076320550000105	yes	0.6900000000000001	yes	correct	ok	yes	released	option_probability
Jev	pubmedqa	test	pubmedqa-18616781	answer	pubmedqa-18616781	4.267200000000001e-05	0.11278897799999754	yes	1.0	yes	correct	ok	yes	released	option_probability
Jev	pubmedqa	test	pubmedqa-11833948	answer	pubmedqa-11833948	2.8350000000000005e-05	0.12152765799999088	yes	0.82	yes	correct	ok	yes	released	option_probability
Jev	pubmedqa	test	pubmedqa-27757987	answer	pubmedqa-27757987	3.3264000000000005e-05	0.14325813099998186	no	1.0	no	correct	ok	no	released	option_probability
Jev	pubmedqa	test	pubmedqa-16772913	answer	pubmedqa-16772913	3.5784e-05	0.13054542599999763	yes	0.98	yes	correct	ok	yes	released	option_probability
Jev	pubmedqa	test	pubmedqa-19575104	answer	pubmedqa-19575104	2.7090000000000003e-05	0.13505101799998442	maybe	0.62	no	incorrect	ok	no	released	option_probability
Jev	pubmedqa	test	pubmedqa-24449622	answer	pubmedqa-24449622	3.2466000000000004e-05	0.11962654399999906	maybe	0.73	no	incorrect	ok	no	released	option_probability
Jev	pubmedqa	test	pubmedqa-23761381	answer	pubmedqa-23761381	2.8308000000000004e-05	0.12812615000001415	no	1.0	no	correct	ok	no	released	option_probability
Jev	pubmedqa	test	pubmedqa-16971978	answer	pubmedqa-16971978	3.5868e-05	0.1118985690000045	yes	1.0	yes	correct	ok	yes	released	option_probability
Jev	pubmedqa	test	pubmedqa-10375486	answer	pubmedqa-10375486	2.8560000000000004e-05	0.1118344019999995	no	1.0	no	correct	ok	no	released	option_probability
Jev	pubmedqa	test	pubmedqa-15528969	answer	pubmedqa-15528969	3.0030000000000006e-05	0.12075818100001356	yes	0.98	yes	correct	ok	yes	released	option_probability
Jev	pubmedqa	test	pubmedqa-20736887	answer	pubmedqa-20736887	3.8346e-05	0.1197324200000196	no	1.0	no	correct	ok	no	released	option_probability
Jev	pubmedqa	test	pubmedqa-22504515	answer	pubmedqa-22504515	3.2550000000000005e-05	0.10130031299999587	no	1.0	no	correct	ok	no	released	option_probability
Jev	pubmedqa	test	pubmedqa-24073931	answer	pubmedqa-24073931	4.0908e-05	0.11252192499998159	maybe	0.89	no	incorrect	ok	no	released	option_probability
Jev	pubmedqa	test	pubmedqa-18472368	answer	pubmedqa-18472368	3.486e-05	0.1491000729999996	maybe	0.84	yes	incorrect	ok	yes	released	option_probability
Jev	pubmedqa	test	pubmedqa-23992109	answer	pubmedqa-23992109	3.9774e-05	0.126555422000024	yes	0.95	yes	correct	ok	yes	released	option_probability
Jev	pubmedqa	test	pubmedqa-21164063	answer	pubmedqa-21164063	3.3600000000000004e-05	0.10549502300000313	maybe	0.79	no	incorrect	ok	no	released	option_probability
Jev	pubmedqa	test	pubmedqa-15919266	answer	pubmedqa-15919266	2.9694000000000004e-05	0.12832773100001305	no	0.99	no	correct	ok	no	released	option_probability
Jev	pubmedqa	test	pubmedqa-23495128	answer	pubmedqa-23495128	3.0618000000000004e-05	0.14941932700000393	yes	0.82	yes	correct	ok	yes	released	option_probability
Jev	pubmedqa	test	pubmedqa-15488260	answer	pubmedqa-15488260	2.8056000000000004e-05	0.12976658599998814	yes	1.0	yes	correct	ok	yes	released	option_probability
Jev	pubmedqa	test	pubmedqa-21789019	answer	pubmedqa-21789019	2.9148000000000003e-05	0.11593132599998057	maybe	0.7	no	incorrect	ok	no	released	option_probability
Jev	pubmedqa	test	pubmedqa-14692023	answer	pubmedqa-14692023	3.0366000000000004e-05	0.10984395500000232	yes	0.69	yes	correct	ok	yes	released	option_probability
Jev	pubmedqa	test	pubmedqa-16266387	answer	pubmedqa-16266387	3.6246000000000005e-05	0.1375095839999858	yes	0.99	yes	correct	ok	yes	released	option_probability
Jev	pubmedqa	test	pubmedqa-19481382	answer	pubmedqa-19481382	4.0236000000000006e-05	0.13135673600001496	no	0.55	no	correct	ok	no	released	option_probability
Jev	pubmedqa	test	pubmedqa-25699562	answer	pubmedqa-25699562	2.8476000000000003e-05	0.12159140399998591	yes	0.99	yes	correct	ok	yes	released	option_probability
Jev	pubmedqa	test	pubmedqa-17682349	answer	pubmedqa-17682349	2.9442000000000004e-05	0.11764445799997247	yes	0.73	yes	correct	ok	yes	released	option_probability
Jev	pubmedqa	test	pubmedqa-20971618	answer	pubmedqa-20971618	3.0828000000000004e-05	0.12431636299999127	maybe	0.94	maybe	correct	ok	maybe	released	option_probability
Jev	pubmedqa	test	pubmedqa-21864397	answer	pubmedqa-21864397	3.3012e-05	0.11589488700002448	yes	0.59	yes	correct	ok	yes	released	option_probability
Jev	pubmedqa	test	pubmedqa-26601554	answer	pubmedqa-26601554	2.7468000000000002e-05	0.12238114900000596	yes	0.96	yes	correct	ok	yes	released	option_probability
Jev	pubmedqa	test	pubmedqa-22522271	answer	pubmedqa-22522271	3.0198000000000005e-05	0.13337597199998186	no	0.99	no	correct	ok	no	released	option_probability
Jev	pubmedqa	test	pubmedqa-7547656	answer	pubmedqa-7547656	3.2802e-05	0.11044433600000048	no	1.0	no	correct	ok	no	released	option_probability
Jev	pubmedqa	test	pubmedqa-9603166	answer	pubmedqa-9603166	2.8938000000000003e-05	0.13258582000000274	no	0.59	no	correct	ok	no	released	option_probability
Jev	pubmedqa	test	pubmedqa-24298614	answer	pubmedqa-24298614	2.9148000000000003e-05	0.12942864999999415	yes	0.88	yes	correct	ok	yes	released	option_probability
Jev	pubmedqa	test	pubmedqa-21849531	answer	pubmedqa-21849531	3.1710000000000006e-05	0.12221553899999549	no	0.87	no	correct	ok	no	released	option_probability
Jev	pubmedqa	test	pubmedqa-19854401	answer	pubmedqa-19854401	3.057600000000001e-05	0.12016224100000272	no	1.0	no	correct	ok	no	released	option_probability
Jev	pubmedqa	test	pubmedqa-22237146	answer	pubmedqa-22237146	3.2340000000000005e-05	0.1140933979999943	yes	1.0	yes	correct	ok	yes	released	option_probability
Jev	pubmedqa	test	pubmedqa-25793749	answer	pubmedqa-25793749	4.4772000000000004e-05	0.13996894499999257	maybe	0.52	maybe	correct	ok	maybe	released	option_probability
Jev	pubmedqa	test	pubmedqa-15095519	answer	pubmedqa-15095519	2.6838000000000003e-05	0.10638411600001518	no	0.63	no	correct	ok	no	released	option_probability
Jev	pubmedqa	test	pubmedqa-18284441	answer	pubmedqa-18284441	3.1794e-05	0.11129084899999953	yes	0.72	maybe	incorrect	ok	maybe	released	option_probability
Jev	pubmedqa	test	pubmedqa-10173769	answer	pubmedqa-10173769	3.5406000000000006e-05	0.12408617500000219	no	0.99	yes	incorrect	ok	yes	released	option_probability
Jev	pubmedqa	test	pubmedqa-20354380	answer	pubmedqa-20354380	3.1542000000000004e-05	0.129987371000027	yes	1.0	yes	correct	ok	yes	released	option_probability
Jev	pubmedqa	test	pubmedqa-9616411	answer	pubmedqa-9616411	2.7804000000000003e-05	0.113016985999991	yes	1.0	yes	correct	ok	yes	released	option_probability
Jev	pubmedqa	test	pubmedqa-12484580	answer	pubmedqa-12484580	2.5452000000000003e-05	0.11407548099998621	yes	1.0	yes	correct	ok	yes	released	option_probability
Jev	pubmedqa	test	pubmedqa-7664228	answer	pubmedqa-7664228	3.8598000000000006e-05	0.12042849899998487	no	0.88	no	correct	ok	no	released	option_probability
Jev	pubmedqa	test	pubmedqa-22233470	answer	pubmedqa-22233470	3.0786000000000006e-05	0.11903227199999833	no	0.95	no	correct	ok	no	released	option_probability
Jev	pubmedqa	test	pubmedqa-17971187	answer	pubmedqa-17971187	2.4948000000000002e-05	0.1782620890000146	no	1.0	no	correct	ok	no	released	option_probability
Jev	pubmedqa	test	pubmedqa-27394685	answer	pubmedqa-27394685	3.864e-05	0.11631270600000221	no	1.0	no	correct	ok	no	released	option_probability
Jev	pubmedqa	test	pubmedqa-25079920	answer	pubmedqa-25079920	3.5742000000000004e-05	0.12433728599998517	maybe	0.86	maybe	correct	ok	maybe	released	option_probability
Jev	pubmedqa	test	pubmedqa-17355582	answer	pubmedqa-17355582	2.9526000000000005e-05	0.1144859839999981	yes	1.0	yes	correct	ok	yes	released	option_probability
Jev	pubmedqa	test	pubmedqa-20736672	answer	pubmedqa-20736672	3.2340000000000005e-05	0.1539623630000051	yes	0.95	maybe	incorrect	ok	maybe	released	option_probability
Jev	pubmedqa	test	pubmedqa-12419743	answer	pubmedqa-12419743	3.3180000000000004e-05	0.13606190400000173	yes	1.0	yes	correct	ok	yes	released	option_probability
Jev	pubmedqa	test	pubmedqa-10973547	answer	pubmedqa-10973547	3.683400000000001e-05	0.12376216799998474	no	0.94	no	correct	ok	no	released	option_probability
Jev	pubmedqa	test	pubmedqa-25499207	answer	pubmedqa-25499207	4.0362000000000004e-05	0.12840285300001142	yes	0.98	yes	correct	ok	yes	released	option_probability
Jev	pubmedqa	test	pubmedqa-26163474	answer	pubmedqa-26163474	3.4902000000000006e-05	0.20498540400001275	yes	1.0	yes	correct	ok	yes	released	option_probability
Jev	pubmedqa	test	pubmedqa-14968373	answer	pubmedqa-14968373	2.8896000000000003e-05	0.12112538600001699	maybe	0.75	yes	incorrect	ok	yes	released	option_probability
Jev	pubmedqa	test	pubmedqa-24698298	answer	pubmedqa-24698298	3.7506e-05	0.10857396100001893	no	1.0	no	correct	ok	no	released	option_probability
Jev	pubmedqa	test	pubmedqa-24481006	answer	pubmedqa-24481006	2.9400000000000003e-05	0.1235956860000158	yes	0.85	yes	correct	ok	yes	released	option_probability
Jev	pubmedqa	test	pubmedqa-17032327	answer	pubmedqa-17032327	3.2970000000000005e-05	0.11183310199999141	no	1.0	no	correct	ok	no	released	option_probability
Jev	pubmedqa	test	pubmedqa-8916748	answer	pubmedqa-8916748	3.1206000000000006e-05	0.267337676000011	yes	0.99	yes	correct	ok	yes	released	option_probability
Jev	pubmedqa	test	pubmedqa-25756710	answer	pubmedqa-25756710	3.620400000000001e-05	0.13384401700000126	yes	0.95	yes	correct	ok	yes	released	option_probability
Jev	pubmedqa	test	pubmedqa-23916653	answer	pubmedqa-23916653	3.2592e-05	0.10430187500000443	yes	1.0	yes	correct	ok	yes	released	option_probability
Jev	pubmedqa	test	pubmedqa-12790890	answer	pubmedqa-12790890	3.1206000000000006e-05	0.10946594899999695	no	0.74	maybe	incorrect	ok	maybe	released	option_probability
Jev	pubmedqa	test	pubmedqa-20605051	answer	pubmedqa-20605051	2.7762000000000003e-05	0.13445258600000898	maybe	0.74	yes	incorrect	ok	yes	released	option_probability
Jev	pubmedqa	test	pubmedqa-12090319	answer	pubmedqa-12090319	3.1248e-05	0.13846777300000213	no	0.96	no	correct	ok	no	released	option_probability
Jev	pubmedqa	test	pubmedqa-26965932	answer	pubmedqa-26965932	3.7926e-05	0.1319916029999888	no	0.97	yes	incorrect	ok	yes	released	option_probability
Jev	pubmedqa	test	pubmedqa-21194998	answer	pubmedqa-21194998	3.5028000000000004e-05	0.10466536500001666	no	1.0	no	correct	ok	no	released	option_probability
Jev	pubmedqa	test	pubmedqa-24625433	answer	pubmedqa-24625433	3.364200000000001e-05	0.14897378100002356	no	0.99	no	correct	ok	no	released	option_probability
Jev	pubmedqa	test	pubmedqa-28196511	answer	pubmedqa-28196511	3.3054000000000006e-05	0.13230308799998625	no	0.97	no	correct	ok	no	released	option_probability
Jev	pubmedqa	test	pubmedqa-24591144	answer	pubmedqa-24591144	3.2676000000000004e-05	0.10378504700000235	yes	1.0	maybe	incorrect	ok	maybe	released	option_probability
Jev	pubmedqa	test	pubmedqa-21431987	answer	pubmedqa-21431987	3.1710000000000006e-05	0.11558027899999956	maybe	0.54	no	incorrect	ok	no	released	option_probability
Jev	pubmedqa	test	pubmedqa-18928979	answer	pubmedqa-18928979	2.8350000000000005e-05	0.1730294269999888	yes	1.0	yes	correct	ok	yes	released	option_probability
Jev	pubmedqa	test	pubmedqa-25752725	answer	pubmedqa-25752725	3.2592e-05	0.10462096999998494	yes	0.61	yes	correct	ok	yes	released	option_probability
Jev	pubmedqa	test	pubmedqa-24476003	answer	pubmedqa-24476003	3.4734e-05	0.1467949490000251	no	0.96	no	correct	ok	no	released	option_probability
Jev	pubmedqa	test	pubmedqa-10922093	answer	pubmedqa-10922093	3.1164e-05	0.12637442199999782	yes	0.9	yes	correct	ok	yes	released	option_probability
Jev	pubmedqa	test	pubmedqa-20602101	answer	pubmedqa-20602101	3.0450000000000005e-05	0.10625670499999273	no	1.0	no	correct	ok	no	released	option_probability
Jev	pubmedqa	test	pubmedqa-18065862	answer	pubmedqa-18065862	2.7720000000000002e-05	0.10782954500001551	yes	1.0	yes	correct	ok	yes	released	option_probability
Jev	pubmedqa	test	pubmedqa-20629769	answer	pubmedqa-20629769	3.221400000000001e-05	0.11891604699999903	yes	0.59	yes	correct	ok	yes	released	option_probability
Jev	pubmedqa	test	pubmedqa-23149821	answer	pubmedqa-23149821	3.221400000000001e-05	0.1188576659999967	maybe	0.6900000000000001	maybe	correct	ok	maybe	released	option_probability
Jev	pubmedqa	test	pubmedqa-11483547	answer	pubmedqa-11483547	3.864e-05	0.10755217300001618	no	0.97	no	correct	ok	no	released	option_probability
Jev	pubmedqa	test	pubmedqa-15774570	answer	pubmedqa-15774570	3.2592e-05	0.1701019919999851	no	0.99	no	correct	ok	no	released	option_probability
Jev	pubmedqa	test	pubmedqa-18319270	answer	pubmedqa-18319270	3.4482000000000006e-05	0.18062273300000697	no	0.71	no	correct	ok	no	released	option_probability
Jev	pubmedqa	test	pubmedqa-26209118	answer	pubmedqa-26209118	3.5826000000000006e-05	0.15081642800001305	no	1.0	no	correct	ok	no	released	option_probability
Jev	pubmedqa	test	pubmedqa-11862129	answer	pubmedqa-11862129	2.8896000000000003e-05	0.11578678699999045	no	0.95	no	correct	ok	no	released	option_probability
Jev	pubmedqa	test	pubmedqa-23455575	answer	pubmedqa-23455575	2.8518000000000004e-05	0.1253621709999777	no	0.96	no	correct	ok	no	released	option_probability
Jev	pubmedqa	test	pubmedqa-21848798	answer	pubmedqa-21848798	3.528000000000001e-05	0.15074177900001473	maybe	0.64	yes	incorrect	ok	yes	released	option_probability
Jev	pubmedqa	test	pubmedqa-25103647	answer	pubmedqa-25103647	3.5196000000000007e-05	0.1193206989999851	maybe	0.51	maybe	correct	ok	maybe	released	option_probability
Jev	pubmedqa	test	pubmedqa-24359102	answer	pubmedqa-24359102	3.108000000000001e-05	0.11283196399998019	maybe	0.73	yes	incorrect	ok	yes	released	option_probability
Jev	pubmedqa	test	pubmedqa-18802997	answer	pubmedqa-18802997	3.3096e-05	0.1426926270000024	yes	0.63	maybe	incorrect	ok	maybe	released	option_probability
Jev	pubmedqa	test	pubmedqa-26304701	answer	pubmedqa-26304701	3.1668e-05	0.11732926199999838	yes	0.83	yes	correct	ok	yes	released	option_probability
Jev	pubmedqa	test	pubmedqa-27549226	answer	pubmedqa-27549226	3.683400000000001e-05	0.1136202540000113	yes	0.93	yes	correct	ok	yes	released	option_probability
Jev	pubmedqa	test	pubmedqa-24799031	answer	pubmedqa-24799031	2.6082000000000002e-05	0.13949973600000476	no	0.99	no	correct	ok	no	released	option_probability
Jev	pubmedqa	test	pubmedqa-25043083	answer	pubmedqa-25043083	3.712800000000001e-05	0.11373573900002043	yes	1.0	yes	correct	ok	yes	released	option_probability
Jev	pubmedqa	test	pubmedqa-26516021	answer	pubmedqa-26516021	3.712800000000001e-05	0.14677364599998555	yes	1.0	yes	correct	ok	yes	released	option_probability
Jev	pubmedqa	test	pubmedqa-23736032	answer	pubmedqa-23736032	3.0240000000000005e-05	0.1281624959999874	yes	0.88	yes	correct	ok	yes	released	option_probability
Jev	pubmedqa	test	pubmedqa-15053041	answer	pubmedqa-15053041	3.570000000000001e-05	0.11223913899999616	no	0.98	no	correct	ok	no	released	option_probability
Jev	pubmedqa	test	pubmedqa-9465206	answer	pubmedqa-9465206	4.174800000000001e-05	0.11206537999999	maybe	0.66	yes	incorrect	ok	yes	released	option_probability
Jev	pubmedqa	test	pubmedqa-19593710	answer	pubmedqa-19593710	3.1710000000000006e-05	0.1210685979999937	yes	0.84	yes	correct	ok	yes	released	option_probability
Jev	pubmedqa	test	pubmedqa-8521557	answer	pubmedqa-8521557	3.2130000000000006e-05	0.11432812199998921	no	0.71	no	correct	ok	no	released	option_probability
Jev	pubmedqa	test	pubmedqa-24340838	answer	pubmedqa-24340838	3.271800000000001e-05	0.12836978500001806	yes	0.99	yes	correct	ok	yes	released	option_probability
Jev	pubmedqa	test	pubmedqa-24751724	answer	pubmedqa-24751724	4.2924000000000004e-05	0.13306247300002383	yes	1.0	yes	correct	ok	yes	released	option_probability
Jev	pubmedqa	test	pubmedqa-15208005	answer	pubmedqa-15208005	2.8434000000000003e-05	0.12961168900000075	yes	0.97	yes	correct	ok	yes	released	option_probability
Jev	pubmedqa	test	pubmedqa-16713745	answer	pubmedqa-16713745	3.2634000000000006e-05	0.11021059099999775	yes	0.86	yes	correct	ok	yes	released	option_probability
Jev	pubmedqa	test	pubmedqa-24669960	answer	pubmedqa-24669960	3.6960000000000005e-05	0.115778032999998	no	1.0	no	correct	ok	no	released	option_probability
Jev	pubmedqa	test	pubmedqa-8738894	answer	pubmedqa-8738894	3.2634000000000006e-05	0.15914742500001466	maybe	0.89	no	incorrect	ok	no	released	option_probability
Jev	pubmedqa	test	pubmedqa-24671913	answer	pubmedqa-24671913	3.6456000000000005e-05	0.10713816599999859	yes	1.0	yes	correct	ok	yes	released	option_probability
Jev	pubmedqa	test	pubmedqa-22540518	answer	pubmedqa-22540518	3.3936e-05	0.10750090899998099	yes	0.98	yes	correct	ok	yes	released	option_probability
Jev	pubmedqa	test	pubmedqa-16538201	answer	pubmedqa-16538201	3.444e-05	0.16561526999998932	yes	0.78	maybe	incorrect	ok	maybe	released	option_probability
Jev	pubmedqa	test	pubmedqa-17054994	answer	pubmedqa-17054994	2.8182000000000002e-05	0.1232694189999961	no	1.0	no	correct	ok	no	released	option_probability
Jev	pubmedqa	test	pubmedqa-26923375	answer	pubmedqa-26923375	3.948000000000001e-05	0.12502798799999937	yes	0.99	yes	correct	ok	yes	released	option_probability
Jev	pubmedqa	test	pubmedqa-21689015	answer	pubmedqa-21689015	2.8812000000000005e-05	0.15725241199999118	yes	0.71	yes	correct	ok	yes	released	option_probability
Jev	pubmedqa	test	pubmedqa-10834864	answer	pubmedqa-10834864	2.8434000000000003e-05	0.10796973399999388	no	1.0	no	correct	ok	no	released	option_probability
Jev	pubmedqa	test	pubmedqa-25521278	answer	pubmedqa-25521278	2.5830000000000002e-05	0.10730661300001998	yes	1.0	yes	correct	ok	yes	released	option_probability
Jev	pubmedqa	test	pubmedqa-23422012	answer	pubmedqa-23422012	3.402e-05	0.1399982110000053	maybe	0.98	no	incorrect	ok	no	released	option_probability
Jev	pubmedqa	test	pubmedqa-25604390	answer	pubmedqa-25604390	3.5616000000000006e-05	0.11602790099999538	yes	0.96	yes	correct	ok	yes	released	option_probability
Jev	pubmedqa	test	pubmedqa-14627582	answer	pubmedqa-14627582	3.683400000000001e-05	0.1186720229999878	maybe	0.5	no	incorrect	ok	no	released	option_probability
Jev	pubmedqa	test	pubmedqa-18570208	answer	pubmedqa-18570208	3.1668e-05	0.11218300200002318	yes	0.59	yes	correct	ok	yes	released	option_probability
Jev	pubmedqa	test	pubmedqa-23448747	answer	pubmedqa-23448747	3.0450000000000005e-05	0.11234512400000085	yes	1.0	yes	correct	ok	yes	released	option_probability
Jev	pubmedqa	test	pubmedqa-16147837	answer	pubmedqa-16147837	3.406200000000001e-05	0.17584084300000313	yes	1.0	yes	correct	ok	yes	released	option_probability
Jev	pubmedqa	test	pubmedqa-24495711	answer	pubmedqa-24495711	3.0744e-05	0.1474896120000153	no	1.0	yes	incorrect	ok	yes	released	option_probability
Jev	pubmedqa	test	pubmedqa-24577079	answer	pubmedqa-24577079	2.9778000000000005e-05	0.10464180200000328	no	1.0	no	correct	ok	no	released	option_probability
Jev	pubmedqa	test	pubmedqa-9582182	answer	pubmedqa-9582182	3.0114000000000003e-05	0.11962317100000064	no	1.0	yes	incorrect	ok	yes	released	option_probability
Jev	pubmedqa	test	pubmedqa-12094116	answer	pubmedqa-12094116	2.8770000000000004e-05	0.10340529800001264	maybe	0.87	yes	incorrect	ok	yes	released	option_probability
Jev	pubmedqa	test	pubmedqa-19430778	answer	pubmedqa-19430778	3.4524000000000004e-05	0.1737143519999904	maybe	0.71	yes	incorrect	ok	yes	released	option_probability
Jev	pubmedqa	test	pubmedqa-12848629	answer	pubmedqa-12848629	3.0156000000000004e-05	0.10897924899998657	yes	0.99	yes	correct	ok	yes	released	option_probability
Jev	pubmedqa	test	pubmedqa-23568387	answer	pubmedqa-23568387	3.3390000000000004e-05	0.12813739199998508	no	0.98	no	correct	ok	no	released	option_probability
Jev	pubmedqa	test	pubmedqa-25675614	answer	pubmedqa-25675614	3.0408000000000004e-05	0.11807532299999934	yes	0.97	yes	correct	ok	yes	released	option_probability
Jev	pubmedqa	test	pubmedqa-26864326	answer	pubmedqa-26864326	3.6372000000000003e-05	0.1547869540000022	no	0.83	yes	incorrect	ok	yes	released	option_probability
Jev	pubmedqa	test	pubmedqa-20850631	answer	pubmedqa-20850631	3.805200000000001e-05	0.11286357300002692	yes	0.79	yes	correct	ok	yes	released	option_probability
Jev	pubmedqa	test	pubmedqa-27642458	answer	pubmedqa-27642458	3.150000000000001e-05	0.13651880400001914	maybe	0.41	no	incorrect	ok	no	released	option_probability
Jev	pubmedqa	test	pubmedqa-21252642	answer	pubmedqa-21252642	2.7258000000000002e-05	0.11752669799997761	no	0.98	no	correct	ok	no	released	option_probability
Jev	pubmedqa	test	pubmedqa-25503376	answer	pubmedqa-25503376	3.6456000000000005e-05	0.12442865099998812	yes	0.82	yes	correct	ok	yes	released	option_probability
Jev	pubmedqa	test	pubmedqa-12172698	answer	pubmedqa-12172698	3.5322000000000005e-05	0.12415621399998145	yes	0.91	yes	correct	ok	yes	released	option_probability
Jev	pubmedqa	test	pubmedqa-19351635	answer	pubmedqa-19351635	3.868200000000001e-05	0.11898474400001646	maybe	0.86	maybe	correct	ok	maybe	released	option_probability
Jev	pubmedqa	test	pubmedqa-24318956	answer	pubmedqa-24318956	3.2046000000000005e-05	0.12884770599998774	no	0.68	yes	incorrect	ok	yes	released	option_probability
Jev	pubmedqa	test	pubmedqa-16735905	answer	pubmedqa-16735905	3.4734e-05	0.18091747400001168	yes	1.0	maybe	incorrect	ok	maybe	released	option_probability
Jev	pubmedqa	test	pubmedqa-24013712	answer	pubmedqa-24013712	3.477600000000001e-05	0.11097373800001264	yes	1.0	yes	correct	ok	yes	released	option_probability
Jev	pubmedqa	test	pubmedqa-21420186	answer	pubmedqa-21420186	3.3306e-05	0.13189167900000598	maybe	0.69	yes	incorrect	ok	yes	released	option_probability
Jev	pubmedqa	test	pubmedqa-22302761	answer	pubmedqa-22302761	3.8934000000000004e-05	0.1181399359999773	yes	1.0	yes	correct	ok	yes	released	option_probability
Jev	pubmedqa	test	pubmedqa-25725704	answer	pubmedqa-25725704	3.3264000000000005e-05	0.13482817599998498	maybe	0.87	yes	incorrect	ok	yes	released	option_probability
Jev	pubmedqa	test	pubmedqa-24516646	answer	pubmedqa-24516646	3.6372000000000003e-05	0.14306378599999903	yes	0.89	yes	correct	ok	yes	released	option_probability
Jev	pubmedqa	test	pubmedqa-28247485	answer	pubmedqa-28247485	3.477600000000001e-05	0.11422679800000424	yes	1.0	yes	correct	ok	yes	released	option_probability
Jev	pubmedqa	test	pubmedqa-22902073	answer	pubmedqa-22902073	2.8308000000000004e-05	0.13362630100002093	yes	0.84	yes	correct	ok	yes	released	option_probability
Jev	pubmedqa	test	pubmedqa-26471488	answer	pubmedqa-26471488	3.712800000000001e-05	0.16910970099999645	no	0.92	no	correct	ok	no	released	option_probability
Jev	pubmedqa	test	pubmedqa-22668712	answer	pubmedqa-22668712	2.5788000000000004e-05	0.14447767999999428	no	0.94	no	correct	ok	no	released	option_probability
Jev	pubmedqa	test	pubmedqa-23347337	answer	pubmedqa-23347337	3.2466000000000004e-05	0.11646382800000765	yes	1.0	yes	correct	ok	yes	released	option_probability
Jev	pubmedqa	test	pubmedqa-24622801	answer	pubmedqa-24622801	3.0912000000000005e-05	0.10805784799998719	yes	1.0	yes	correct	ok	yes	released	option_probability
Jev	pubmedqa	test	pubmedqa-22491528	answer	pubmedqa-22491528	2.7636000000000004e-05	0.11432060000001343	maybe	0.93	maybe	correct	ok	maybe	released	option_probability
Jev	pubmedqa	test	pubmedqa-18568239	answer	pubmedqa-18568239	3.1836000000000005e-05	0.13197835699997995	yes	0.95	yes	correct	ok	yes	released	option_probability
Jev	pubmedqa	test	pubmedqa-22075911	answer	pubmedqa-22075911	3.0744e-05	0.11245431899999403	yes	1.0	yes	correct	ok	yes	released	option_probability
Jev	pubmedqa	test	pubmedqa-10401824	answer	pubmedqa-10401824	4.4142000000000005e-05	0.1095520410000006	yes	1.0	yes	correct	ok	yes	released	option_probability
Jev	pubmedqa	test	pubmedqa-21726930	answer	pubmedqa-21726930	3.8136e-05	0.13646669299998848	yes	1.0	yes	correct	ok	yes	released	option_probability
Jev	pubmedqa	test	pubmedqa-15050326	answer	pubmedqa-15050326	3.6372000000000003e-05	0.12587140200000135	yes	1.0	yes	correct	ok	yes	released	option_probability
Jev	pubmedqa	test	pubmedqa-23412195	answer	pubmedqa-23412195	3.486e-05	0.11351188000000434	yes	0.97	yes	correct	ok	yes	released	option_probability
Jev	pubmedqa	test	pubmedqa-23359100	answer	pubmedqa-23359100	2.9148000000000003e-05	0.14620080100002042	yes	0.49	yes	correct	ok	yes	released	option_probability
Jev	pubmedqa	test	pubmedqa-15943725	answer	pubmedqa-15943725	3.7590000000000004e-05	0.12732743000000823	yes	0.99	yes	correct	ok	yes	released	option_probability
Jev	pubmedqa	test	pubmedqa-9722752	answer	pubmedqa-9722752	3.1416000000000005e-05	0.1104943349999985	maybe	0.95	yes	incorrect	ok	yes	released	option_probability
Jev	pubmedqa	test	pubmedqa-23870157	answer	pubmedqa-23870157	3.2298e-05	0.11437889600000517	yes	1.0	yes	correct	ok	yes	released	option_probability
Jev	pubmedqa	test	pubmedqa-24995509	answer	pubmedqa-24995509	4.0782000000000004e-05	0.1202419109999937	no	1.0	maybe	incorrect	ok	maybe	released	option_probability
Jev	pubmedqa	test	pubmedqa-24270957	answer	pubmedqa-24270957	3.402e-05	0.12080684800000085	yes	0.95	yes	correct	ok	yes	released	option_probability
Jev	pubmedqa	test	pubmedqa-23848044	answer	pubmedqa-23848044	2.163e-05	0.11433774400001084	yes	0.99	yes	correct	ok	yes	released	option_probability
Jev	pubmedqa	test	pubmedqa-9920954	answer	pubmedqa-9920954	3.939600000000001e-05	0.10724292599999785	maybe	0.63	yes	incorrect	ok	yes	released	option_probability
Jev	pubmedqa	test	pubmedqa-23379759	answer	pubmedqa-23379759	2.7636000000000004e-05	0.1247427440000024	yes	0.51	yes	correct	ok	yes	released	option_probability
Jev	pubmedqa	test	pubmedqa-24739448	answer	pubmedqa-24739448	3.5448000000000003e-05	0.10849133900001107	no	0.99	no	correct	ok	no	released	option_probability
Jev	pubmedqa	test	pubmedqa-25669733	answer	pubmedqa-25669733	3.3264000000000005e-05	0.10707179999999994	yes	1.0	yes	correct	ok	yes	released	option_probability
Jev	pubmedqa	test	pubmedqa-20577124	answer	pubmedqa-20577124	3.385200000000001e-05	0.1119780589999948	yes	1.0	yes	correct	ok	yes	released	option_probability
Jev	pubmedqa	test	pubmedqa-11138995	answer	pubmedqa-11138995	2.9946000000000004e-05	0.11802740699999958	no	0.83	no	correct	ok	no	released	option_probability
Jev	pubmedqa	test	pubmedqa-12121321	answer	pubmedqa-12121321	3.1962e-05	0.12760715799998934	yes	1.0	yes	correct	ok	yes	released	option_probability
Jev	pubmedqa	test	pubmedqa-17342562	answer	pubmedqa-17342562	3.3726e-05	0.1492186080000124	no	0.91	no	correct	ok	no	released	option_probability
Jev	pubmedqa	test	pubmedqa-22011946	answer	pubmedqa-22011946	3.4146e-05	0.11921419800000876	no	0.92	no	correct	ok	no	released	option_probability
Jev	pubmedqa	test	pubmedqa-23517744	answer	pubmedqa-23517744	3.0702000000000005e-05	0.13201083199999175	yes	0.98	yes	correct	ok	yes	released	option_probability
Jev	pubmedqa	test	pubmedqa-22382608	answer	pubmedqa-22382608	4.523400000000001e-05	0.10474378600000023	maybe	0.45	no	incorrect	ok	no	released	option_probability
Jev	pubmedqa	test	pubmedqa-25810292	answer	pubmedqa-25810292	3.2550000000000005e-05	0.1148092009999857	yes	1.0	yes	correct	ok	yes	released	option_probability
Jev	pubmedqa	test	pubmedqa-21845457	answer	pubmedqa-21845457	3.1668e-05	0.12566114599999878	yes	0.96	yes	correct	ok	yes	released	option_probability
Jev	pubmedqa	test	pubmedqa-19103915	answer	pubmedqa-19103915	2.8770000000000004e-05	0.10083385499999054	yes	0.88	maybe	incorrect	ok	maybe	released	option_probability
Jev	pubmedqa	test	pubmedqa-17062234	answer	pubmedqa-17062234	3.549000000000001e-05	0.12392029299999763	no	1.0	no	correct	ok	no	released	option_probability
Jev	pubmedqa	test	pubmedqa-26126304	answer	pubmedqa-26126304	3.0366000000000004e-05	0.1178407269999866	no	0.99	no	correct	ok	no	released	option_probability
Jev	pubmedqa	test	pubmedqa-19578820	answer	pubmedqa-19578820	3.0366000000000004e-05	0.1156952380000007	maybe	0.73	maybe	correct	ok	maybe	released	option_probability
Jev	pubmedqa	test	pubmedqa-21228436	answer	pubmedqa-21228436	2.7006000000000002e-05	0.11757264799999234	yes	1.0	yes	correct	ok	yes	released	option_probability
Jev	pubmedqa	test	pubmedqa-11977907	answer	pubmedqa-11977907	3.423e-05	0.11126761200000601	yes	0.93	yes	correct	ok	yes	released	option_probability
Jev	pubmedqa	test	pubmedqa-18693227	answer	pubmedqa-18693227	3.0282000000000002e-05	0.11779077900001766	yes	1.0	yes	correct	ok	yes	released	option_probability
Jev	pubmedqa	test	pubmedqa-27131771	answer	pubmedqa-27131771	3.1248e-05	0.12665348600000925	yes	0.85	yes	correct	ok	yes	released	option_probability
Jev	pubmedqa	test	pubmedqa-8375607	answer	pubmedqa-8375607	2.8056000000000004e-05	0.10267837899999677	yes	0.99	yes	correct	ok	yes	released	option_probability
Jev	pubmedqa	test	pubmedqa-11955750	answer	pubmedqa-11955750	3.0828000000000004e-05	0.12795304700000543	maybe	0.93	no	incorrect	ok	no	released	option_probability
Jev	pubmedqa	test	pubmedqa-27040842	answer	pubmedqa-27040842	2.5998000000000004e-05	0.10892954100000907	no	1.0	no	correct	ok	no	released	option_probability
Jev	pubmedqa	test	pubmedqa-15708048	answer	pubmedqa-15708048	3.292800000000001e-05	0.13018377399998826	yes	1.0	yes	correct	ok	yes	released	option_probability
Jev	pubmedqa	test	pubmedqa-11438275	answer	pubmedqa-11438275	2.5032000000000004e-05	0.11268506400000433	no	0.9	no	correct	ok	no	released	option_probability
Jev	pubmedqa	test	pubmedqa-22513023	answer	pubmedqa-22513023	2.5746000000000004e-05	0.12584850199999664	no	0.73	no	correct	ok	no	released	option_probability
Jev	pubmedqa	test	pubmedqa-8165771	answer	pubmedqa-8165771	2.7972000000000003e-05	0.16293738000001667	maybe	0.89	yes	incorrect	ok	yes	released	option_probability
Jev	pubmedqa	test	pubmedqa-23677366	answer	pubmedqa-23677366	4.0950000000000006e-05	0.17164440700000227	no	1.0	no	correct	ok	no	released	option_probability
Jev	pubmedqa	test	pubmedqa-19237087	answer	pubmedqa-19237087	2.7720000000000002e-05	0.11497378599997887	no	1.0	no	correct	ok	no	released	option_probability
Jev	pubmedqa	test	pubmedqa-10456814	answer	pubmedqa-10456814	3.7464000000000006e-05	0.1264535100000046	no	0.99	no	correct	ok	no	released	option_probability
Jev	pubmedqa	test	pubmedqa-8921484	answer	pubmedqa-8921484	2.9610000000000003e-05	0.11070631699999467	no	0.98	no	correct	ok	no	released	option_probability
Clef	pubmedqa	test	pubmedqa-21645374	answer	pubmedqa-21645374	0.00014664	0.34112541703507304	yes	0.9453	yes	correct	ok	yes	released	option_probability
Clef	pubmedqa	test	pubmedqa-16418930	answer	pubmedqa-16418930	0.00014424	0.23509195889346302	yes	0.7313	no	incorrect	ok	no	released	option_probability
Clef	pubmedqa	test	pubmedqa-9488747	answer	pubmedqa-9488747	0.00011352	0.2813840829767287	yes	0.4569	yes	correct	ok	yes	released	option_probability
Clef	pubmedqa	test	pubmedqa-17208539	answer	pubmedqa-17208539	0.00014136	0.18583237496204674	maybe	0.7292	no	incorrect	ok	no	released	option_probability
Clef	pubmedqa	test	pubmedqa-26037986	answer	pubmedqa-26037986	0.00012576	0.21902074990794063	yes	0.8872	maybe	incorrect	ok	maybe	released	option_probability
Clef	pubmedqa	test	pubmedqa-26852225	answer	pubmedqa-26852225	0.00012984	0.3911302499473095	yes	0.7459	no	incorrect	ok	no	released	option_probability
Clef	pubmedqa	test	pubmedqa-18239988	answer	pubmedqa-18239988	0.00014664	0.2091617078986019	yes	0.9608	yes	correct	ok	yes	released	option_probability
Clef	pubmedqa	test	pubmedqa-26578404	answer	pubmedqa-26578404	0.00017112	0.2688719588331878	yes	0.8417	yes	correct	ok	yes	released	option_probability
Clef	pubmedqa	test	pubmedqa-22694248	answer	pubmedqa-22694248	0.00012984	0.300873750122264	yes	0.9643	yes	correct	ok	yes	released	option_probability
Clef	pubmedqa	test	pubmedqa-19394934	answer	pubmedqa-19394934	0.00013896	0.22860266594216228	yes	0.5688	yes	correct	ok	yes	released	option_probability
Clef	pubmedqa	test	pubmedqa-11481599	answer	pubmedqa-11481599	0.00011016	0.20979404193349183	yes	0.8162	yes	correct	ok	yes	released	option_probability
Clef	pubmedqa	test	pubmedqa-23806388	answer	pubmedqa-23806388	0.00014256	0.2060783749911934	yes	0.9563	yes	correct	ok	yes	released	option_probability
Clef	pubmedqa	test	pubmedqa-10966943	answer	pubmedqa-10966943	0.000108	0.2641172499861568	no	0.7384	no	correct	ok	no	released	option_probability
Clef	pubmedqa	test	pubmedqa-23690198	answer	pubmedqa-23690198	0.00014351999999999998	0.287875542184338	maybe	0.4493	yes	incorrect	ok	yes	released	option_probability
Clef	pubmedqa	test	pubmedqa-17940352	answer	pubmedqa-17940352	0.00014136	0.2283172078896314	yes	0.514	maybe	incorrect	ok	maybe	released	option_probability
Clef	pubmedqa	test	pubmedqa-20537205	answer	pubmedqa-20537205	0.00010583999999999999	0.21534254192374647	yes	0.9444	yes	correct	ok	yes	released	option_probability
Clef	pubmedqa	test	pubmedqa-28707539	answer	pubmedqa-28707539	0.00010896	0.2198853341396898	yes	0.9304	yes	correct	ok	yes	released	option_probability
Clef	pubmedqa	test	pubmedqa-7482275	answer	pubmedqa-7482275	0.00012743999999999999	0.23209724994376302	no	0.5447	no	correct	ok	no	released	option_probability
Clef	pubmedqa	test	pubmedqa-8847047	answer	pubmedqa-8847047	0.00013344	0.22959537501446903	maybe	0.4554	no	incorrect	ok	no	released	option_probability
Clef	pubmedqa	test	pubmedqa-20084845	answer	pubmedqa-20084845	0.00012047999999999998	0.30065024993382394	yes	0.8596	yes	correct	ok	yes	released	option_probability
Clef	pubmedqa	test	pubmedqa-14599616	answer	pubmedqa-14599616	0.00010536	0.15067012514919043	maybe	0.6209	maybe	correct	ok	maybe	released	option_probability
Clef	pubmedqa	test	pubmedqa-22537902	answer	pubmedqa-22537902	0.00015023999999999997	0.2535945000126958	maybe	0.5955	no	incorrect	ok	no	released	option_probability
Clef	pubmedqa	test	pubmedqa-20571467	answer	pubmedqa-20571467	0.00016104	0.1419701250270009	yes	0.5309	yes	correct	ok	yes	released	option_probability
Clef	pubmedqa	test	pubmedqa-26606599	answer	pubmedqa-26606599	0.00016488	0.2605704159941524	yes	0.9316	maybe	incorrect	ok	maybe	released	option_probability
Clef	pubmedqa	test	pubmedqa-25481573	answer	pubmedqa-25481573	0.00011111999999999999	0.2672095838934183	yes	0.8542	yes	correct	ok	yes	released	option_probability
Clef	pubmedqa	test	pubmedqa-25277731	answer	pubmedqa-25277731	8.592e-05	0.2197708748281002	yes	0.7914	maybe	incorrect	ok	maybe	released	option_probability
Clef	pubmedqa	test	pubmedqa-25475395	answer	pubmedqa-25475395	0.00014208	0.17899912502616644	yes	0.8789	yes	correct	ok	yes	released	option_probability
Clef	pubmedqa	test	pubmedqa-23177368	answer	pubmedqa-23177368	0.00010656	0.28140166704542935	no	0.9334	no	correct	ok	no	released	option_probability
Clef	pubmedqa	test	pubmedqa-27643961	answer	pubmedqa-27643961	0.000126	0.2185090419370681	maybe	0.5353	no	incorrect	ok	no	released	option_probability
Clef	pubmedqa	test	pubmedqa-23539689	answer	pubmedqa-23539689	9.696e-05	0.2895089159719646	yes	0.9471	yes	correct	ok	yes	released	option_probability
Clef	pubmedqa	test	pubmedqa-22453060	answer	pubmedqa-22453060	0.00014879999999999998	0.2894138749688864	yes	0.8403	yes	correct	ok	yes	released	option_probability
Clef	pubmedqa	test	pubmedqa-22227642	answer	pubmedqa-22227642	0.00016535999999999998	0.22040233295410872	maybe	0.5408	no	incorrect	ok	no	released	option_probability
Clef	pubmedqa	test	pubmedqa-12380309	answer	pubmedqa-12380309	0.00012984	0.2944554591085762	no	0.8041	no	correct	ok	no	released	option_probability
Clef	pubmedqa	test	pubmedqa-22188074	answer	pubmedqa-22188074	0.00014736	0.2094904580153525	yes	0.9726	yes	correct	ok	yes	released	option_probability
Clef	pubmedqa	test	pubmedqa-27989969	answer	pubmedqa-27989969	0.00015240000000000002	0.24949604202993214	no	0.843	no	correct	ok	no	released	option_probability
Clef	pubmedqa	test	pubmedqa-18235194	answer	pubmedqa-18235194	8.928e-05	0.19822599994949996	maybe	0.7017	maybe	correct	ok	maybe	released	option_probability
Clef	pubmedqa	test	pubmedqa-15597845	answer	pubmedqa-15597845	0.00011736	0.14992216601967812	yes	0.7112	yes	correct	ok	yes	released	option_probability
Clef	pubmedqa	test	pubmedqa-24996865	answer	pubmedqa-24996865	0.00011664	0.2993644590023905	yes	0.805	yes	correct	ok	yes	released	option_probability
Clef	pubmedqa	test	pubmedqa-23361217	answer	pubmedqa-23361217	0.00012648	0.33526570815593004	yes	0.969	yes	correct	ok	yes	released	option_probability
Clef	pubmedqa	test	pubmedqa-20337202	answer	pubmedqa-20337202	0.00012552	0.8268393750768155	maybe	0.4417	maybe	correct	ok	maybe	released	option_probability
Clef	pubmedqa	test	pubmedqa-26215326	answer	pubmedqa-26215326	0.00014448	0.2731231658253819	yes	0.9678	yes	correct	ok	yes	released	option_probability
Clef	pubmedqa	test	pubmedqa-29112560	answer	pubmedqa-29112560	0.00016296	0.23459425009787083	yes	0.7763	yes	correct	ok	yes	released	option_probability
Clef	pubmedqa	test	pubmedqa-26708803	answer	pubmedqa-26708803	0.00015192	0.2236044160090387	yes	0.8452	maybe	incorrect	ok	maybe	released	option_probability
Clef	pubmedqa	test	pubmedqa-11570976	answer	pubmedqa-11570976	8.928e-05	0.2549694578628987	no	0.8092	maybe	incorrect	ok	maybe	released	option_probability
Clef	pubmedqa	test	pubmedqa-27592038	answer	pubmedqa-27592038	0.00015096	0.21333549986593425	yes	0.7861	yes	correct	ok	yes	released	option_probability
Clef	pubmedqa	test	pubmedqa-27044366	answer	pubmedqa-27044366	0.00016272	0.21947158291004598	no	0.6716	maybe	incorrect	ok	maybe	released	option_probability
Clef	pubmedqa	test	pubmedqa-23076787	answer	pubmedqa-23076787	9.792e-05	0.21674854215234518	no	0.8259	no	correct	ok	no	released	option_probability
Clef	pubmedqa	test	pubmedqa-9199905	answer	pubmedqa-9199905	0.00014424	0.21950779086910188	yes	0.8424	yes	correct	ok	yes	released	option_probability
Clef	pubmedqa	test	pubmedqa-22534881	answer	pubmedqa-22534881	0.00012768	0.22933179209940135	maybe	0.8055	no	incorrect	ok	no	released	option_probability
Clef	pubmedqa	test	pubmedqa-27456836	answer	pubmedqa-27456836	0.00015984000000000001	0.18364037503488362	yes	0.9649	yes	correct	ok	yes	released	option_probability
Clef	pubmedqa	test	pubmedqa-27287237	answer	pubmedqa-27287237	0.00012144	0.22065779217518866	yes	0.4786	yes	correct	ok	yes	released	option_probability
Clef	pubmedqa	test	pubmedqa-14697414	answer	pubmedqa-14697414	0.00017664	0.2208320409990847	yes	0.9275	yes	correct	ok	yes	released	option_probability
Clef	pubmedqa	test	pubmedqa-21823940	answer	pubmedqa-21823940	0.00013512	0.20364095806144178	maybe	0.6835	no	incorrect	ok	no	released	option_probability
Clef	pubmedqa	test	pubmedqa-27217036	answer	pubmedqa-27217036	0.00016847999999999999	0.23542295792140067	yes	0.654	yes	correct	ok	yes	released	option_probability
Clef	pubmedqa	test	pubmedqa-18565233	answer	pubmedqa-18565233	0.00016319999999999998	0.16662212507799268	maybe	0.8871	yes	incorrect	ok	yes	released	option_probability
Clef	pubmedqa	test	pubmedqa-19694846	answer	pubmedqa-19694846	0.00011279999999999999	0.19560333294793963	no	0.9803	maybe	incorrect	ok	maybe	released	option_probability
Clef	pubmedqa	test	pubmedqa-22042121	answer	pubmedqa-22042121	0.00012936	0.20780258299782872	maybe	0.4024	no	incorrect	ok	no	released	option_probability
Clef	pubmedqa	test	pubmedqa-18322741	answer	pubmedqa-18322741	0.0001656	0.21906149992719293	yes	0.9622	yes	correct	ok	yes	released	option_probability
Clef	pubmedqa	test	pubmedqa-19106867	answer	pubmedqa-19106867	8.903999999999999e-05	0.296583583811298	yes	0.485	yes	correct	ok	yes	released	option_probability
Clef	pubmedqa	test	pubmedqa-11035130	answer	pubmedqa-11035130	0.00014664	0.32302258303388953	yes	0.5666	yes	correct	ok	yes	released	option_probability
Clef	pubmedqa	test	pubmedqa-16968876	answer	pubmedqa-16968876	0.00014688	0.21294470806606114	yes	0.9665	maybe	incorrect	ok	maybe	released	option_probability
Clef	pubmedqa	test	pubmedqa-18540901	answer	pubmedqa-18540901	0.00013319999999999999	0.214789625024423	yes	0.9279	yes	correct	ok	yes	released	option_probability
Clef	pubmedqa	test	pubmedqa-17621202	answer	pubmedqa-17621202	0.00011279999999999999	0.2700827920343727	yes	0.9557	maybe	incorrect	ok	maybe	released	option_probability
Clef	pubmedqa	test	pubmedqa-16816043	answer	pubmedqa-16816043	0.00014184	0.16016033291816711	maybe	0.5078	maybe	correct	ok	maybe	released	option_probability
Clef	pubmedqa	test	pubmedqa-23497210	answer	pubmedqa-23497210	0.00017712	0.1394044579938054	yes	0.8771	no	incorrect	ok	no	released	option_probability
Clef	pubmedqa	test	pubmedqa-21952349	answer	pubmedqa-21952349	0.00011496	0.15217441599816084	yes	0.5008	yes	correct	ok	yes	released	option_probability
Clef	pubmedqa	test	pubmedqa-21712147	answer	pubmedqa-21712147	0.00016728	0.30521991685964167	maybe	0.8277	no	incorrect	ok	no	released	option_probability
Clef	pubmedqa	test	pubmedqa-25311479	answer	pubmedqa-25311479	0.00014015999999999999	0.22331575001589954	yes	0.8001	yes	correct	ok	yes	released	option_probability
Clef	pubmedqa	test	pubmedqa-20602784	answer	pubmedqa-20602784	0.00010775999999999998	0.2069613339845091	yes	0.9418	yes	correct	ok	yes	released	option_probability
Clef	pubmedqa	test	pubmedqa-25588461	answer	pubmedqa-25588461	0.00012096	0.33042554184794426	yes	0.7369	yes	correct	ok	yes	released	option_probability
Clef	pubmedqa	test	pubmedqa-12913878	answer	pubmedqa-12913878	0.000114	0.14412770909257233	yes	0.8569	yes	correct	ok	yes	released	option_probability
Clef	pubmedqa	test	pubmedqa-16769333	answer	pubmedqa-16769333	0.00014928	0.21856700000353158	yes	0.9351	yes	correct	ok	yes	released	option_probability
Clef	pubmedqa	test	pubmedqa-22497340	answer	pubmedqa-22497340	9.792e-05	0.24368858290836215	yes	0.9277	yes	correct	ok	yes	released	option_probability
Clef	pubmedqa	test	pubmedqa-10223070	answer	pubmedqa-10223070	0.00012864	0.22869437490589917	yes	0.4999	maybe	incorrect	ok	maybe	released	option_probability
Clef	pubmedqa	test	pubmedqa-8566975	answer	pubmedqa-8566975	9.023999999999999e-05	0.1347331248689443	no	0.6238	no	correct	ok	no	released	option_probability
Clef	pubmedqa	test	pubmedqa-9427037	answer	pubmedqa-9427037	0.00012383999999999998	0.3453615829348564	yes	0.9391	yes	correct	ok	yes	released	option_probability
Clef	pubmedqa	test	pubmedqa-28359277	answer	pubmedqa-28359277	0.00011543999999999999	0.2414551661349833	maybe	0.4712	no	incorrect	ok	no	released	option_probability
Clef	pubmedqa	test	pubmedqa-11411430	answer	pubmedqa-11411430	0.00013896	0.23578912485390902	maybe	0.4446	maybe	correct	ok	maybe	released	option_probability
Clef	pubmedqa	test	pubmedqa-16809243	answer	pubmedqa-16809243	0.00013031999999999999	0.13288754085078835	no	0.9774	no	correct	ok	no	released	option_probability
Clef	pubmedqa	test	pubmedqa-17276182	answer	pubmedqa-17276182	0.0001272	0.2024676250293851	yes	0.8986	yes	correct	ok	yes	released	option_probability
Clef	pubmedqa	test	pubmedqa-21123461	answer	pubmedqa-21123461	0.00015768	0.20859620883129537	yes	0.9494	yes	correct	ok	yes	released	option_probability
Clef	pubmedqa	test	pubmedqa-27858166	answer	pubmedqa-27858166	0.00012264	0.27474704198539257	yes	0.9282	yes	correct	ok	yes	released	option_probability
Clef	pubmedqa	test	pubmedqa-18243752	answer	pubmedqa-18243752	9.287999999999999e-05	0.13577824993990362	maybe	0.6343	maybe	correct	ok	maybe	released	option_probability
Clef	pubmedqa	test	pubmedqa-22758782	answer	pubmedqa-22758782	0.00014088	0.15433433302678168	no	0.5499	no	correct	ok	no	released	option_probability
Clef	pubmedqa	test	pubmedqa-19482903	answer	pubmedqa-19482903	0.00014832	0.15374408406205475	maybe	0.6948	yes	incorrect	ok	yes	released	option_probability
Clef	pubmedqa	test	pubmedqa-25752912	answer	pubmedqa-25752912	0.00013775999999999998	0.21880279202014208	no	0.8751	no	correct	ok	no	released	option_probability
Clef	pubmedqa	test	pubmedqa-21946341	answer	pubmedqa-21946341	0.00013944	0.35312845814041793	no	0.7938	no	correct	ok	no	released	option_probability
Clef	pubmedqa	test	pubmedqa-19302863	answer	pubmedqa-19302863	0.00014496	0.21021299995481968	yes	0.6701	yes	correct	ok	yes	released	option_probability
Clef	pubmedqa	test	pubmedqa-24245816	answer	pubmedqa-24245816	0.00012383999999999998	0.13842841610312462	yes	0.9779	yes	correct	ok	yes	released	option_probability
Clef	pubmedqa	test	pubmedqa-24666444	answer	pubmedqa-24666444	0.00012528	0.17907700012438	maybe	0.6771	no	incorrect	ok	no	released	option_probability
Clef	pubmedqa	test	pubmedqa-19913785	answer	pubmedqa-19913785	0.0001668	0.2836704170331359	no	0.9077	no	correct	ok	no	released	option_probability
Clef	pubmedqa	test	pubmedqa-11970923	answer	pubmedqa-11970923	9.792e-05	0.3081545829772949	no	0.5134	yes	incorrect	ok	yes	released	option_probability
Clef	pubmedqa	test	pubmedqa-20121683	answer	pubmedqa-20121683	0.00011783999999999998	0.22683850000612438	yes	0.9534	yes	correct	ok	yes	released	option_probability
Clef	pubmedqa	test	pubmedqa-27281318	answer	pubmedqa-27281318	0.00016872	0.41130295814946294	yes	0.9302	yes	correct	ok	yes	released	option_probability
Clef	pubmedqa	test	pubmedqa-12846929	answer	pubmedqa-12846929	0.00013007999999999997	0.2727764581795782	yes	0.5766	yes	correct	ok	yes	released	option_probability
Clef	pubmedqa	test	pubmedqa-22023714	answer	pubmedqa-22023714	0.00013152	0.21340120886452496	no	0.9292	no	correct	ok	no	released	option_probability
Clef	pubmedqa	test	pubmedqa-16046584	answer	pubmedqa-16046584	0.00013535999999999998	0.21059808298014104	yes	0.7901	yes	correct	ok	yes	released	option_probability
Clef	pubmedqa	test	pubmedqa-19398929	answer	pubmedqa-19398929	0.00013128	0.22196224983781576	no	0.6704	no	correct	ok	no	released	option_probability
Clef	pubmedqa	test	pubmedqa-28143468	answer	pubmedqa-28143468	0.00010824	0.6915793330408633	yes	0.9697	yes	correct	ok	yes	released	option_probability
Clef	pubmedqa	test	pubmedqa-9483814	answer	pubmedqa-9483814	0.00015456	0.3437766251154244	no	0.5202	yes	incorrect	ok	yes	released	option_probability
Clef	pubmedqa	test	pubmedqa-22720085	answer	pubmedqa-22720085	0.0001512	0.2538554170168936	yes	0.8974	yes	correct	ok	yes	released	option_probability
Clef	pubmedqa	test	pubmedqa-9542484	answer	pubmedqa-9542484	0.00018047999999999998	0.2861522089224309	no	0.6492	no	correct	ok	no	released	option_probability
Clef	pubmedqa	test	pubmedqa-15489384	answer	pubmedqa-15489384	0.00014736	0.22038416704162955	yes	0.592	yes	correct	ok	yes	released	option_probability
Clef	pubmedqa	test	pubmedqa-23794696	answer	pubmedqa-23794696	0.00013584	0.23423495795577765	no	0.9348	no	correct	ok	no	released	option_probability
Clef	pubmedqa	test	pubmedqa-20549895	answer	pubmedqa-20549895	0.00016248	0.22844033292494714	no	0.7221	no	correct	ok	no	released	option_probability
Clef	pubmedqa	test	pubmedqa-18714572	answer	pubmedqa-18714572	0.00013464	0.14150512497872114	maybe	0.6177	maybe	correct	ok	maybe	released	option_probability
Clef	pubmedqa	test	pubmedqa-8910148	answer	pubmedqa-8910148	0.00015551999999999997	0.23626120784319937	yes	0.603	yes	correct	ok	yes	released	option_probability
Clef	pubmedqa	test	pubmedqa-10548670	answer	pubmedqa-10548670	0.00016248	0.22191762505099177	yes	0.8525	yes	correct	ok	yes	released	option_probability
Clef	pubmedqa	test	pubmedqa-26907557	answer	pubmedqa-26907557	0.00010439999999999999	0.25966849992983043	yes	0.9452	yes	correct	ok	yes	released	option_probability
Clef	pubmedqa	test	pubmedqa-22876568	answer	pubmedqa-22876568	0.0001596	0.15485354186967015	no	0.8329	no	correct	ok	no	released	option_probability
Clef	pubmedqa	test	pubmedqa-26370095	answer	pubmedqa-26370095	0.00016007999999999997	0.26196066685952246	maybe	0.5421	yes	incorrect	ok	yes	released	option_probability
Clef	pubmedqa	test	pubmedqa-25488308	answer	pubmedqa-25488308	0.0001596	0.1407799171283841	yes	0.9119	no	incorrect	ok	no	released	option_probability
Clef	pubmedqa	test	pubmedqa-22617083	answer	pubmedqa-22617083	0.0001164	0.32926216698251665	yes	0.5334	yes	correct	ok	yes	released	option_probability
Clef	pubmedqa	test	pubmedqa-21214884	answer	pubmedqa-21214884	8.447999999999999e-05	0.24263483309186995	no	0.9555	no	correct	ok	no	released	option_probability
Clef	pubmedqa	test	pubmedqa-23321509	answer	pubmedqa-23321509	0.0001836	0.16825424996204674	yes	0.8692	yes	correct	ok	yes	released	option_probability
Clef	pubmedqa	test	pubmedqa-16827975	answer	pubmedqa-16827975	0.00017279999999999997	0.3397042090073228	no	0.4931	no	correct	ok	no	released	option_probability
Clef	pubmedqa	test	pubmedqa-18179827	answer	pubmedqa-18179827	0.00013416	0.20705199986696243	yes	0.6674	yes	correct	ok	yes	released	option_probability
Clef	pubmedqa	test	pubmedqa-14872327	answer	pubmedqa-14872327	0.00011711999999999999	0.21966616692952812	yes	0.9567	yes	correct	ok	yes	released	option_probability
Clef	pubmedqa	test	pubmedqa-24809662	answer	pubmedqa-24809662	0.0001584	0.30137083400040865	no	0.8953	no	correct	ok	no	released	option_probability
Clef	pubmedqa	test	pubmedqa-12805495	answer	pubmedqa-12805495	0.00013128	0.21869300003163517	maybe	0.7649	maybe	correct	ok	maybe	released	option_probability
Clef	pubmedqa	test	pubmedqa-11458136	answer	pubmedqa-11458136	0.00011952	0.17327737505547702	no	0.6046	maybe	incorrect	ok	maybe	released	option_probability
Clef	pubmedqa	test	pubmedqa-22236315	answer	pubmedqa-22236315	0.00011975999999999999	0.1833951659500599	yes	0.8568	no	incorrect	ok	no	released	option_probability
Clef	pubmedqa	test	pubmedqa-17051586	answer	pubmedqa-17051586	0.00014279999999999997	0.21189870894886553	no	0.8562	no	correct	ok	no	released	option_probability
Clef	pubmedqa	test	pubmedqa-25007420	answer	pubmedqa-25007420	0.00012768	0.2145148750860244	yes	0.5329	maybe	incorrect	ok	maybe	released	option_probability
Clef	pubmedqa	test	pubmedqa-26556589	answer	pubmedqa-26556589	0.00013704	0.15311325015500188	no	0.8543	no	correct	ok	no	released	option_probability
Clef	pubmedqa	test	pubmedqa-11079675	answer	pubmedqa-11079675	0.00015192	0.25056579196825624	yes	0.6265	yes	correct	ok	yes	released	option_probability
Clef	pubmedqa	test	pubmedqa-21459725	answer	pubmedqa-21459725	0.00017616	0.23323329188860953	no	0.6031	no	correct	ok	no	released	option_probability
Clef	pubmedqa	test	pubmedqa-11867487	answer	pubmedqa-11867487	0.000102	0.21228570817038417	maybe	0.7544	maybe	correct	ok	maybe	released	option_probability
Clef	pubmedqa	test	pubmedqa-12765819	answer	pubmedqa-12765819	0.00012072	0.21521000005304813	yes	0.9003	yes	correct	ok	yes	released	option_probability
Clef	pubmedqa	test	pubmedqa-24507422	answer	pubmedqa-24507422	0.00014496	0.27953783283010125	yes	0.8262	yes	correct	ok	yes	released	option_probability
Clef	pubmedqa	test	pubmedqa-18568290	answer	pubmedqa-18568290	0.00015312	0.2942136249039322	yes	0.9179	maybe	incorrect	ok	maybe	released	option_probability
Clef	pubmedqa	test	pubmedqa-18667100	answer	pubmedqa-18667100	0.0001224	0.17956000007689	no	0.9532	no	correct	ok	no	released	option_probability
Clef	pubmedqa	test	pubmedqa-20608141	answer	pubmedqa-20608141	0.000126	0.13480329187586904	no	0.5578	no	correct	ok	no	released	option_probability
Clef	pubmedqa	test	pubmedqa-25986020	answer	pubmedqa-25986020	0.00013607999999999998	0.18246508296579123	yes	0.9265	yes	correct	ok	yes	released	option_probability
Clef	pubmedqa	test	pubmedqa-17598882	answer	pubmedqa-17598882	0.00014712000000000001	0.33803500002250075	yes	0.9235	yes	correct	ok	yes	released	option_probability
Clef	pubmedqa	test	pubmedqa-16403186	answer	pubmedqa-16403186	0.00018432	0.29375849990174174	no	0.927	no	correct	ok	no	released	option_probability
Clef	pubmedqa	test	pubmedqa-25940336	answer	pubmedqa-25940336	0.00018216	0.1935565408784896	yes	0.8026	yes	correct	ok	yes	released	option_probability
Clef	pubmedqa	test	pubmedqa-24014276	answer	pubmedqa-24014276	0.00015623999999999998	0.46355004189535975	yes	0.6928	yes	correct	ok	yes	released	option_probability
Clef	pubmedqa	test	pubmedqa-18359123	answer	pubmedqa-18359123	0.00010583999999999999	0.2829976249486208	maybe	0.8206	no	incorrect	ok	no	released	option_probability
Clef	pubmedqa	test	pubmedqa-26113007	answer	pubmedqa-26113007	9.744e-05	0.21237387508153915	no	0.9657	no	correct	ok	no	released	option_probability
Clef	pubmedqa	test	pubmedqa-18222909	answer	pubmedqa-18222909	0.00011952	0.15406312514096498	yes	0.9458	yes	correct	ok	yes	released	option_probability
Clef	pubmedqa	test	pubmedqa-12407608	answer	pubmedqa-12407608	0.00014712000000000001	0.2978557078167796	yes	0.8351	maybe	incorrect	ok	maybe	released	option_probability
Clef	pubmedqa	test	pubmedqa-19836806	answer	pubmedqa-19836806	0.00012528	0.23775962484069169	no	0.9191	no	correct	ok	no	released	option_probability
Clef	pubmedqa	test	pubmedqa-17076091	answer	pubmedqa-17076091	0.00010344	0.14956233417615294	yes	0.6277	maybe	incorrect	ok	maybe	released	option_probability
Clef	pubmedqa	test	pubmedqa-18496363	answer	pubmedqa-18496363	0.00014136	0.20665483293123543	maybe	0.7755	no	incorrect	ok	no	released	option_probability
Clef	pubmedqa	test	pubmedqa-14551704	answer	pubmedqa-14551704	0.00012383999999999998	0.20472824992612004	yes	0.9571	yes	correct	ok	yes	released	option_probability
Clef	pubmedqa	test	pubmedqa-22532370	answer	pubmedqa-22532370	9.936e-05	0.20703116711229086	yes	0.9513	yes	correct	ok	yes	released	option_probability
Clef	pubmedqa	test	pubmedqa-22656647	answer	pubmedqa-22656647	0.00012144	0.1504923328757286	yes	0.8661	yes	correct	ok	yes	released	option_probability
Clef	pubmedqa	test	pubmedqa-22683044	answer	pubmedqa-22683044	0.00014904	0.17391437501646578	yes	0.9193	yes	correct	ok	yes	released	option_probability
Clef	pubmedqa	test	pubmedqa-15502995	answer	pubmedqa-15502995	0.00012648	0.22953670797869563	no	0.5815	no	correct	ok	no	released	option_probability
Clef	pubmedqa	test	pubmedqa-21658267	answer	pubmedqa-21658267	0.00015312	0.1678377918433398	yes	0.8834	yes	correct	ok	yes	released	option_probability
Clef	pubmedqa	test	pubmedqa-21850494	answer	pubmedqa-21850494	0.00015312	0.23125824984163046	yes	0.6912	yes	correct	ok	yes	released	option_probability
Clef	pubmedqa	test	pubmedqa-26778755	answer	pubmedqa-26778755	0.00015551999999999997	0.2367215829435736	maybe	0.6164000000000001	maybe	correct	ok	maybe	released	option_probability
Clef	pubmedqa	test	pubmedqa-20187289	answer	pubmedqa-20187289	0.0001356	0.1363676660694182	no	0.5921	no	correct	ok	no	released	option_probability
Clef	pubmedqa	test	pubmedqa-27615402	answer	pubmedqa-27615402	0.00012288	0.30793624999932945	yes	0.5102	maybe	incorrect	ok	maybe	released	option_probability
Clef	pubmedqa	test	pubmedqa-20297950	answer	pubmedqa-20297950	0.00019464	0.3141657910309732	maybe	0.7467	yes	incorrect	ok	yes	released	option_probability
Clef	pubmedqa	test	pubmedqa-12595848	answer	pubmedqa-12595848	0.00017736	0.21149262506514788	maybe	0.4994	yes	incorrect	ok	yes	released	option_probability
Clef	pubmedqa	test	pubmedqa-20064872	answer	pubmedqa-20064872	0.00018047999999999998	0.2312013329938054	yes	0.876	yes	correct	ok	yes	released	option_probability
Clef	pubmedqa	test	pubmedqa-18019905	answer	pubmedqa-18019905	0.00012432	0.14026387501507998	no	0.5095	no	correct	ok	no	released	option_probability
Clef	pubmedqa	test	pubmedqa-22825590	answer	pubmedqa-22825590	0.00016296	0.5183889998588711	yes	0.7992	yes	correct	ok	yes	released	option_probability
Clef	pubmedqa	test	pubmedqa-10135926	answer	pubmedqa-10135926	0.00012047999999999998	0.23797999997623265	maybe	0.5061	yes	incorrect	ok	yes	released	option_probability
Clef	pubmedqa	test	pubmedqa-24139705	answer	pubmedqa-24139705	0.00015528	0.29813325009308755	maybe	0.6605	yes	incorrect	ok	yes	released	option_probability
Clef	pubmedqa	test	pubmedqa-11926574	answer	pubmedqa-11926574	0.00015432	0.21327929105609655	maybe	0.7564	no	incorrect	ok	no	released	option_probability
Clef	pubmedqa	test	pubmedqa-18594195	answer	pubmedqa-18594195	0.00011975999999999999	0.23761950014159083	yes	0.9499	yes	correct	ok	yes	released	option_probability
Clef	pubmedqa	test	pubmedqa-25614468	answer	pubmedqa-25614468	0.00014928	0.452806584071368	maybe	0.7065	no	incorrect	ok	no	released	option_probability
Clef	pubmedqa	test	pubmedqa-16296668	answer	pubmedqa-16296668	0.00012743999999999999	0.21056220796890557	no	0.6287	no	correct	ok	no	released	option_probability
Clef	pubmedqa	test	pubmedqa-19520213	answer	pubmedqa-19520213	0.00010703999999999999	0.17070529190823436	no	0.6053	no	correct	ok	no	released	option_probability
Clef	pubmedqa	test	pubmedqa-18378554	answer	pubmedqa-18378554	0.0001188	0.23480691714212298	maybe	0.4922	no	incorrect	ok	no	released	option_probability
Clef	pubmedqa	test	pubmedqa-17306983	answer	pubmedqa-17306983	0.00014568	0.16722774994559586	yes	0.9405	yes	correct	ok	yes	released	option_probability
Clef	pubmedqa	test	pubmedqa-26879871	answer	pubmedqa-26879871	0.00014544	0.36252145911566913	yes	0.8856	yes	correct	ok	yes	released	option_probability
Clef	pubmedqa	test	pubmedqa-24336869	answer	pubmedqa-24336869	0.00013728000000000001	0.21306729083880782	yes	0.6195	maybe	incorrect	ok	maybe	released	option_probability
Clef	pubmedqa	test	pubmedqa-16962519	answer	pubmedqa-16962519	0.00015023999999999997	0.45423166709952056	maybe	0.4809	no	incorrect	ok	no	released	option_probability
Clef	pubmedqa	test	pubmedqa-18307476	answer	pubmedqa-18307476	0.00013272	0.22062637517228723	yes	0.9595	yes	correct	ok	yes	released	option_probability
Clef	pubmedqa	test	pubmedqa-15151701	answer	pubmedqa-15151701	0.00014544	0.2414962500333786	yes	0.5576	yes	correct	ok	yes	released	option_probability
Clef	pubmedqa	test	pubmedqa-21889895	answer	pubmedqa-21889895	0.00013296	0.23558262502774596	maybe	0.749	no	incorrect	ok	no	released	option_probability
Clef	pubmedqa	test	pubmedqa-23025584	answer	pubmedqa-23025584	0.00011856	0.22456308314576745	no	0.9502	no	correct	ok	no	released	option_probability
Clef	pubmedqa	test	pubmedqa-16872243	answer	pubmedqa-16872243	9.984e-05	0.17687141615897417	no	0.6495	no	correct	ok	no	released	option_probability
Clef	pubmedqa	test	pubmedqa-25394614	answer	pubmedqa-25394614	0.00014063999999999998	0.22933237487450242	no	0.5886	maybe	incorrect	ok	maybe	released	option_probability
Clef	pubmedqa	test	pubmedqa-10381996	answer	pubmedqa-10381996	0.00014184	0.228997791884467	no	0.8561	no	correct	ok	no	released	option_probability
Clef	pubmedqa	test	pubmedqa-26134053	answer	pubmedqa-26134053	0.00013607999999999998	0.30975433299317956	yes	0.7027	maybe	incorrect	ok	maybe	released	option_probability
Clef	pubmedqa	test	pubmedqa-12098035	answer	pubmedqa-12098035	0.00014952	0.2262008748948574	yes	0.8637	yes	correct	ok	yes	released	option_probability
Clef	pubmedqa	test	pubmedqa-12963175	answer	pubmedqa-12963175	0.00013247999999999998	0.27924837497994304	yes	0.8372	yes	correct	ok	yes	released	option_probability
Clef	pubmedqa	test	pubmedqa-19468282	answer	pubmedqa-19468282	0.00017448	0.23288804199546576	yes	0.5974	maybe	incorrect	ok	maybe	released	option_probability
Clef	pubmedqa	test	pubmedqa-21481154	answer	pubmedqa-21481154	0.00014088	0.18003616598434746	yes	0.7199	yes	correct	ok	yes	released	option_probability
Clef	pubmedqa	test	pubmedqa-25371231	answer	pubmedqa-25371231	0.00010104	0.17202241718769073	yes	0.6301	maybe	incorrect	ok	maybe	released	option_probability
Clef	pubmedqa	test	pubmedqa-18158048	answer	pubmedqa-18158048	0.00011783999999999998	0.22289958386681974	maybe	0.5843	yes	incorrect	ok	yes	released	option_probability
Clef	pubmedqa	test	pubmedqa-21256734	answer	pubmedqa-21256734	0.00010632	0.5931124167982489	no	0.9206	no	correct	ok	no	released	option_probability
Clef	pubmedqa	test	pubmedqa-26548832	answer	pubmedqa-26548832	0.00019607999999999998	0.3104294578079134	yes	0.8956	yes	correct	ok	yes	released	option_probability
Clef	pubmedqa	test	pubmedqa-22012962	answer	pubmedqa-22012962	0.00013872	0.21898666699416935	yes	0.7777	yes	correct	ok	yes	released	option_probability
Clef	pubmedqa	test	pubmedqa-18435678	answer	pubmedqa-18435678	0.00012912	0.2034991669934243	no	0.8413	no	correct	ok	no	released	option_probability
Clef	pubmedqa	test	pubmedqa-22680064	answer	pubmedqa-22680064	0.00010944	0.11771662486717105	yes	0.9527	yes	correct	ok	yes	released	option_probability
Clef	pubmedqa	test	pubmedqa-22365295	answer	pubmedqa-22365295	0.00012984	0.5630412499886006	no	0.6127	no	correct	ok	no	released	option_probability
Clef	pubmedqa	test	pubmedqa-25779009	answer	pubmedqa-25779009	0.00013392	0.32303479104302824	yes	0.6767	maybe	incorrect	ok	maybe	released	option_probability
Clef	pubmedqa	test	pubmedqa-27338535	answer	pubmedqa-27338535	0.00021623999999999998	0.2344794999808073	no	0.4938	no	correct	ok	no	released	option_probability
Clef	pubmedqa	test	pubmedqa-21346501	answer	pubmedqa-21346501	0.00012623999999999998	0.23654554202221334	yes	0.9615	yes	correct	ok	yes	released	option_probability
Clef	pubmedqa	test	pubmedqa-18708308	answer	pubmedqa-18708308	0.00012576	0.2107042078860104	maybe	0.8006	no	incorrect	ok	no	released	option_probability
Clef	pubmedqa	test	pubmedqa-25887165	answer	pubmedqa-25887165	0.00012528	0.2140132498461753	yes	0.9464	yes	correct	ok	yes	released	option_probability
Clef	pubmedqa	test	pubmedqa-22668852	answer	pubmedqa-22668852	0.00014664	0.27817608299665153	no	0.8095	no	correct	ok	no	released	option_probability
Clef	pubmedqa	test	pubmedqa-7497757	answer	pubmedqa-7497757	0.00015023999999999997	0.2187574168201536	yes	0.8065	no	incorrect	ok	no	released	option_probability
Clef	pubmedqa	test	pubmedqa-11943048	answer	pubmedqa-11943048	0.00019224	0.16850770800374448	yes	0.9683	yes	correct	ok	yes	released	option_probability
Clef	pubmedqa	test	pubmedqa-20306735	answer	pubmedqa-20306735	0.00016344	0.2135343342088163	yes	0.8063	yes	correct	ok	yes	released	option_probability
Clef	pubmedqa	test	pubmedqa-18507507	answer	pubmedqa-18507507	0.00011352	0.14432133315131068	yes	0.593	yes	correct	ok	yes	released	option_probability
Clef	pubmedqa	test	pubmedqa-12006913	answer	pubmedqa-12006913	0.00014544	0.22074749995954335	no	0.887	no	correct	ok	no	released	option_probability
Clef	pubmedqa	test	pubmedqa-17691856	answer	pubmedqa-17691856	0.00016056	0.20314795896410942	yes	0.6024	maybe	incorrect	ok	maybe	released	option_probability
Clef	pubmedqa	test	pubmedqa-27050489	answer	pubmedqa-27050489	0.000132	0.1958892911206931	maybe	0.7937	yes	incorrect	ok	yes	released	option_probability
Clef	pubmedqa	test	pubmedqa-24977765	answer	pubmedqa-24977765	0.0001596	0.2526955830398947	maybe	0.6045	yes	incorrect	ok	yes	released	option_probability
Clef	pubmedqa	test	pubmedqa-19130332	answer	pubmedqa-19130332	0.00011783999999999998	0.2421235421206802	yes	0.9503	yes	correct	ok	yes	released	option_probability
Clef	pubmedqa	test	pubmedqa-23949294	answer	pubmedqa-23949294	0.00014496	0.1415704160463065	yes	0.8544	yes	correct	ok	yes	released	option_probability
Clef	pubmedqa	test	pubmedqa-18926458	answer	pubmedqa-18926458	0.00013584	0.3423845840152353	no	0.877	no	correct	ok	no	released	option_probability
Clef	pubmedqa	test	pubmedqa-10749257	answer	pubmedqa-10749257	0.00011088	0.1804107918869704	yes	0.9734	yes	correct	ok	yes	released	option_probability
Clef	pubmedqa	test	pubmedqa-10158597	answer	pubmedqa-10158597	0.000138	0.6043135409709066	yes	0.8553	yes	correct	ok	yes	released	option_probability
Clef	pubmedqa	test	pubmedqa-22251324	answer	pubmedqa-22251324	0.00010847999999999999	0.19955441704951227	no	0.9202	no	correct	ok	no	released	option_probability
Clef	pubmedqa	test	pubmedqa-22117569	answer	pubmedqa-22117569	0.00011687999999999999	0.14408700005151331	yes	0.969	yes	correct	ok	yes	released	option_probability
Clef	pubmedqa	test	pubmedqa-14631523	answer	pubmedqa-14631523	0.00012528	0.25829700008034706	no	0.6543	no	correct	ok	no	released	option_probability
Clef	pubmedqa	test	pubmedqa-23810330	answer	pubmedqa-23810330	0.00013368	0.31094237486831844	yes	0.9539	yes	correct	ok	yes	released	option_probability
Clef	pubmedqa	test	pubmedqa-19027440	answer	pubmedqa-19027440	0.00012816	0.2386733340099454	yes	0.8795	yes	correct	ok	yes	released	option_probability
Clef	pubmedqa	test	pubmedqa-19142546	answer	pubmedqa-19142546	0.00014088	0.200430957833305	no	0.9271	no	correct	ok	no	released	option_probability
Clef	pubmedqa	test	pubmedqa-9363244	answer	pubmedqa-9363244	9.696e-05	0.22196758282370865	maybe	0.4708	yes	incorrect	ok	yes	released	option_probability
Clef	pubmedqa	test	pubmedqa-27818079	answer	pubmedqa-27818079	0.00012192	0.29672958282753825	yes	0.9418	yes	correct	ok	yes	released	option_probability
Clef	pubmedqa	test	pubmedqa-27096199	answer	pubmedqa-27096199	0.00016151999999999998	0.2906473749317229	no	0.8113	no	correct	ok	no	released	option_probability
Clef	pubmedqa	test	pubmedqa-12040336	answer	pubmedqa-12040336	0.00014784	0.2484377920627594	no	0.7333	no	correct	ok	no	released	option_probability
Clef	pubmedqa	test	pubmedqa-15918864	answer	pubmedqa-15918864	0.00013824	0.31250520795583725	yes	0.9424	yes	correct	ok	yes	released	option_probability
Clef	pubmedqa	test	pubmedqa-21361755	answer	pubmedqa-21361755	0.00017616	0.2241209999192506	no	0.8964	no	correct	ok	no	released	option_probability
Clef	pubmedqa	test	pubmedqa-10490564	answer	pubmedqa-10490564	0.00016151999999999998	0.22725904104299843	yes	0.9403	yes	correct	ok	yes	released	option_probability
Clef	pubmedqa	test	pubmedqa-23375036	answer	pubmedqa-23375036	0.0001152	0.22557850019074976	yes	0.8566	yes	correct	ok	yes	released	option_probability
Clef	pubmedqa	test	pubmedqa-16778275	answer	pubmedqa-16778275	0.000126	0.21467991708777845	no	0.7516	no	correct	ok	no	released	option_probability
Clef	pubmedqa	test	pubmedqa-27136599	answer	pubmedqa-27136599	0.00010656	0.18028600001707673	yes	0.5463	yes	correct	ok	yes	released	option_probability
Clef	pubmedqa	test	pubmedqa-26200172	answer	pubmedqa-26200172	0.00016416	0.13933091703802347	yes	0.6703	yes	correct	ok	yes	released	option_probability
Clef	pubmedqa	test	pubmedqa-18783922	answer	pubmedqa-18783922	0.00018192	0.3037990420125425	yes	0.782	yes	correct	ok	yes	released	option_probability
Clef	pubmedqa	test	pubmedqa-26820719	answer	pubmedqa-26820719	0.00015816	0.25473083299584687	yes	0.504	yes	correct	ok	yes	released	option_probability
Clef	pubmedqa	test	pubmedqa-10798511	answer	pubmedqa-10798511	0.0001008	0.15565741690807045	no	0.7174	no	correct	ok	no	released	option_probability
Clef	pubmedqa	test	pubmedqa-24614789	answer	pubmedqa-24614789	9.864e-05	0.2263114999514073	yes	0.9644	yes	correct	ok	yes	released	option_probability
Clef	pubmedqa	test	pubmedqa-23283159	answer	pubmedqa-23283159	0.0001776	0.23297116695903242	yes	0.8973	yes	correct	ok	yes	released	option_probability
Clef	pubmedqa	test	pubmedqa-16465002	answer	pubmedqa-16465002	0.00014616	0.2358745839446783	yes	0.8597	yes	correct	ok	yes	released	option_probability
Clef	pubmedqa	test	pubmedqa-24191126	answer	pubmedqa-24191126	0.00011592	0.3655128749087453	yes	0.9688	yes	correct	ok	yes	released	option_probability
Clef	pubmedqa	test	pubmedqa-11567820	answer	pubmedqa-11567820	0.00013656	0.48499374999664724	no	0.7233	no	correct	ok	no	released	option_probability
Clef	pubmedqa	test	pubmedqa-19100463	answer	pubmedqa-19100463	0.00013464	0.322619125014171	yes	0.5643	yes	correct	ok	yes	released	option_probability
Clef	pubmedqa	test	pubmedqa-12769830	answer	pubmedqa-12769830	0.00012936	0.32163929217495024	maybe	0.544	no	incorrect	ok	no	released	option_probability
Clef	pubmedqa	test	pubmedqa-10331115	answer	pubmedqa-10331115	0.0001092	0.31640770798549056	yes	0.8625	yes	correct	ok	yes	released	option_probability
Clef	pubmedqa	test	pubmedqa-28056802	answer	pubmedqa-28056802	0.00017256000000000001	0.31370845809578896	yes	0.7769	yes	correct	ok	yes	released	option_probability
Clef	pubmedqa	test	pubmedqa-24922528	answer	pubmedqa-24922528	0.00010824	0.1541783749125898	no	0.7055	no	correct	ok	no	released	option_probability
Clef	pubmedqa	test	pubmedqa-12630042	answer	pubmedqa-12630042	0.00012623999999999998	0.19698658399283886	yes	0.7874	maybe	incorrect	ok	maybe	released	option_probability
Clef	pubmedqa	test	pubmedqa-21074975	answer	pubmedqa-21074975	0.00012816	0.13130041700787842	yes	0.9237	yes	correct	ok	yes	released	option_probability
Clef	pubmedqa	test	pubmedqa-15388567	answer	pubmedqa-15388567	8.423999999999999e-05	0.2234990841243416	maybe	0.5245	no	incorrect	ok	no	released	option_probability
Clef	pubmedqa	test	pubmedqa-10877371	answer	pubmedqa-10877371	0.00012096	0.1406561250332743	yes	0.9712	yes	correct	ok	yes	released	option_probability
Clef	pubmedqa	test	pubmedqa-19419587	answer	pubmedqa-19419587	0.00014232	0.28106937487609684	yes	0.9597	yes	correct	ok	yes	released	option_probability
Clef	pubmedqa	test	pubmedqa-12163782	answer	pubmedqa-12163782	0.00017568	0.15369212510995567	yes	0.5792	yes	correct	ok	yes	released	option_probability
Clef	pubmedqa	test	pubmedqa-16392897	answer	pubmedqa-16392897	0.00012192	0.34409458306618035	yes	0.9452	maybe	incorrect	ok	maybe	released	option_probability
Clef	pubmedqa	test	pubmedqa-18537964	answer	pubmedqa-18537964	0.00013152	0.16226274985820055	yes	0.9806	yes	correct	ok	yes	released	option_probability
Clef	pubmedqa	test	pubmedqa-17445978	answer	pubmedqa-17445978	0.00014952	0.2835572911426425	yes	0.9377	no	incorrect	ok	no	released	option_probability
Clef	pubmedqa	test	pubmedqa-26348845	answer	pubmedqa-26348845	0.0001416	0.15888820914551616	maybe	0.7239	yes	incorrect	ok	yes	released	option_probability
Clef	pubmedqa	test	pubmedqa-12221908	answer	pubmedqa-12221908	0.00015863999999999999	0.2438382499385625	maybe	0.6497	yes	incorrect	ok	yes	released	option_probability
Clef	pubmedqa	test	pubmedqa-22644412	answer	pubmedqa-22644412	0.00015551999999999997	0.2597078748513013	yes	0.9519	yes	correct	ok	yes	released	option_probability
Clef	pubmedqa	test	pubmedqa-26419377	answer	pubmedqa-26419377	0.00012648	0.21224708296358585	yes	0.8403	yes	correct	ok	yes	released	option_probability
Clef	pubmedqa	test	pubmedqa-9142039	answer	pubmedqa-9142039	0.00014928	0.26027870806865394	yes	0.8052	yes	correct	ok	yes	released	option_probability
Clef	pubmedqa	test	pubmedqa-18399830	answer	pubmedqa-18399830	0.00017544	0.23154470790177584	yes	0.9336	yes	correct	ok	yes	released	option_probability
Clef	pubmedqa	test	pubmedqa-15223779	answer	pubmedqa-15223779	0.0001392	0.23706533410586417	yes	0.8941	yes	correct	ok	yes	released	option_probability
Clef	pubmedqa	test	pubmedqa-12377809	answer	pubmedqa-12377809	0.00012984	0.21105545805767179	yes	0.9297	yes	correct	ok	yes	released	option_probability
Clef	pubmedqa	test	pubmedqa-16678696	answer	pubmedqa-16678696	0.00015816	0.23564629210159183	maybe	0.6018	no	incorrect	ok	no	released	option_probability
Clef	pubmedqa	test	pubmedqa-12632437	answer	pubmedqa-12632437	0.00021072	0.17191820801235735	yes	0.9426	yes	correct	ok	yes	released	option_probability
Clef	pubmedqa	test	pubmedqa-10201555	answer	pubmedqa-10201555	0.00014519999999999998	0.6989302500151098	yes	0.9682	yes	correct	ok	yes	released	option_probability
Clef	pubmedqa	test	pubmedqa-21342862	answer	pubmedqa-21342862	0.00013487999999999998	0.20432079210877419	yes	0.9353	yes	correct	ok	yes	released	option_probability
Clef	pubmedqa	test	pubmedqa-11481172	answer	pubmedqa-11481172	8.639999999999999e-05	0.21012812503613532	yes	0.9427	yes	correct	ok	yes	released	option_probability
Clef	pubmedqa	test	pubmedqa-17565137	answer	pubmedqa-17565137	0.00015623999999999998	0.16231783316470683	maybe	0.7249	yes	incorrect	ok	yes	released	option_probability
Clef	pubmedqa	test	pubmedqa-18041059	answer	pubmedqa-18041059	0.00015744	0.2663684580475092	yes	0.9256	yes	correct	ok	yes	released	option_probability
Clef	pubmedqa	test	pubmedqa-17274051	answer	pubmedqa-17274051	0.00015312	0.16362833278253675	no	0.7314	no	correct	ok	no	released	option_probability
Clef	pubmedqa	test	pubmedqa-26460153	answer	pubmedqa-26460153	0.00014328	0.1908694999292493	maybe	0.4518	yes	incorrect	ok	yes	released	option_probability
Clef	pubmedqa	test	pubmedqa-24061619	answer	pubmedqa-24061619	0.00016752	0.13872450008057058	no	0.7276	no	correct	ok	no	released	option_probability
Clef	pubmedqa	test	pubmedqa-19640728	answer	pubmedqa-19640728	0.0001404	0.2131914161145687	maybe	0.4968	yes	incorrect	ok	yes	released	option_probability
Clef	pubmedqa	test	pubmedqa-22154448	answer	pubmedqa-22154448	0.00013848	0.1427537500858307	no	0.7508	no	correct	ok	no	released	option_probability
Clef	pubmedqa	test	pubmedqa-11146778	answer	pubmedqa-11146778	0.00014328	0.2493912091013044	no	0.4799	yes	incorrect	ok	yes	released	option_probability
Clef	pubmedqa	test	pubmedqa-8199520	answer	pubmedqa-8199520	0.00011088	0.21778800012543797	maybe	0.4847	no	incorrect	ok	no	released	option_probability
Clef	pubmedqa	test	pubmedqa-9100537	answer	pubmedqa-9100537	0.00011111999999999999	0.1461624999064952	maybe	0.4793	no	incorrect	ok	no	released	option_probability
Clef	pubmedqa	test	pubmedqa-26418441	answer	pubmedqa-26418441	0.00014784	0.42705087503418326	yes	0.917	yes	correct	ok	yes	released	option_probability
Clef	pubmedqa	test	pubmedqa-15995461	answer	pubmedqa-15995461	9.72e-05	0.1791044168639928	yes	0.9652	yes	correct	ok	yes	released	option_probability
Clef	pubmedqa	test	pubmedqa-23224030	answer	pubmedqa-23224030	0.00014952	0.22925945813767612	maybe	0.5584	yes	incorrect	ok	yes	released	option_probability
Clef	pubmedqa	test	pubmedqa-17910536	answer	pubmedqa-17910536	0.00014448	0.22147733299061656	yes	0.9685	yes	correct	ok	yes	released	option_probability
Clef	pubmedqa	test	pubmedqa-12070552	answer	pubmedqa-12070552	0.00011136	0.32758145802654326	no	0.851	no	correct	ok	no	released	option_probability
Clef	pubmedqa	test	pubmedqa-18182265	answer	pubmedqa-18182265	0.00015192	0.1477836249396205	yes	0.9549	yes	correct	ok	yes	released	option_probability
Clef	pubmedqa	test	pubmedqa-15841770	answer	pubmedqa-15841770	0.00014448	0.33709195791743696	yes	0.8955	yes	correct	ok	yes	released	option_probability
Clef	pubmedqa	test	pubmedqa-10781708	answer	pubmedqa-10781708	0.00011928	0.1543671670369804	maybe	0.5022	no	incorrect	ok	no	released	option_probability
Clef	pubmedqa	test	pubmedqa-26561905	answer	pubmedqa-26561905	0.0001296	0.2532655841205269	yes	0.9329	yes	correct	ok	yes	released	option_probability
Clef	pubmedqa	test	pubmedqa-26536001	answer	pubmedqa-26536001	0.00015696000000000002	0.22448854218237102	no	0.7472	no	correct	ok	no	released	option_probability
Clef	pubmedqa	test	pubmedqa-22266735	answer	pubmedqa-22266735	0.00014568	0.24362033302895725	maybe	0.6793	yes	incorrect	ok	yes	released	option_probability
Clef	pubmedqa	test	pubmedqa-15052394	answer	pubmedqa-15052394	0.00013079999999999998	0.24972020904533565	no	0.8332	no	correct	ok	no	released	option_probability
Clef	pubmedqa	test	pubmedqa-17894828	answer	pubmedqa-17894828	0.00014952	0.22525212494656444	maybe	0.6644	yes	incorrect	ok	yes	released	option_probability
Clef	pubmedqa	test	pubmedqa-18274917	answer	pubmedqa-18274917	0.00012	0.2933728750795126	no	0.7436	no	correct	ok	no	released	option_probability
Clef	pubmedqa	test	pubmedqa-22350859	answer	pubmedqa-22350859	0.00011664	0.22262420784682035	maybe	0.6351	yes	incorrect	ok	yes	released	option_probability
Clef	pubmedqa	test	pubmedqa-15041506	answer	pubmedqa-15041506	0.00010008	0.20053008291870356	yes	0.9499	yes	correct	ok	yes	released	option_probability
Clef	pubmedqa	test	pubmedqa-25280365	answer	pubmedqa-25280365	0.00012912	0.2426795419305563	yes	0.9301	yes	correct	ok	yes	released	option_probability
Clef	pubmedqa	test	pubmedqa-7860319	answer	pubmedqa-7860319	0.00013751999999999997	0.15991629217751324	yes	0.8286	yes	correct	ok	yes	released	option_probability
Clef	pubmedqa	test	pubmedqa-24352924	answer	pubmedqa-24352924	0.00013007999999999997	0.25499150017276406	maybe	0.4909	yes	incorrect	ok	yes	released	option_probability
Clef	pubmedqa	test	pubmedqa-23571528	answer	pubmedqa-23571528	0.00010872	0.33304674993269145	maybe	0.8038	no	incorrect	ok	no	released	option_probability
Clef	pubmedqa	test	pubmedqa-22348433	answer	pubmedqa-22348433	0.00011447999999999999	0.2301477079745382	yes	0.6778	yes	correct	ok	yes	released	option_probability
Clef	pubmedqa	test	pubmedqa-20538207	answer	pubmedqa-20538207	0.00012888	0.14211308397352695	yes	0.9013	no	incorrect	ok	no	released	option_probability
Clef	pubmedqa	test	pubmedqa-20197761	answer	pubmedqa-20197761	0.00014376	0.2770698331296444	no	0.8432	maybe	incorrect	ok	maybe	released	option_probability
Clef	pubmedqa	test	pubmedqa-21394762	answer	pubmedqa-21394762	0.00011376	0.19687370816245675	yes	0.9824	yes	correct	ok	yes	released	option_probability
Clef	pubmedqa	test	pubmedqa-12442934	answer	pubmedqa-12442934	0.00011016	0.212760291993618	yes	0.9745	yes	correct	ok	yes	released	option_probability
Clef	pubmedqa	test	pubmedqa-17192736	answer	pubmedqa-17192736	0.00015096	0.21541237505152822	no	0.9258	no	correct	ok	no	released	option_probability
Clef	pubmedqa	test	pubmedqa-14652839	answer	pubmedqa-14652839	0.00010775999999999998	0.19958983291871846	no	0.8765000000000001	no	correct	ok	no	released	option_probability
Clef	pubmedqa	test	pubmedqa-12145243	answer	pubmedqa-12145243	0.00013272	0.29557304200716317	yes	0.9603	yes	correct	ok	yes	released	option_probability
Clef	pubmedqa	test	pubmedqa-25571931	answer	pubmedqa-25571931	0.0001356	0.2999889999628067	no	0.7299	maybe	incorrect	ok	maybe	released	option_probability
Clef	pubmedqa	test	pubmedqa-19108857	answer	pubmedqa-19108857	0.00011711999999999999	0.20182641595602036	maybe	0.7651	yes	incorrect	ok	yes	released	option_probability
Clef	pubmedqa	test	pubmedqa-18719011	answer	pubmedqa-18719011	0.00012119999999999999	0.21302875014953315	no	0.6326	no	correct	ok	no	released	option_probability
Clef	pubmedqa	test	pubmedqa-23621776	answer	pubmedqa-23621776	0.00012648	0.22985904081724584	no	0.7159	no	correct	ok	no	released	option_probability
Clef	pubmedqa	test	pubmedqa-12970636	answer	pubmedqa-12970636	0.00014664	0.22932441718876362	no	0.4062	no	correct	ok	no	released	option_probability
Clef	pubmedqa	test	pubmedqa-19546588	answer	pubmedqa-19546588	0.00017063999999999998	0.4713372918777168	no	0.822	no	correct	ok	no	released	option_probability
Clef	pubmedqa	test	pubmedqa-19923859	answer	pubmedqa-19923859	0.0001092	0.2527552500832826	yes	0.6612	yes	correct	ok	yes	released	option_probability
Clef	pubmedqa	test	pubmedqa-18616781	answer	pubmedqa-18616781	0.00019704	0.24329900019802153	yes	0.9569	yes	correct	ok	yes	released	option_probability
Clef	pubmedqa	test	pubmedqa-11833948	answer	pubmedqa-11833948	0.00011711999999999999	0.23837199993431568	yes	0.895	yes	correct	ok	yes	released	option_probability
Clef	pubmedqa	test	pubmedqa-27757987	answer	pubmedqa-27757987	0.00014351999999999998	0.2736070828977972	no	0.7013	no	correct	ok	no	released	option_probability
Clef	pubmedqa	test	pubmedqa-16772913	answer	pubmedqa-16772913	0.00015672	0.30596462497487664	yes	0.9678	yes	correct	ok	yes	released	option_probability
Clef	pubmedqa	test	pubmedqa-19575104	answer	pubmedqa-19575104	0.00010872	0.45147112500853837	yes	0.4395	no	incorrect	ok	no	released	option_probability
Clef	pubmedqa	test	pubmedqa-24449622	answer	pubmedqa-24449622	0.00013632	0.2672907910309732	maybe	0.5135	no	incorrect	ok	no	released	option_probability
Clef	pubmedqa	test	pubmedqa-23761381	answer	pubmedqa-23761381	0.00011447999999999999	0.35195937496609986	maybe	0.4227	no	incorrect	ok	no	released	option_probability
Clef	pubmedqa	test	pubmedqa-16971978	answer	pubmedqa-16971978	0.000156	0.23008991708047688	yes	0.9803	yes	correct	ok	yes	released	option_probability
Clef	pubmedqa	test	pubmedqa-10375486	answer	pubmedqa-10375486	0.00011687999999999999	0.2535682921297848	no	0.7065	no	correct	ok	no	released	option_probability
Clef	pubmedqa	test	pubmedqa-15528969	answer	pubmedqa-15528969	0.00012456000000000001	0.21733704209327698	yes	0.8894	yes	correct	ok	yes	released	option_probability
Clef	pubmedqa	test	pubmedqa-20736887	answer	pubmedqa-20736887	0.00016488	0.2231308340560645	no	0.7055	no	correct	ok	no	released	option_probability
Clef	pubmedqa	test	pubmedqa-22504515	answer	pubmedqa-22504515	0.00013848	0.16024254192598164	no	0.7877	no	correct	ok	no	released	option_probability
Clef	pubmedqa	test	pubmedqa-24073931	answer	pubmedqa-24073931	0.00018095999999999998	0.42009812500327826	maybe	0.7314	no	incorrect	ok	no	released	option_probability
Clef	pubmedqa	test	pubmedqa-18472368	answer	pubmedqa-18472368	0.00015192	0.3334555421024561	yes	0.8779	yes	correct	ok	yes	released	option_probability
Clef	pubmedqa	test	pubmedqa-23992109	answer	pubmedqa-23992109	0.00018287999999999998	0.33282791706733406	yes	0.8757	yes	correct	ok	yes	released	option_probability
Clef	pubmedqa	test	pubmedqa-21164063	answer	pubmedqa-21164063	0.00013944	0.2180278750602156	maybe	0.5954	no	incorrect	ok	no	released	option_probability
Clef	pubmedqa	test	pubmedqa-15919266	answer	pubmedqa-15919266	0.00012456000000000001	0.20683849998749793	no	0.7891	no	correct	ok	no	released	option_probability
Clef	pubmedqa	test	pubmedqa-23495128	answer	pubmedqa-23495128	0.00012648	0.2415806248318404	maybe	0.6163	yes	incorrect	ok	yes	released	option_probability
Clef	pubmedqa	test	pubmedqa-15488260	answer	pubmedqa-15488260	0.00011256	0.2070708330720663	yes	0.9764	yes	correct	ok	yes	released	option_probability
Clef	pubmedqa	test	pubmedqa-21789019	answer	pubmedqa-21789019	0.0001176	0.37710099993273616	maybe	0.6667000000000001	no	incorrect	ok	no	released	option_probability
Clef	pubmedqa	test	pubmedqa-14692023	answer	pubmedqa-14692023	0.00012792	0.15818424988538027	yes	0.5718	yes	correct	ok	yes	released	option_probability
Clef	pubmedqa	test	pubmedqa-16266387	answer	pubmedqa-16266387	0.00015936	0.15385958389379084	yes	0.7887	yes	correct	ok	yes	released	option_probability
Clef	pubmedqa	test	pubmedqa-19481382	answer	pubmedqa-19481382	0.00018240000000000002	0.3482428330462426	maybe	0.7387	no	incorrect	ok	no	released	option_probability
Clef	pubmedqa	test	pubmedqa-25699562	answer	pubmedqa-25699562	0.00011664	0.22116637509316206	yes	0.8596	yes	correct	ok	yes	released	option_probability
Clef	pubmedqa	test	pubmedqa-17682349	answer	pubmedqa-17682349	0.00012264	0.27552612498402596	yes	0.8907	yes	correct	ok	yes	released	option_probability
Clef	pubmedqa	test	pubmedqa-20971618	answer	pubmedqa-20971618	0.00012816	0.2349897080566734	maybe	0.8455	maybe	correct	ok	maybe	released	option_probability
Clef	pubmedqa	test	pubmedqa-21864397	answer	pubmedqa-21864397	0.00014376	0.21868149982765317	yes	0.8323	yes	correct	ok	yes	released	option_probability
Clef	pubmedqa	test	pubmedqa-26601554	answer	pubmedqa-26601554	0.00011136	0.30171983409672976	yes	0.8499	yes	correct	ok	yes	released	option_probability
Clef	pubmedqa	test	pubmedqa-22522271	answer	pubmedqa-22522271	0.00012648	0.23184787505306304	no	0.8106	no	correct	ok	no	released	option_probability
Clef	pubmedqa	test	pubmedqa-7547656	answer	pubmedqa-7547656	0.00014063999999999998	0.2746117499191314	no	0.934	no	correct	ok	no	released	option_probability
Clef	pubmedqa	test	pubmedqa-9603166	answer	pubmedqa-9603166	0.00011616	0.29968399996869266	maybe	0.515	no	incorrect	ok	no	released	option_probability
Clef	pubmedqa	test	pubmedqa-24298614	answer	pubmedqa-24298614	0.00012	0.24963283305987716	yes	0.7554	yes	correct	ok	yes	released	option_probability
Clef	pubmedqa	test	pubmedqa-21849531	answer	pubmedqa-21849531	0.00013392	0.3170366669073701	no	0.4946	no	correct	ok	no	released	option_probability
Clef	pubmedqa	test	pubmedqa-19854401	answer	pubmedqa-19854401	0.00012743999999999999	0.49206437496468425	no	0.8416	no	correct	ok	no	released	option_probability
Clef	pubmedqa	test	pubmedqa-22237146	answer	pubmedqa-22237146	0.00013944	0.32247337489388883	yes	0.7867	yes	correct	ok	yes	released	option_probability
Clef	pubmedqa	test	pubmedqa-25793749	answer	pubmedqa-25793749	0.00020736	0.17527662520296872	yes	0.7568	maybe	incorrect	ok	maybe	released	option_probability
Clef	pubmedqa	test	pubmedqa-15095519	answer	pubmedqa-15095519	0.00010824	0.3207247080281377	maybe	0.5955	no	incorrect	ok	no	released	option_probability
Clef	pubmedqa	test	pubmedqa-18284441	answer	pubmedqa-18284441	0.00013392	0.29100287496112287	yes	0.5188	maybe	incorrect	ok	maybe	released	option_probability
Clef	pubmedqa	test	pubmedqa-10173769	answer	pubmedqa-10173769	0.00015648	0.19225962506607175	no	0.7372	yes	incorrect	ok	yes	released	option_probability
Clef	pubmedqa	test	pubmedqa-20354380	answer	pubmedqa-20354380	0.00013344	0.2960360830184072	yes	0.9453	yes	correct	ok	yes	released	option_probability
Clef	pubmedqa	test	pubmedqa-9616411	answer	pubmedqa-9616411	0.00011376	0.2281500839162618	yes	0.9622	yes	correct	ok	yes	released	option_probability
Clef	pubmedqa	test	pubmedqa-12484580	answer	pubmedqa-12484580	0.00010008	0.24652195908129215	yes	0.9712	yes	correct	ok	yes	released	option_probability
Clef	pubmedqa	test	pubmedqa-7664228	answer	pubmedqa-7664228	0.000174	0.15072804084047675	no	0.6158	no	correct	ok	no	released	option_probability
Clef	pubmedqa	test	pubmedqa-22233470	answer	pubmedqa-22233470	0.00013007999999999997	0.2502525420859456	no	0.7948	no	correct	ok	no	released	option_probability
Clef	pubmedqa	test	pubmedqa-17971187	answer	pubmedqa-17971187	9.6e-05	0.3746332910377532	no	0.8029	no	correct	ok	no	released	option_probability
Clef	pubmedqa	test	pubmedqa-27394685	answer	pubmedqa-27394685	0.00017376	0.24731908296234906	no	0.9449	no	correct	ok	no	released	option_probability
Clef	pubmedqa	test	pubmedqa-25079920	answer	pubmedqa-25079920	0.00015791999999999998	0.22201250004582107	maybe	0.6691	maybe	correct	ok	maybe	released	option_probability
Clef	pubmedqa	test	pubmedqa-17355582	answer	pubmedqa-17355582	0.00012312	0.32762045809067786	yes	0.9392	yes	correct	ok	yes	released	option_probability
Clef	pubmedqa	test	pubmedqa-20736672	answer	pubmedqa-20736672	0.00013944	0.17177666700445116	yes	0.8846	maybe	incorrect	ok	maybe	released	option_probability
Clef	pubmedqa	test	pubmedqa-12419743	answer	pubmedqa-12419743	0.00014208	0.3482602499425411	yes	0.7733	yes	correct	ok	yes	released	option_probability
Clef	pubmedqa	test	pubmedqa-10973547	answer	pubmedqa-10973547	0.00016296	0.16011616704054177	no	0.6082	no	correct	ok	no	released	option_probability
Clef	pubmedqa	test	pubmedqa-25499207	answer	pubmedqa-25499207	0.00018695999999999999	0.1671048749703914	yes	0.9197	yes	correct	ok	yes	released	option_probability
Clef	pubmedqa	test	pubmedqa-26163474	answer	pubmedqa-26163474	0.00015432	0.40978112490847707	yes	0.9779	yes	correct	ok	yes	released	option_probability
Clef	pubmedqa	test	pubmedqa-14968373	answer	pubmedqa-14968373	0.00010992	0.1603776249103248	yes	0.5565	yes	correct	ok	yes	released	option_probability
Clef	pubmedqa	test	pubmedqa-24698298	answer	pubmedqa-24698298	0.00016752	0.2864902501460165	no	0.864	no	correct	ok	no	released	option_probability
Clef	pubmedqa	test	pubmedqa-24481006	answer	pubmedqa-24481006	0.00012024	0.39122770889662206	yes	0.77	yes	correct	ok	yes	released	option_probability
Clef	pubmedqa	test	pubmedqa-17032327	answer	pubmedqa-17032327	0.00014136	0.2897088751196861	no	0.9355	no	correct	ok	no	released	option_probability
Clef	pubmedqa	test	pubmedqa-8916748	answer	pubmedqa-8916748	0.00013319999999999999	0.3079032921232283	yes	0.8988	yes	correct	ok	yes	released	option_probability
Clef	pubmedqa	test	pubmedqa-25756710	answer	pubmedqa-25756710	0.0001596	0.20772991585545242	yes	0.9357	yes	correct	ok	yes	released	option_probability
Clef	pubmedqa	test	pubmedqa-23916653	answer	pubmedqa-23916653	0.0001392	0.171071165939793	yes	0.7405	yes	correct	ok	yes	released	option_probability
Clef	pubmedqa	test	pubmedqa-12790890	answer	pubmedqa-12790890	0.00012936	0.16956845810636878	maybe	0.523	maybe	correct	ok	maybe	released	option_probability
Clef	pubmedqa	test	pubmedqa-20605051	answer	pubmedqa-20605051	0.00011208	0.17874787491746247	maybe	0.8196	yes	incorrect	ok	yes	released	option_probability
Clef	pubmedqa	test	pubmedqa-12090319	answer	pubmedqa-12090319	0.00013104	0.14493958395905793	no	0.7381	no	correct	ok	no	released	option_probability
Clef	pubmedqa	test	pubmedqa-26965932	answer	pubmedqa-26965932	0.00016656	0.2103739590384066	no	0.8519	yes	incorrect	ok	yes	released	option_probability
Clef	pubmedqa	test	pubmedqa-21194998	answer	pubmedqa-21194998	0.00015192	0.2311462089419365	no	0.6392	no	correct	ok	no	released	option_probability
Clef	pubmedqa	test	pubmedqa-24625433	answer	pubmedqa-24625433	0.00014712000000000001	0.14985750010237098	no	0.8227	no	correct	ok	no	released	option_probability
Clef	pubmedqa	test	pubmedqa-28196511	answer	pubmedqa-28196511	0.00014112	0.21606924990192056	no	0.5394	no	correct	ok	no	released	option_probability
Clef	pubmedqa	test	pubmedqa-24591144	answer	pubmedqa-24591144	0.00014184	0.4224243329372257	yes	0.8973	maybe	incorrect	ok	maybe	released	option_probability
Clef	pubmedqa	test	pubmedqa-21431987	answer	pubmedqa-21431987	0.00013440000000000001	0.22684758412651718	maybe	0.7332	no	incorrect	ok	no	released	option_probability
Clef	pubmedqa	test	pubmedqa-18928979	answer	pubmedqa-18928979	0.00011496	0.11928141582757235	yes	0.8946	yes	correct	ok	yes	released	option_probability
Clef	pubmedqa	test	pubmedqa-25752725	answer	pubmedqa-25752725	0.00013991999999999997	0.2526626249309629	yes	0.4663	yes	correct	ok	yes	released	option_probability
Clef	pubmedqa	test	pubmedqa-24476003	answer	pubmedqa-24476003	0.00015	0.27457170793786645	no	0.6875	no	correct	ok	no	released	option_probability
Clef	pubmedqa	test	pubmedqa-10922093	answer	pubmedqa-10922093	0.00013007999999999997	0.2818954579997808	yes	0.4805	yes	correct	ok	yes	released	option_probability
Clef	pubmedqa	test	pubmedqa-20602101	answer	pubmedqa-20602101	0.00012648	0.23678920813836157	no	0.9349	no	correct	ok	no	released	option_probability
Clef	pubmedqa	test	pubmedqa-18065862	answer	pubmedqa-18065862	0.00011039999999999999	0.2872252909000963	yes	0.9273	yes	correct	ok	yes	released	option_probability
Clef	pubmedqa	test	pubmedqa-20629769	answer	pubmedqa-20629769	0.00013656	0.21768112503923476	yes	0.7739	yes	correct	ok	yes	released	option_probability
Clef	pubmedqa	test	pubmedqa-23149821	answer	pubmedqa-23149821	0.00013296	0.1576925830449909	maybe	0.7154	maybe	correct	ok	maybe	released	option_probability
Clef	pubmedqa	test	pubmedqa-11483547	answer	pubmedqa-11483547	0.00017376	0.2953833749052137	no	0.9016	no	correct	ok	no	released	option_probability
Clef	pubmedqa	test	pubmedqa-15774570	answer	pubmedqa-15774570	0.0001404	0.22841933299787343	no	0.4982	no	correct	ok	no	released	option_probability
Clef	pubmedqa	test	pubmedqa-18319270	answer	pubmedqa-18319270	0.00014976	0.3058644160628319	maybe	0.5535	no	incorrect	ok	no	released	option_probability
Clef	pubmedqa	test	pubmedqa-26209118	answer	pubmedqa-26209118	0.00015672	0.2412031670100987	no	0.9356	no	correct	ok	no	released	option_probability
Clef	pubmedqa	test	pubmedqa-11862129	answer	pubmedqa-11862129	0.00011303999999999999	0.4224200421012938	no	0.5183	no	correct	ok	no	released	option_probability
Clef	pubmedqa	test	pubmedqa-23455575	answer	pubmedqa-23455575	0.00011232	0.2465537500102073	no	0.7618	no	correct	ok	no	released	option_probability
Clef	pubmedqa	test	pubmedqa-21848798	answer	pubmedqa-21848798	0.00015696000000000002	0.2227704580873251	yes	0.7435	yes	correct	ok	yes	released	option_probability
Clef	pubmedqa	test	pubmedqa-25103647	answer	pubmedqa-25103647	0.00015503999999999998	0.15731129213236272	no	0.6176	maybe	incorrect	ok	maybe	released	option_probability
Clef	pubmedqa	test	pubmedqa-24359102	answer	pubmedqa-24359102	0.00013056	0.36987075000070035	maybe	0.6155	yes	incorrect	ok	yes	released	option_probability
Clef	pubmedqa	test	pubmedqa-18802997	answer	pubmedqa-18802997	0.00013968000000000002	0.18101325002498925	yes	0.8563	maybe	incorrect	ok	maybe	released	option_probability
Clef	pubmedqa	test	pubmedqa-26304701	answer	pubmedqa-26304701	0.00013296	0.16485424991697073	yes	0.7691	yes	correct	ok	yes	released	option_probability
Clef	pubmedqa	test	pubmedqa-27549226	answer	pubmedqa-27549226	0.00016176	0.25326866703107953	yes	0.8898	yes	correct	ok	yes	released	option_probability
Clef	pubmedqa	test	pubmedqa-24799031	answer	pubmedqa-24799031	9.744e-05	0.22052008309401572	no	0.6864	no	correct	ok	no	released	option_probability
Clef	pubmedqa	test	pubmedqa-25043083	answer	pubmedqa-25043083	0.0001644	0.15550433308817446	yes	0.9657	yes	correct	ok	yes	released	option_probability
Clef	pubmedqa	test	pubmedqa-26516021	answer	pubmedqa-26516021	0.00016512	0.2632038330193609	yes	0.9425	yes	correct	ok	yes	released	option_probability
Clef	pubmedqa	test	pubmedqa-23736032	answer	pubmedqa-23736032	0.00012696	0.23454004107043147	yes	0.8613	yes	correct	ok	yes	released	option_probability
Clef	pubmedqa	test	pubmedqa-15053041	answer	pubmedqa-15053041	0.00015312	0.22125866706483066	no	0.9153	no	correct	ok	no	released	option_probability
Clef	pubmedqa	test	pubmedqa-9465206	answer	pubmedqa-9465206	0.000186	0.3309671669267118	maybe	0.5728	yes	incorrect	ok	yes	released	option_probability
Clef	pubmedqa	test	pubmedqa-19593710	answer	pubmedqa-19593710	0.00013512	0.474129542009905	yes	0.7258	yes	correct	ok	yes	released	option_probability
Clef	pubmedqa	test	pubmedqa-8521557	answer	pubmedqa-8521557	0.0001368	0.20685233315452933	maybe	0.5044	no	incorrect	ok	no	released	option_probability
Clef	pubmedqa	test	pubmedqa-24340838	answer	pubmedqa-24340838	0.00013704	0.2160745000001043	yes	0.9475	yes	correct	ok	yes	released	option_probability
Clef	pubmedqa	test	pubmedqa-24751724	answer	pubmedqa-24751724	0.00019823999999999997	0.1620400829706341	yes	0.9441	yes	correct	ok	yes	released	option_probability
Clef	pubmedqa	test	pubmedqa-15208005	answer	pubmedqa-15208005	0.00011831999999999999	0.21818587509915233	yes	0.8915	yes	correct	ok	yes	released	option_probability
Clef	pubmedqa	test	pubmedqa-16713745	answer	pubmedqa-16713745	0.00013632	0.2126424580346793	yes	0.8523000000000001	yes	correct	ok	yes	released	option_probability
Clef	pubmedqa	test	pubmedqa-24669960	answer	pubmedqa-24669960	0.00016344	0.1689175411593169	no	0.9292	no	correct	ok	no	released	option_probability
Clef	pubmedqa	test	pubmedqa-8738894	answer	pubmedqa-8738894	0.000138	0.28447820781730115	maybe	0.8664	no	incorrect	ok	no	released	option_probability
Clef	pubmedqa	test	pubmedqa-24671913	answer	pubmedqa-24671913	0.00015888	0.2980614169500768	yes	0.8444	yes	correct	ok	yes	released	option_probability
Clef	pubmedqa	test	pubmedqa-22540518	answer	pubmedqa-22540518	0.00014256	0.33893524995073676	yes	0.9265	yes	correct	ok	yes	released	option_probability
Clef	pubmedqa	test	pubmedqa-16538201	answer	pubmedqa-16538201	0.00015047999999999998	0.30210654088295996	yes	0.9137	maybe	incorrect	ok	maybe	released	option_probability
Clef	pubmedqa	test	pubmedqa-17054994	answer	pubmedqa-17054994	0.00011208	0.5184167919214815	no	0.9708	no	correct	ok	no	released	option_probability
Clef	pubmedqa	test	pubmedqa-26923375	answer	pubmedqa-26923375	0.00017544	0.20386520796455443	yes	0.9403	yes	correct	ok	yes	released	option_probability
Clef	pubmedqa	test	pubmedqa-21689015	answer	pubmedqa-21689015	0.00011783999999999998	0.1553902078885585	yes	0.8668	yes	correct	ok	yes	released	option_probability
Clef	pubmedqa	test	pubmedqa-10834864	answer	pubmedqa-10834864	0.00011496	0.2935298748780042	no	0.8099	no	correct	ok	no	released	option_probability
Clef	pubmedqa	test	pubmedqa-25521278	answer	pubmedqa-25521278	0.00010175999999999999	0.20258574979379773	yes	0.9394	yes	correct	ok	yes	released	option_probability
Clef	pubmedqa	test	pubmedqa-23422012	answer	pubmedqa-23422012	0.00014688	0.162193208001554	maybe	0.844	no	incorrect	ok	no	released	option_probability
Clef	pubmedqa	test	pubmedqa-25604390	answer	pubmedqa-25604390	0.00015528	0.16681645903736353	yes	0.8915	yes	correct	ok	yes	released	option_probability
Clef	pubmedqa	test	pubmedqa-14627582	answer	pubmedqa-14627582	0.00016248	0.22833454213105142	yes	0.5142	no	incorrect	ok	no	released	option_probability
Clef	pubmedqa	test	pubmedqa-18570208	answer	pubmedqa-18570208	0.00013344	0.35303250001743436	yes	0.9307	yes	correct	ok	yes	released	option_probability
Clef	pubmedqa	test	pubmedqa-23448747	answer	pubmedqa-23448747	0.00012864	0.2724867088254541	yes	0.9556	yes	correct	ok	yes	released	option_probability
Clef	pubmedqa	test	pubmedqa-16147837	answer	pubmedqa-16147837	0.00014568	0.25402620807290077	yes	0.9485	yes	correct	ok	yes	released	option_probability
Clef	pubmedqa	test	pubmedqa-24495711	answer	pubmedqa-24495711	0.00013104	0.322311291936785	yes	0.5296	yes	correct	ok	yes	released	option_probability
Clef	pubmedqa	test	pubmedqa-24577079	answer	pubmedqa-24577079	0.0001236	0.21865583304315805	no	0.5797	no	correct	ok	no	released	option_probability
Clef	pubmedqa	test	pubmedqa-9582182	answer	pubmedqa-9582182	0.0001248	0.14499158295802772	no	0.9107	yes	incorrect	ok	yes	released	option_probability
Clef	pubmedqa	test	pubmedqa-12094116	answer	pubmedqa-12094116	0.00011664	0.16703091585077345	maybe	0.676	yes	incorrect	ok	yes	released	option_probability
Clef	pubmedqa	test	pubmedqa-19430778	answer	pubmedqa-19430778	0.00014616	0.23064858396537602	maybe	0.5822	yes	incorrect	ok	yes	released	option_probability
Clef	pubmedqa	test	pubmedqa-12848629	answer	pubmedqa-12848629	0.00012336	0.23126883315853775	yes	0.912	yes	correct	ok	yes	released	option_probability
Clef	pubmedqa	test	pubmedqa-23568387	answer	pubmedqa-23568387	0.00014112	0.18077433295547962	no	0.5717	no	correct	ok	no	released	option_probability
Clef	pubmedqa	test	pubmedqa-25675614	answer	pubmedqa-25675614	0.00012623999999999998	0.18798591592349112	yes	0.9364	yes	correct	ok	yes	released	option_probability
Clef	pubmedqa	test	pubmedqa-26864326	answer	pubmedqa-26864326	0.00016104	0.192768249893561	no	0.6775	yes	incorrect	ok	yes	released	option_probability
Clef	pubmedqa	test	pubmedqa-20850631	answer	pubmedqa-20850631	0.00016872	0.3306017080321908	yes	0.8546	yes	correct	ok	yes	released	option_probability
Clef	pubmedqa	test	pubmedqa-27642458	answer	pubmedqa-27642458	0.00013319999999999999	0.17548099998384714	maybe	0.4891	no	incorrect	ok	no	released	option_probability
Clef	pubmedqa	test	pubmedqa-21252642	answer	pubmedqa-21252642	0.00010896	0.2180579169653356	no	0.7096	no	correct	ok	no	released	option_probability
Clef	pubmedqa	test	pubmedqa-25503376	answer	pubmedqa-25503376	0.00016151999999999998	0.25321191688999534	yes	0.7488	yes	correct	ok	yes	released	option_probability
Clef	pubmedqa	test	pubmedqa-12172698	answer	pubmedqa-12172698	0.0001536	0.22145683411508799	yes	0.4857	yes	correct	ok	yes	released	option_probability
Clef	pubmedqa	test	pubmedqa-19351635	answer	pubmedqa-19351635	0.000174	0.21208899980410933	maybe	0.6841	maybe	correct	ok	maybe	released	option_probability
Clef	pubmedqa	test	pubmedqa-24318956	answer	pubmedqa-24318956	0.00013656	0.13728145905770361	yes	0.6473	yes	correct	ok	yes	released	option_probability
Clef	pubmedqa	test	pubmedqa-16735905	answer	pubmedqa-16735905	0.0001512	0.30192333413288	yes	0.9621	maybe	incorrect	ok	maybe	released	option_probability
Clef	pubmedqa	test	pubmedqa-24013712	answer	pubmedqa-24013712	0.00015144	0.29838966694660485	yes	0.9649	yes	correct	ok	yes	released	option_probability
Clef	pubmedqa	test	pubmedqa-21420186	answer	pubmedqa-21420186	0.00014256	0.1524220840074122	maybe	0.583	yes	incorrect	ok	yes	released	option_probability
Clef	pubmedqa	test	pubmedqa-22302761	answer	pubmedqa-22302761	0.0001764	0.21769787510856986	yes	0.974	yes	correct	ok	yes	released	option_probability
Clef	pubmedqa	test	pubmedqa-25725704	answer	pubmedqa-25725704	0.00014351999999999998	0.1372797500807792	yes	0.678	yes	correct	ok	yes	released	option_probability
Clef	pubmedqa	test	pubmedqa-24516646	answer	pubmedqa-24516646	0.00015936	0.29270450002513826	maybe	0.4814	yes	incorrect	ok	yes	released	option_probability
Clef	pubmedqa	test	pubmedqa-28247485	answer	pubmedqa-28247485	0.00015216	0.24391549988649786	yes	0.9721	yes	correct	ok	yes	released	option_probability
Clef	pubmedqa	test	pubmedqa-22902073	answer	pubmedqa-22902073	0.0001164	0.33615483390167356	yes	0.8668	yes	correct	ok	yes	released	option_probability
Clef	pubmedqa	test	pubmedqa-26471488	answer	pubmedqa-26471488	0.00016176	0.4261678329203278	maybe	0.4895	no	incorrect	ok	no	released	option_probability
Clef	pubmedqa	test	pubmedqa-22668712	answer	pubmedqa-22668712	9.96e-05	0.32400470902211964	maybe	0.6405	no	incorrect	ok	no	released	option_probability
Clef	pubmedqa	test	pubmedqa-23347337	answer	pubmedqa-23347337	0.000138	0.3743154581170529	yes	0.9322	yes	correct	ok	yes	released	option_probability
Clef	pubmedqa	test	pubmedqa-24622801	answer	pubmedqa-24622801	0.00012192	0.2332427918445319	yes	0.9729	yes	correct	ok	yes	released	option_probability
Clef	pubmedqa	test	pubmedqa-22491528	answer	pubmedqa-22491528	0.00011159999999999999	0.38861354114487767	yes	0.6139	maybe	incorrect	ok	maybe	released	option_probability
Clef	pubmedqa	test	pubmedqa-18568239	answer	pubmedqa-18568239	0.00013392	0.2595455409027636	yes	0.884	yes	correct	ok	yes	released	option_probability
Clef	pubmedqa	test	pubmedqa-22075911	answer	pubmedqa-22075911	0.00012936	0.22948358301073313	yes	0.9687	yes	correct	ok	yes	released	option_probability
Clef	pubmedqa	test	pubmedqa-10401824	answer	pubmedqa-10401824	0.00020016	0.3725613751448691	yes	0.9402	yes	correct	ok	yes	released	option_probability
Clef	pubmedqa	test	pubmedqa-21726930	answer	pubmedqa-21726930	0.00017063999999999998	0.22517595812678337	yes	0.9672	yes	correct	ok	yes	released	option_probability
Clef	pubmedqa	test	pubmedqa-15050326	answer	pubmedqa-15050326	0.00015936	0.24230449995957315	yes	0.9765	yes	correct	ok	yes	released	option_probability
Clef	pubmedqa	test	pubmedqa-23412195	answer	pubmedqa-23412195	0.00014952	0.1531004160642624	yes	0.8252	yes	correct	ok	yes	released	option_probability
Clef	pubmedqa	test	pubmedqa-23359100	answer	pubmedqa-23359100	0.00011831999999999999	0.31818862492218614	yes	0.6122	yes	correct	ok	yes	released	option_probability
Clef	pubmedqa	test	pubmedqa-15943725	answer	pubmedqa-15943725	0.00016464	0.5147821251302958	yes	0.9027	yes	correct	ok	yes	released	option_probability
Clef	pubmedqa	test	pubmedqa-9722752	answer	pubmedqa-9722752	0.00013224000000000002	0.33691091602668166	maybe	0.6037	yes	incorrect	ok	yes	released	option_probability
Clef	pubmedqa	test	pubmedqa-23870157	answer	pubmedqa-23870157	0.0001356	0.22396075003780425	yes	0.9511	yes	correct	ok	yes	released	option_probability
Clef	pubmedqa	test	pubmedqa-24995509	answer	pubmedqa-24995509	0.0001872	0.38303579087369144	no	0.9225	maybe	incorrect	ok	maybe	released	option_probability
Clef	pubmedqa	test	pubmedqa-24270957	answer	pubmedqa-24270957	0.00014519999999999998	0.16919741593301296	yes	0.9296	yes	correct	ok	yes	released	option_probability
Clef	pubmedqa	test	pubmedqa-23848044	answer	pubmedqa-23848044	7.824e-05	0.28792591695673764	yes	0.8823	yes	correct	ok	yes	released	option_probability
Clef	pubmedqa	test	pubmedqa-9920954	answer	pubmedqa-9920954	0.00017544	0.4567852080799639	yes	0.5045000000000001	yes	correct	ok	yes	released	option_probability
Clef	pubmedqa	test	pubmedqa-23379759	answer	pubmedqa-23379759	0.00011183999999999999	0.1974587079603225	yes	0.683	yes	correct	ok	yes	released	option_probability
Clef	pubmedqa	test	pubmedqa-24739448	answer	pubmedqa-24739448	0.00015696000000000002	0.2006870419718325	no	0.4566	no	correct	ok	no	released	option_probability
Clef	pubmedqa	test	pubmedqa-25669733	answer	pubmedqa-25669733	0.00014136	0.2459139588754624	yes	0.9688	yes	correct	ok	yes	released	option_probability
Clef	pubmedqa	test	pubmedqa-20577124	answer	pubmedqa-20577124	0.00014496	0.22917562490329146	yes	0.9689	yes	correct	ok	yes	released	option_probability
Clef	pubmedqa	test	pubmedqa-11138995	answer	pubmedqa-11138995	0.00012192	0.28383466601371765	no	0.4845	no	correct	ok	no	released	option_probability
Clef	pubmedqa	test	pubmedqa-12121321	answer	pubmedqa-12121321	0.00013031999999999999	0.19500712514854968	yes	0.9241	yes	correct	ok	yes	released	option_probability
Clef	pubmedqa	test	pubmedqa-17342562	answer	pubmedqa-17342562	0.00014136	0.2476898750755936	no	0.6147	no	correct	ok	no	released	option_probability
Clef	pubmedqa	test	pubmedqa-22011946	answer	pubmedqa-22011946	0.00014807999999999998	0.3167957498226315	maybe	0.558	no	incorrect	ok	no	released	option_probability
Clef	pubmedqa	test	pubmedqa-23517744	answer	pubmedqa-23517744	0.00012768	0.16427562502212822	yes	0.7911	yes	correct	ok	yes	released	option_probability
Clef	pubmedqa	test	pubmedqa-22382608	answer	pubmedqa-22382608	0.0002076	0.28677879087626934	no	0.409	no	correct	ok	no	released	option_probability
Clef	pubmedqa	test	pubmedqa-25810292	answer	pubmedqa-25810292	0.0001368	0.2626356668770313	yes	0.9644	yes	correct	ok	yes	released	option_probability
Clef	pubmedqa	test	pubmedqa-21845457	answer	pubmedqa-21845457	0.00013440000000000001	0.43969116592779756	yes	0.9583	yes	correct	ok	yes	released	option_probability
Clef	pubmedqa	test	pubmedqa-19103915	answer	pubmedqa-19103915	0.00011736	0.21277679200284183	yes	0.7789	maybe	incorrect	ok	maybe	released	option_probability
Clef	pubmedqa	test	pubmedqa-17062234	answer	pubmedqa-17062234	0.00015	0.3541510838549584	no	0.7924	no	correct	ok	no	released	option_probability
Clef	pubmedqa	test	pubmedqa-26126304	answer	pubmedqa-26126304	0.00012503999999999998	0.2410832499153912	no	0.75	no	correct	ok	no	released	option_probability
Clef	pubmedqa	test	pubmedqa-19578820	answer	pubmedqa-19578820	0.00012792	0.2730814579408616	maybe	0.6009	maybe	correct	ok	maybe	released	option_probability
Clef	pubmedqa	test	pubmedqa-21228436	answer	pubmedqa-21228436	0.00010728	0.23457304202020168	yes	0.9753000000000001	yes	correct	ok	yes	released	option_probability
Clef	pubmedqa	test	pubmedqa-11977907	answer	pubmedqa-11977907	0.00014856	0.2564178751781583	yes	0.8886	yes	correct	ok	yes	released	option_probability
Clef	pubmedqa	test	pubmedqa-18693227	answer	pubmedqa-18693227	0.00012648	0.22556720790453255	yes	0.9362	yes	correct	ok	yes	released	option_probability
Clef	pubmedqa	test	pubmedqa-27131771	answer	pubmedqa-27131771	0.00012696	0.22539579193107784	yes	0.6212	yes	correct	ok	yes	released	option_probability
Clef	pubmedqa	test	pubmedqa-8375607	answer	pubmedqa-8375607	0.00011496	0.3254219579976052	yes	0.9194	yes	correct	ok	yes	released	option_probability
Clef	pubmedqa	test	pubmedqa-11955750	answer	pubmedqa-11955750	0.00012696	0.21998716704547405	no	0.4414	no	correct	ok	no	released	option_probability
Clef	pubmedqa	test	pubmedqa-27040842	answer	pubmedqa-27040842	0.0001008	0.20577445905655622	no	0.8927	no	correct	ok	no	released	option_probability
Clef	pubmedqa	test	pubmedqa-15708048	answer	pubmedqa-15708048	0.0001416	0.2253705421462655	yes	0.9299	yes	correct	ok	yes	released	option_probability
Clef	pubmedqa	test	pubmedqa-11438275	answer	pubmedqa-11438275	9.672e-05	0.22929779184050858	no	0.4349	no	correct	ok	no	released	option_probability
Clef	pubmedqa	test	pubmedqa-22513023	answer	pubmedqa-22513023	0.0001008	0.31385229201987386	maybe	0.6193	no	incorrect	ok	no	released	option_probability
Clef	pubmedqa	test	pubmedqa-8165771	answer	pubmedqa-8165771	0.00011232	0.8429780411534011	maybe	0.6145	yes	incorrect	ok	yes	released	option_probability
Clef	pubmedqa	test	pubmedqa-23677366	answer	pubmedqa-23677366	0.0001836	0.3279171250760555	no	0.8957	no	correct	ok	no	released	option_probability
Clef	pubmedqa	test	pubmedqa-19237087	answer	pubmedqa-19237087	0.00011279999999999999	0.2118864580988884	no	0.895	no	correct	ok	no	released	option_probability
Clef	pubmedqa	test	pubmedqa-10456814	answer	pubmedqa-10456814	0.00016272	0.3204193329438567	no	0.914	no	correct	ok	no	released	option_probability
Clef	pubmedqa	test	pubmedqa-8921484	answer	pubmedqa-8921484	0.00011567999999999999	0.1597503749653697	no	0.6281	no	correct	ok	no	released	option_probability
Clef-flash	pubmedqa	test	pubmedqa-21645374	answer	pubmedqa-21645374	2.3218e-05	0.4119203749578446	yes	0.903	yes	correct	ok	yes	released	option_probability
Clef-flash	pubmedqa	test	pubmedqa-16418930	answer	pubmedqa-16418930	2.2838e-05	0.30680333403870463	no	0.6638	no	correct	ok	no	released	option_probability
Clef-flash	pubmedqa	test	pubmedqa-9488747	answer	pubmedqa-9488747	1.7974e-05	0.37583208293654025	yes	0.695	yes	correct	ok	yes	released	option_probability
Clef-flash	pubmedqa	test	pubmedqa-17208539	answer	pubmedqa-17208539	2.2381999999999997e-05	0.2778498330153525	maybe	0.6685	no	incorrect	ok	no	released	option_probability
Clef-flash	pubmedqa	test	pubmedqa-26037986	answer	pubmedqa-26037986	1.9912e-05	0.29201800003647804	yes	0.8212	maybe	incorrect	ok	maybe	released	option_probability
Clef-flash	pubmedqa	test	pubmedqa-26852225	answer	pubmedqa-26852225	2.0558e-05	0.28314216691069305	yes	0.7478	no	incorrect	ok	no	released	option_probability
Clef-flash	pubmedqa	test	pubmedqa-18239988	answer	pubmedqa-18239988	2.3218e-05	0.2582297909539193	yes	0.9363	yes	correct	ok	yes	released	option_probability
Clef-flash	pubmedqa	test	pubmedqa-26578404	answer	pubmedqa-26578404	2.7094e-05	0.2393925420474261	yes	0.6712	yes	correct	ok	yes	released	option_probability
Clef-flash	pubmedqa	test	pubmedqa-22694248	answer	pubmedqa-22694248	2.0558e-05	0.23908145795576274	yes	0.8999	yes	correct	ok	yes	released	option_probability
Clef-flash	pubmedqa	test	pubmedqa-19394934	answer	pubmedqa-19394934	2.2002e-05	0.3839037080761045	yes	0.4558	yes	correct	ok	yes	released	option_probability
Clef-flash	pubmedqa	test	pubmedqa-11481599	answer	pubmedqa-11481599	1.7442e-05	0.3394511661026627	yes	0.9085	yes	correct	ok	yes	released	option_probability
Clef-flash	pubmedqa	test	pubmedqa-23806388	answer	pubmedqa-23806388	2.2572e-05	0.49822179111652076	yes	0.9302	yes	correct	ok	yes	released	option_probability
Clef-flash	pubmedqa	test	pubmedqa-10966943	answer	pubmedqa-10966943	1.71e-05	0.4020417910069227	no	0.846	no	correct	ok	no	released	option_probability
Clef-flash	pubmedqa	test	pubmedqa-23690198	answer	pubmedqa-23690198	2.2724e-05	0.2507925839163363	maybe	0.4202	yes	incorrect	ok	yes	released	option_probability
Clef-flash	pubmedqa	test	pubmedqa-17940352	answer	pubmedqa-17940352	2.2381999999999997e-05	0.2297463750001043	yes	0.7771	maybe	incorrect	ok	maybe	released	option_probability
Clef-flash	pubmedqa	test	pubmedqa-20537205	answer	pubmedqa-20537205	1.6757999999999998e-05	0.20527533278800547	yes	0.9358	yes	correct	ok	yes	released	option_probability
Clef-flash	pubmedqa	test	pubmedqa-28707539	answer	pubmedqa-28707539	1.7252e-05	0.34084879187867045	yes	0.9062	yes	correct	ok	yes	released	option_probability
Clef-flash	pubmedqa	test	pubmedqa-7482275	answer	pubmedqa-7482275	2.0178000000000002e-05	0.24360779207199812	maybe	0.8502	no	incorrect	ok	no	released	option_probability
Clef-flash	pubmedqa	test	pubmedqa-8847047	answer	pubmedqa-8847047	2.1128e-05	0.2516575420740992	maybe	0.5852	no	incorrect	ok	no	released	option_probability
Clef-flash	pubmedqa	test	pubmedqa-20084845	answer	pubmedqa-20084845	1.9076e-05	0.34752091695554554	yes	0.7509	yes	correct	ok	yes	released	option_probability
Clef-flash	pubmedqa	test	pubmedqa-14599616	answer	pubmedqa-14599616	1.6681999999999997e-05	0.2723157920408994	maybe	0.5371	maybe	correct	ok	maybe	released	option_probability
Clef-flash	pubmedqa	test	pubmedqa-22537902	answer	pubmedqa-22537902	2.3788e-05	0.29233166691847146	maybe	0.7358	no	incorrect	ok	no	released	option_probability
Clef-flash	pubmedqa	test	pubmedqa-20571467	answer	pubmedqa-20571467	2.5498000000000002e-05	0.2261047090869397	yes	0.7586	yes	correct	ok	yes	released	option_probability
Clef-flash	pubmedqa	test	pubmedqa-26606599	answer	pubmedqa-26606599	2.6105999999999997e-05	0.24513312499038875	yes	0.8326	maybe	incorrect	ok	maybe	released	option_probability
Clef-flash	pubmedqa	test	pubmedqa-25481573	answer	pubmedqa-25481573	1.7594e-05	0.21846300014294684	yes	0.8154	yes	correct	ok	yes	released	option_probability
Clef-flash	pubmedqa	test	pubmedqa-25277731	answer	pubmedqa-25277731	1.3603999999999999e-05	0.3194747499655932	yes	0.4295	maybe	incorrect	ok	maybe	released	option_probability
Clef-flash	pubmedqa	test	pubmedqa-25475395	answer	pubmedqa-25475395	2.2496e-05	0.43911720789037645	yes	0.6048	yes	correct	ok	yes	released	option_probability
Clef-flash	pubmedqa	test	pubmedqa-23177368	answer	pubmedqa-23177368	1.6872e-05	0.20669758412986994	no	0.9026	no	correct	ok	no	released	option_probability
Clef-flash	pubmedqa	test	pubmedqa-27643961	answer	pubmedqa-27643961	1.995e-05	0.43417991721071303	maybe	0.6073	no	incorrect	ok	no	released	option_probability
Clef-flash	pubmedqa	test	pubmedqa-23539689	answer	pubmedqa-23539689	1.5352e-05	0.20974362501874566	yes	0.8623	yes	correct	ok	yes	released	option_probability
Clef-flash	pubmedqa	test	pubmedqa-22453060	answer	pubmedqa-22453060	2.3559999999999998e-05	0.31321062496863306	yes	0.9095	yes	correct	ok	yes	released	option_probability
Clef-flash	pubmedqa	test	pubmedqa-22227642	answer	pubmedqa-22227642	2.6181999999999998e-05	1.0775429159402847	maybe	0.639	no	incorrect	ok	no	released	option_probability
Clef-flash	pubmedqa	test	pubmedqa-12380309	answer	pubmedqa-12380309	2.0558e-05	0.30637895804829895	maybe	0.4869	no	incorrect	ok	no	released	option_probability
Clef-flash	pubmedqa	test	pubmedqa-22188074	answer	pubmedqa-22188074	2.3332e-05	0.35567920794710517	yes	0.9552	yes	correct	ok	yes	released	option_probability
Clef-flash	pubmedqa	test	pubmedqa-27989969	answer	pubmedqa-27989969	2.4129999999999998e-05	0.2466539170127362	maybe	0.6083	no	incorrect	ok	no	released	option_probability
Clef-flash	pubmedqa	test	pubmedqa-18235194	answer	pubmedqa-18235194	1.4136e-05	0.2134755419101566	maybe	0.4826	maybe	correct	ok	maybe	released	option_probability
Clef-flash	pubmedqa	test	pubmedqa-15597845	answer	pubmedqa-15597845	1.8582e-05	0.2178557498846203	yes	0.5037	yes	correct	ok	yes	released	option_probability
Clef-flash	pubmedqa	test	pubmedqa-24996865	answer	pubmedqa-24996865	1.8468e-05	0.36893658293411136	yes	0.5622	yes	correct	ok	yes	released	option_probability
Clef-flash	pubmedqa	test	pubmedqa-23361217	answer	pubmedqa-23361217	2.0026e-05	0.23751345789059997	yes	0.932	yes	correct	ok	yes	released	option_probability
Clef-flash	pubmedqa	test	pubmedqa-20337202	answer	pubmedqa-20337202	1.9874e-05	0.43076224997639656	yes	0.5038	maybe	incorrect	ok	maybe	released	option_probability
Clef-flash	pubmedqa	test	pubmedqa-26215326	answer	pubmedqa-26215326	2.2876e-05	0.24514683312736452	yes	0.9306	yes	correct	ok	yes	released	option_probability
Clef-flash	pubmedqa	test	pubmedqa-29112560	answer	pubmedqa-29112560	2.5801999999999998e-05	0.24885204178281128	yes	0.8408	yes	correct	ok	yes	released	option_probability
Clef-flash	pubmedqa	test	pubmedqa-26708803	answer	pubmedqa-26708803	2.4053999999999997e-05	0.27066525002010167	yes	0.7286	maybe	incorrect	ok	maybe	released	option_probability
Clef-flash	pubmedqa	test	pubmedqa-11570976	answer	pubmedqa-11570976	1.4136e-05	0.20535887498408556	no	0.5111	maybe	incorrect	ok	maybe	released	option_probability
Clef-flash	pubmedqa	test	pubmedqa-27592038	answer	pubmedqa-27592038	2.3902000000000003e-05	0.3272260830271989	yes	0.8894	yes	correct	ok	yes	released	option_probability
Clef-flash	pubmedqa	test	pubmedqa-27044366	answer	pubmedqa-27044366	2.5764e-05	0.2927053750026971	no	0.782	maybe	incorrect	ok	maybe	released	option_probability
Clef-flash	pubmedqa	test	pubmedqa-23076787	answer	pubmedqa-23076787	1.5504e-05	0.19990616710856557	no	0.9003	no	correct	ok	no	released	option_probability
Clef-flash	pubmedqa	test	pubmedqa-9199905	answer	pubmedqa-9199905	2.2838e-05	0.6495484581682831	yes	0.8528	yes	correct	ok	yes	released	option_probability
Clef-flash	pubmedqa	test	pubmedqa-22534881	answer	pubmedqa-22534881	2.0216e-05	0.2277610411401838	maybe	0.6959	no	incorrect	ok	no	released	option_probability
Clef-flash	pubmedqa	test	pubmedqa-27456836	answer	pubmedqa-27456836	2.5308e-05	0.2427927500102669	yes	0.9365	yes	correct	ok	yes	released	option_probability
Clef-flash	pubmedqa	test	pubmedqa-27287237	answer	pubmedqa-27287237	1.9228e-05	0.20099975005723536	yes	0.9201	yes	correct	ok	yes	released	option_probability
Clef-flash	pubmedqa	test	pubmedqa-14697414	answer	pubmedqa-14697414	2.7968e-05	0.27986045903526247	yes	0.9075	yes	correct	ok	yes	released	option_probability
Clef-flash	pubmedqa	test	pubmedqa-21823940	answer	pubmedqa-21823940	2.1394e-05	0.24616037495434284	maybe	0.512	no	incorrect	ok	no	released	option_probability
Clef-flash	pubmedqa	test	pubmedqa-27217036	answer	pubmedqa-27217036	2.6676e-05	0.306328458013013	yes	0.5984	yes	correct	ok	yes	released	option_probability
Clef-flash	pubmedqa	test	pubmedqa-18565233	answer	pubmedqa-18565233	2.584e-05	0.23887012503109872	yes	0.6206	yes	correct	ok	yes	released	option_probability
Clef-flash	pubmedqa	test	pubmedqa-19694846	answer	pubmedqa-19694846	1.786e-05	0.21382233407348394	no	0.9453	maybe	incorrect	ok	maybe	released	option_probability
Clef-flash	pubmedqa	test	pubmedqa-22042121	answer	pubmedqa-22042121	2.0481999999999998e-05	0.3254439998418093	no	0.5449	no	correct	ok	no	released	option_probability
Clef-flash	pubmedqa	test	pubmedqa-18322741	answer	pubmedqa-18322741	2.622e-05	0.2425190000794828	yes	0.9391	yes	correct	ok	yes	released	option_probability
Clef-flash	pubmedqa	test	pubmedqa-19106867	answer	pubmedqa-19106867	1.4098e-05	0.19760508416220546	maybe	0.5028	yes	incorrect	ok	yes	released	option_probability
Clef-flash	pubmedqa	test	pubmedqa-11035130	answer	pubmedqa-11035130	2.3218e-05	0.3459836249239743	maybe	0.5661	yes	incorrect	ok	yes	released	option_probability
Clef-flash	pubmedqa	test	pubmedqa-16968876	answer	pubmedqa-16968876	2.3256e-05	0.2568030001129955	yes	0.9153	maybe	incorrect	ok	maybe	released	option_probability
Clef-flash	pubmedqa	test	pubmedqa-18540901	answer	pubmedqa-18540901	2.109e-05	0.41657304181717336	yes	0.9016	yes	correct	ok	yes	released	option_probability
Clef-flash	pubmedqa	test	pubmedqa-17621202	answer	pubmedqa-17621202	1.786e-05	0.3174936668947339	yes	0.8853	maybe	incorrect	ok	maybe	released	option_probability
Clef-flash	pubmedqa	test	pubmedqa-16816043	answer	pubmedqa-16816043	2.2457999999999997e-05	0.23170083295553923	maybe	0.4584	maybe	correct	ok	maybe	released	option_probability
Clef-flash	pubmedqa	test	pubmedqa-23497210	answer	pubmedqa-23497210	2.8044e-05	0.2609477920923382	yes	0.71	no	incorrect	ok	no	released	option_probability
Clef-flash	pubmedqa	test	pubmedqa-21952349	answer	pubmedqa-21952349	1.8202e-05	0.2076330001000315	maybe	0.764	yes	incorrect	ok	yes	released	option_probability
Clef-flash	pubmedqa	test	pubmedqa-21712147	answer	pubmedqa-21712147	2.6486e-05	0.31275062495842576	maybe	0.7655	no	incorrect	ok	no	released	option_probability
Clef-flash	pubmedqa	test	pubmedqa-25311479	answer	pubmedqa-25311479	2.2192e-05	0.2369003330823034	yes	0.7333	yes	correct	ok	yes	released	option_probability
Clef-flash	pubmedqa	test	pubmedqa-20602784	answer	pubmedqa-20602784	1.7062e-05	0.2087529581040144	yes	0.8347	yes	correct	ok	yes	released	option_probability
Clef-flash	pubmedqa	test	pubmedqa-25588461	answer	pubmedqa-25588461	1.9152000000000002e-05	0.27523487503640354	yes	0.7011	yes	correct	ok	yes	released	option_probability
Clef-flash	pubmedqa	test	pubmedqa-12913878	answer	pubmedqa-12913878	1.805e-05	0.19974975008517504	yes	0.782	yes	correct	ok	yes	released	option_probability
Clef-flash	pubmedqa	test	pubmedqa-16769333	answer	pubmedqa-16769333	2.3636e-05	0.3713402079883963	yes	0.878	yes	correct	ok	yes	released	option_probability
Clef-flash	pubmedqa	test	pubmedqa-22497340	answer	pubmedqa-22497340	1.5504e-05	0.32569112512283027	yes	0.8802	yes	correct	ok	yes	released	option_probability
Clef-flash	pubmedqa	test	pubmedqa-10223070	answer	pubmedqa-10223070	2.0368e-05	0.2542536659166217	maybe	0.4898	maybe	correct	ok	maybe	released	option_probability
Clef-flash	pubmedqa	test	pubmedqa-8566975	answer	pubmedqa-8566975	1.4288000000000001e-05	0.20159579091705382	no	0.8532	no	correct	ok	no	released	option_probability
Clef-flash	pubmedqa	test	pubmedqa-9427037	answer	pubmedqa-9427037	1.9608e-05	0.26238237507641315	yes	0.8985	yes	correct	ok	yes	released	option_probability
Clef-flash	pubmedqa	test	pubmedqa-28359277	answer	pubmedqa-28359277	1.8278e-05	0.32301912503317	maybe	0.5147	no	incorrect	ok	no	released	option_probability
Clef-flash	pubmedqa	test	pubmedqa-11411430	answer	pubmedqa-11411430	2.2002e-05	0.3056381249334663	yes	0.7851	maybe	incorrect	ok	maybe	released	option_probability
Clef-flash	pubmedqa	test	pubmedqa-16809243	answer	pubmedqa-16809243	2.0634e-05	0.24285345803946257	no	0.9343	no	correct	ok	no	released	option_probability
Clef-flash	pubmedqa	test	pubmedqa-17276182	answer	pubmedqa-17276182	2.014e-05	0.2800189168192446	yes	0.9009	yes	correct	ok	yes	released	option_probability
Clef-flash	pubmedqa	test	pubmedqa-21123461	answer	pubmedqa-21123461	2.4966e-05	0.23881712509319186	yes	0.9	yes	correct	ok	yes	released	option_probability
Clef-flash	pubmedqa	test	pubmedqa-27858166	answer	pubmedqa-27858166	1.9418e-05	0.36076920898631215	yes	0.9055	yes	correct	ok	yes	released	option_probability
Clef-flash	pubmedqa	test	pubmedqa-18243752	answer	pubmedqa-18243752	1.4706e-05	0.31159045780077577	maybe	0.4886	maybe	correct	ok	maybe	released	option_probability
Clef-flash	pubmedqa	test	pubmedqa-22758782	answer	pubmedqa-22758782	2.2306e-05	0.3818075410090387	no	0.5422	no	correct	ok	no	released	option_probability
Clef-flash	pubmedqa	test	pubmedqa-19482903	answer	pubmedqa-19482903	2.3483999999999997e-05	0.2370177919510752	maybe	0.7595	yes	incorrect	ok	yes	released	option_probability
Clef-flash	pubmedqa	test	pubmedqa-25752912	answer	pubmedqa-25752912	2.1812e-05	0.28904900001361966	no	0.8639	no	correct	ok	no	released	option_probability
Clef-flash	pubmedqa	test	pubmedqa-21946341	answer	pubmedqa-21946341	2.2078e-05	0.23925895919092	no	0.8158	no	correct	ok	no	released	option_probability
Clef-flash	pubmedqa	test	pubmedqa-19302863	answer	pubmedqa-19302863	2.2952e-05	0.32283866684883833	yes	0.8101	yes	correct	ok	yes	released	option_probability
Clef-flash	pubmedqa	test	pubmedqa-24245816	answer	pubmedqa-24245816	1.9608e-05	0.24991779192350805	yes	0.9415	yes	correct	ok	yes	released	option_probability
Clef-flash	pubmedqa	test	pubmedqa-24666444	answer	pubmedqa-24666444	1.9835999999999998e-05	0.3595563340932131	maybe	0.6844	no	incorrect	ok	no	released	option_probability
Clef-flash	pubmedqa	test	pubmedqa-19913785	answer	pubmedqa-19913785	2.641e-05	0.2636285407934338	no	0.9179	no	correct	ok	no	released	option_probability
Clef-flash	pubmedqa	test	pubmedqa-11970923	answer	pubmedqa-11970923	1.5504e-05	0.19883075007237494	no	0.4381	yes	incorrect	ok	yes	released	option_probability
Clef-flash	pubmedqa	test	pubmedqa-20121683	answer	pubmedqa-20121683	1.8658e-05	0.21405766694806516	yes	0.8711	yes	correct	ok	yes	released	option_probability
Clef-flash	pubmedqa	test	pubmedqa-27281318	answer	pubmedqa-27281318	2.6714e-05	0.29231229214929044	yes	0.8334	yes	correct	ok	yes	released	option_probability
Clef-flash	pubmedqa	test	pubmedqa-12846929	answer	pubmedqa-12846929	2.0596e-05	0.24680441617965698	yes	0.5041	yes	correct	ok	yes	released	option_probability
Clef-flash	pubmedqa	test	pubmedqa-22023714	answer	pubmedqa-22023714	2.0824e-05	0.24413341586478055	no	0.9014	no	correct	ok	no	released	option_probability
Clef-flash	pubmedqa	test	pubmedqa-16046584	answer	pubmedqa-16046584	2.1431999999999997e-05	0.6412286669947207	yes	0.8131	yes	correct	ok	yes	released	option_probability
Clef-flash	pubmedqa	test	pubmedqa-19398929	answer	pubmedqa-19398929	2.0785999999999997e-05	0.33444358315318823	no	0.774	no	correct	ok	no	released	option_probability
Clef-flash	pubmedqa	test	pubmedqa-28143468	answer	pubmedqa-28143468	1.7137999999999998e-05	0.34225325006991625	yes	0.9292	yes	correct	ok	yes	released	option_probability
Clef-flash	pubmedqa	test	pubmedqa-9483814	answer	pubmedqa-9483814	2.4472e-05	0.23703995812684298	maybe	0.7696	yes	incorrect	ok	yes	released	option_probability
Clef-flash	pubmedqa	test	pubmedqa-22720085	answer	pubmedqa-22720085	2.3939999999999998e-05	0.24849749985150993	yes	0.8904	yes	correct	ok	yes	released	option_probability
Clef-flash	pubmedqa	test	pubmedqa-9542484	answer	pubmedqa-9542484	2.8576000000000002e-05	0.38768275012262166	maybe	0.6089	no	incorrect	ok	no	released	option_probability
Clef-flash	pubmedqa	test	pubmedqa-15489384	answer	pubmedqa-15489384	2.3332e-05	0.3776593750808388	yes	0.8446	yes	correct	ok	yes	released	option_probability
Clef-flash	pubmedqa	test	pubmedqa-23794696	answer	pubmedqa-23794696	2.1507999999999998e-05	0.2428312909323722	no	0.9079	no	correct	ok	no	released	option_probability
Clef-flash	pubmedqa	test	pubmedqa-20549895	answer	pubmedqa-20549895	2.5726e-05	0.3494737921282649	no	0.6955	no	correct	ok	no	released	option_probability
Clef-flash	pubmedqa	test	pubmedqa-18714572	answer	pubmedqa-18714572	2.1317999999999998e-05	0.2682594589423388	maybe	0.5408	maybe	correct	ok	maybe	released	option_probability
Clef-flash	pubmedqa	test	pubmedqa-8910148	answer	pubmedqa-8910148	2.4624e-05	0.31304887495934963	yes	0.7476	yes	correct	ok	yes	released	option_probability
Clef-flash	pubmedqa	test	pubmedqa-10548670	answer	pubmedqa-10548670	2.5726e-05	0.44536100002005696	no	0.6486	yes	incorrect	ok	yes	released	option_probability
Clef-flash	pubmedqa	test	pubmedqa-26907557	answer	pubmedqa-26907557	1.6530000000000003e-05	0.1996752500999719	yes	0.8394	yes	correct	ok	yes	released	option_probability
Clef-flash	pubmedqa	test	pubmedqa-22876568	answer	pubmedqa-22876568	2.527e-05	0.2569056658539921	no	0.624	no	correct	ok	no	released	option_probability
Clef-flash	pubmedqa	test	pubmedqa-26370095	answer	pubmedqa-26370095	2.5346e-05	0.23777549993246794	maybe	0.7462	yes	incorrect	ok	yes	released	option_probability
Clef-flash	pubmedqa	test	pubmedqa-25488308	answer	pubmedqa-25488308	2.527e-05	0.3033336668740958	yes	0.8179	no	incorrect	ok	no	released	option_probability
Clef-flash	pubmedqa	test	pubmedqa-22617083	answer	pubmedqa-22617083	1.8429999999999998e-05	0.20817804103717208	yes	0.7773	yes	correct	ok	yes	released	option_probability
Clef-flash	pubmedqa	test	pubmedqa-21214884	answer	pubmedqa-21214884	1.3375999999999999e-05	0.23144704196602106	no	0.9427	no	correct	ok	no	released	option_probability
Clef-flash	pubmedqa	test	pubmedqa-23321509	answer	pubmedqa-23321509	2.907e-05	0.30934870801866055	yes	0.7902	yes	correct	ok	yes	released	option_probability
Clef-flash	pubmedqa	test	pubmedqa-16827975	answer	pubmedqa-16827975	2.736e-05	0.24003629083745182	no	0.5073	no	correct	ok	no	released	option_probability
Clef-flash	pubmedqa	test	pubmedqa-18179827	answer	pubmedqa-18179827	2.1242e-05	0.26063408399932086	yes	0.9054	yes	correct	ok	yes	released	option_probability
Clef-flash	pubmedqa	test	pubmedqa-14872327	answer	pubmedqa-14872327	1.8544e-05	0.22059325012378395	yes	0.9066	yes	correct	ok	yes	released	option_probability
Clef-flash	pubmedqa	test	pubmedqa-24809662	answer	pubmedqa-24809662	2.5079999999999997e-05	0.2490713750012219	no	0.8629	no	correct	ok	no	released	option_probability
Clef-flash	pubmedqa	test	pubmedqa-12805495	answer	pubmedqa-12805495	2.0785999999999997e-05	0.2487094581592828	maybe	0.6958	maybe	correct	ok	maybe	released	option_probability
Clef-flash	pubmedqa	test	pubmedqa-11458136	answer	pubmedqa-11458136	1.8924e-05	0.25347000011242926	no	0.7392	maybe	incorrect	ok	maybe	released	option_probability
Clef-flash	pubmedqa	test	pubmedqa-22236315	answer	pubmedqa-22236315	1.8962e-05	0.28762954100966454	yes	0.8166	no	incorrect	ok	no	released	option_probability
Clef-flash	pubmedqa	test	pubmedqa-17051586	answer	pubmedqa-17051586	2.261e-05	0.24506208300590515	no	0.9032	no	correct	ok	no	released	option_probability
Clef-flash	pubmedqa	test	pubmedqa-25007420	answer	pubmedqa-25007420	2.0216e-05	0.24632612499408424	maybe	0.692	maybe	correct	ok	maybe	released	option_probability
Clef-flash	pubmedqa	test	pubmedqa-26556589	answer	pubmedqa-26556589	2.1698e-05	0.2401235830038786	no	0.85	no	correct	ok	no	released	option_probability
Clef-flash	pubmedqa	test	pubmedqa-11079675	answer	pubmedqa-11079675	2.4053999999999997e-05	0.45153954182751477	maybe	0.6792	yes	incorrect	ok	yes	released	option_probability
Clef-flash	pubmedqa	test	pubmedqa-21459725	answer	pubmedqa-21459725	2.7892e-05	0.27004712517373264	no	0.6748	no	correct	ok	no	released	option_probability
Clef-flash	pubmedqa	test	pubmedqa-11867487	answer	pubmedqa-11867487	1.615e-05	0.21090649999678135	maybe	0.739	maybe	correct	ok	maybe	released	option_probability
Clef-flash	pubmedqa	test	pubmedqa-12765819	answer	pubmedqa-12765819	1.9114e-05	0.28310695895925164	yes	0.9062	yes	correct	ok	yes	released	option_probability
Clef-flash	pubmedqa	test	pubmedqa-24507422	answer	pubmedqa-24507422	2.2952e-05	0.2503963748458773	yes	0.9391	yes	correct	ok	yes	released	option_probability
Clef-flash	pubmedqa	test	pubmedqa-18568290	answer	pubmedqa-18568290	2.4244e-05	0.488582958932966	yes	0.7568	maybe	incorrect	ok	maybe	released	option_probability
Clef-flash	pubmedqa	test	pubmedqa-18667100	answer	pubmedqa-18667100	1.9379999999999997e-05	0.2526857079938054	no	0.9335	no	correct	ok	no	released	option_probability
Clef-flash	pubmedqa	test	pubmedqa-20608141	answer	pubmedqa-20608141	1.995e-05	0.2804103340022266	maybe	0.6149	no	incorrect	ok	no	released	option_probability
Clef-flash	pubmedqa	test	pubmedqa-25986020	answer	pubmedqa-25986020	2.1546e-05	0.23304841597564518	yes	0.9281	yes	correct	ok	yes	released	option_probability
Clef-flash	pubmedqa	test	pubmedqa-17598882	answer	pubmedqa-17598882	2.3294e-05	0.2518977918662131	yes	0.9295	yes	correct	ok	yes	released	option_probability
Clef-flash	pubmedqa	test	pubmedqa-16403186	answer	pubmedqa-16403186	2.9183999999999997e-05	0.2858890420757234	no	0.8835	no	correct	ok	no	released	option_probability
Clef-flash	pubmedqa	test	pubmedqa-25940336	answer	pubmedqa-25940336	2.8842e-05	0.27154250000603497	yes	0.5287000000000001	yes	correct	ok	yes	released	option_probability
Clef-flash	pubmedqa	test	pubmedqa-24014276	answer	pubmedqa-24014276	2.4738e-05	0.24727533315308392	yes	0.8669	yes	correct	ok	yes	released	option_probability
Clef-flash	pubmedqa	test	pubmedqa-18359123	answer	pubmedqa-18359123	1.6757999999999998e-05	0.3714602910913527	maybe	0.8927	no	incorrect	ok	no	released	option_probability
Clef-flash	pubmedqa	test	pubmedqa-26113007	answer	pubmedqa-26113007	1.5428e-05	0.20145162497647107	no	0.9243	no	correct	ok	no	released	option_probability
Clef-flash	pubmedqa	test	pubmedqa-18222909	answer	pubmedqa-18222909	1.8924e-05	0.19791037496179342	yes	0.9424	yes	correct	ok	yes	released	option_probability
Clef-flash	pubmedqa	test	pubmedqa-12407608	answer	pubmedqa-12407608	2.3294e-05	0.38475945801474154	yes	0.8794	maybe	incorrect	ok	maybe	released	option_probability
Clef-flash	pubmedqa	test	pubmedqa-19836806	answer	pubmedqa-19836806	1.9835999999999998e-05	0.24133362504653633	no	0.8981	no	correct	ok	no	released	option_probability
Clef-flash	pubmedqa	test	pubmedqa-17076091	answer	pubmedqa-17076091	1.6378e-05	0.27940208301879466	yes	0.4474	maybe	incorrect	ok	maybe	released	option_probability
Clef-flash	pubmedqa	test	pubmedqa-18496363	answer	pubmedqa-18496363	2.2381999999999997e-05	0.48966520791873336	maybe	0.7561	no	incorrect	ok	no	released	option_probability
Clef-flash	pubmedqa	test	pubmedqa-14551704	answer	pubmedqa-14551704	1.9608e-05	0.26229887502267957	yes	0.9223	yes	correct	ok	yes	released	option_probability
Clef-flash	pubmedqa	test	pubmedqa-22532370	answer	pubmedqa-22532370	1.5731999999999998e-05	0.21615333296358585	yes	0.8706	yes	correct	ok	yes	released	option_probability
Clef-flash	pubmedqa	test	pubmedqa-22656647	answer	pubmedqa-22656647	1.9228e-05	0.26738062500953674	yes	0.8032	yes	correct	ok	yes	released	option_probability
Clef-flash	pubmedqa	test	pubmedqa-22683044	answer	pubmedqa-22683044	2.3598e-05	0.2565465001389384	yes	0.8824	yes	correct	ok	yes	released	option_probability
Clef-flash	pubmedqa	test	pubmedqa-15502995	answer	pubmedqa-15502995	2.0026e-05	0.28374037495814264	no	0.7246	no	correct	ok	no	released	option_probability
Clef-flash	pubmedqa	test	pubmedqa-21658267	answer	pubmedqa-21658267	2.4244e-05	0.36585900001227856	yes	0.71	yes	correct	ok	yes	released	option_probability
Clef-flash	pubmedqa	test	pubmedqa-21850494	answer	pubmedqa-21850494	2.4244e-05	0.37530870782211423	maybe	0.5544	yes	incorrect	ok	yes	released	option_probability
Clef-flash	pubmedqa	test	pubmedqa-26778755	answer	pubmedqa-26778755	2.4624e-05	0.27964695915579796	maybe	0.59	maybe	correct	ok	maybe	released	option_probability
Clef-flash	pubmedqa	test	pubmedqa-20187289	answer	pubmedqa-20187289	2.147e-05	0.260719999903813	maybe	0.537	no	incorrect	ok	no	released	option_probability
Clef-flash	pubmedqa	test	pubmedqa-27615402	answer	pubmedqa-27615402	1.9455999999999998e-05	0.2286658340599388	yes	0.5621	maybe	incorrect	ok	maybe	released	option_probability
Clef-flash	pubmedqa	test	pubmedqa-20297950	answer	pubmedqa-20297950	3.0817999999999995e-05	0.27463750005699694	yes	0.6606	yes	correct	ok	yes	released	option_probability
Clef-flash	pubmedqa	test	pubmedqa-12595848	answer	pubmedqa-12595848	2.8082e-05	0.31400879099965096	no	0.4815	yes	incorrect	ok	yes	released	option_probability
Clef-flash	pubmedqa	test	pubmedqa-20064872	answer	pubmedqa-20064872	2.8576000000000002e-05	0.30575704108923674	yes	0.8886	yes	correct	ok	yes	released	option_probability
Clef-flash	pubmedqa	test	pubmedqa-18019905	answer	pubmedqa-18019905	1.9684e-05	0.23768883291631937	maybe	0.4987	no	incorrect	ok	no	released	option_probability
Clef-flash	pubmedqa	test	pubmedqa-22825590	answer	pubmedqa-22825590	2.5801999999999998e-05	0.2604739998932928	yes	0.4764	yes	correct	ok	yes	released	option_probability
Clef-flash	pubmedqa	test	pubmedqa-10135926	answer	pubmedqa-10135926	1.9076e-05	0.212290917057544	maybe	0.6123	yes	incorrect	ok	yes	released	option_probability
Clef-flash	pubmedqa	test	pubmedqa-24139705	answer	pubmedqa-24139705	2.4585999999999998e-05	0.35869725001975894	maybe	0.727	yes	incorrect	ok	yes	released	option_probability
Clef-flash	pubmedqa	test	pubmedqa-11926574	answer	pubmedqa-11926574	2.4434e-05	0.2380448749754578	maybe	0.6079	no	incorrect	ok	no	released	option_probability
Clef-flash	pubmedqa	test	pubmedqa-18594195	answer	pubmedqa-18594195	1.8962e-05	0.2055936250835657	yes	0.925	yes	correct	ok	yes	released	option_probability
Clef-flash	pubmedqa	test	pubmedqa-25614468	answer	pubmedqa-25614468	2.3636e-05	0.24015333410352468	maybe	0.7107	no	incorrect	ok	no	released	option_probability
Clef-flash	pubmedqa	test	pubmedqa-16296668	answer	pubmedqa-16296668	2.0178000000000002e-05	0.2666664170101285	maybe	0.4875	no	incorrect	ok	no	released	option_probability
Clef-flash	pubmedqa	test	pubmedqa-19520213	answer	pubmedqa-19520213	1.6948e-05	0.2815199170727283	no	0.5795	no	correct	ok	no	released	option_probability
Clef-flash	pubmedqa	test	pubmedqa-18378554	answer	pubmedqa-18378554	1.8809999999999998e-05	0.3014377919025719	maybe	0.7027	no	incorrect	ok	no	released	option_probability
Clef-flash	pubmedqa	test	pubmedqa-17306983	answer	pubmedqa-17306983	2.3066e-05	0.32009170786477625	yes	0.8919	yes	correct	ok	yes	released	option_probability
Clef-flash	pubmedqa	test	pubmedqa-26879871	answer	pubmedqa-26879871	2.3027999999999997e-05	0.265773749910295	yes	0.8369	yes	correct	ok	yes	released	option_probability
Clef-flash	pubmedqa	test	pubmedqa-24336869	answer	pubmedqa-24336869	2.1736e-05	0.24890929087996483	yes	0.6199	maybe	incorrect	ok	maybe	released	option_probability
Clef-flash	pubmedqa	test	pubmedqa-16962519	answer	pubmedqa-16962519	2.3788e-05	0.2561357910744846	maybe	0.7734	no	incorrect	ok	no	released	option_probability
Clef-flash	pubmedqa	test	pubmedqa-18307476	answer	pubmedqa-18307476	2.1014e-05	0.331922790966928	yes	0.9483	yes	correct	ok	yes	released	option_probability
Clef-flash	pubmedqa	test	pubmedqa-15151701	answer	pubmedqa-15151701	2.3027999999999997e-05	0.25279620895162225	maybe	0.6222	yes	incorrect	ok	yes	released	option_probability
Clef-flash	pubmedqa	test	pubmedqa-21889895	answer	pubmedqa-21889895	2.1052e-05	0.26597016607411206	maybe	0.4534	no	incorrect	ok	no	released	option_probability
Clef-flash	pubmedqa	test	pubmedqa-23025584	answer	pubmedqa-23025584	1.8772e-05	0.2096115001477301	no	0.8842	no	correct	ok	no	released	option_probability
Clef-flash	pubmedqa	test	pubmedqa-16872243	answer	pubmedqa-16872243	1.5808e-05	0.23030970804393291	maybe	0.4634	no	incorrect	ok	no	released	option_probability
Clef-flash	pubmedqa	test	pubmedqa-25394614	answer	pubmedqa-25394614	2.2268e-05	0.24604829191230237	maybe	0.4602	maybe	correct	ok	maybe	released	option_probability
Clef-flash	pubmedqa	test	pubmedqa-10381996	answer	pubmedqa-10381996	2.2457999999999997e-05	0.35747045814059675	no	0.8526	no	correct	ok	no	released	option_probability
Clef-flash	pubmedqa	test	pubmedqa-26134053	answer	pubmedqa-26134053	2.1546e-05	0.3774278750643134	maybe	0.5679	maybe	correct	ok	maybe	released	option_probability
Clef-flash	pubmedqa	test	pubmedqa-12098035	answer	pubmedqa-12098035	2.3674e-05	0.28437929204665124	yes	0.8219	yes	correct	ok	yes	released	option_probability
Clef-flash	pubmedqa	test	pubmedqa-12963175	answer	pubmedqa-12963175	2.0976e-05	0.23237462504766881	yes	0.8002	yes	correct	ok	yes	released	option_probability
Clef-flash	pubmedqa	test	pubmedqa-19468282	answer	pubmedqa-19468282	2.7625999999999996e-05	0.25622791587375104	yes	0.436	maybe	incorrect	ok	maybe	released	option_probability
Clef-flash	pubmedqa	test	pubmedqa-21481154	answer	pubmedqa-21481154	2.2306e-05	0.24867366603575647	yes	0.6172	yes	correct	ok	yes	released	option_probability
Clef-flash	pubmedqa	test	pubmedqa-25371231	answer	pubmedqa-25371231	1.5997999999999998e-05	0.22121929191052914	yes	0.7118	maybe	incorrect	ok	maybe	released	option_probability
Clef-flash	pubmedqa	test	pubmedqa-18158048	answer	pubmedqa-18158048	1.8658e-05	0.3264391249977052	maybe	0.83	yes	incorrect	ok	yes	released	option_probability
Clef-flash	pubmedqa	test	pubmedqa-21256734	answer	pubmedqa-21256734	1.6834e-05	0.20600120816379786	no	0.9091	no	correct	ok	no	released	option_probability
Clef-flash	pubmedqa	test	pubmedqa-26548832	answer	pubmedqa-26548832	3.1046e-05	0.2831532082054764	yes	0.9046	yes	correct	ok	yes	released	option_probability
Clef-flash	pubmedqa	test	pubmedqa-22012962	answer	pubmedqa-22012962	2.1964e-05	0.38421820802614093	yes	0.7043	yes	correct	ok	yes	released	option_probability
Clef-flash	pubmedqa	test	pubmedqa-18435678	answer	pubmedqa-18435678	2.0444e-05	0.2771246659103781	no	0.7264	no	correct	ok	no	released	option_probability
Clef-flash	pubmedqa	test	pubmedqa-22680064	answer	pubmedqa-22680064	1.7328e-05	0.34677395899780095	yes	0.9391	yes	correct	ok	yes	released	option_probability
Clef-flash	pubmedqa	test	pubmedqa-22365295	answer	pubmedqa-22365295	2.0558e-05	0.2569549579638988	no	0.6537	no	correct	ok	no	released	option_probability
Clef-flash	pubmedqa	test	pubmedqa-25779009	answer	pubmedqa-25779009	2.1204000000000002e-05	0.2450819171499461	yes	0.6001	maybe	incorrect	ok	maybe	released	option_probability
Clef-flash	pubmedqa	test	pubmedqa-27338535	answer	pubmedqa-27338535	3.4238e-05	0.2925150420051068	maybe	0.6749	no	incorrect	ok	no	released	option_probability
Clef-flash	pubmedqa	test	pubmedqa-21346501	answer	pubmedqa-21346501	1.9988e-05	0.2572437080089003	yes	0.9424	yes	correct	ok	yes	released	option_probability
Clef-flash	pubmedqa	test	pubmedqa-18708308	answer	pubmedqa-18708308	1.9912e-05	0.2554468750022352	maybe	0.7121	no	incorrect	ok	no	released	option_probability
Clef-flash	pubmedqa	test	pubmedqa-25887165	answer	pubmedqa-25887165	1.9835999999999998e-05	0.23886020900681615	yes	0.9228	yes	correct	ok	yes	released	option_probability
Clef-flash	pubmedqa	test	pubmedqa-22668852	answer	pubmedqa-22668852	2.3218e-05	0.2625305000692606	no	0.8423	no	correct	ok	no	released	option_probability
Clef-flash	pubmedqa	test	pubmedqa-7497757	answer	pubmedqa-7497757	2.3788e-05	0.2518918339628726	yes	0.7812	no	incorrect	ok	no	released	option_probability
Clef-flash	pubmedqa	test	pubmedqa-11943048	answer	pubmedqa-11943048	3.0438e-05	0.27649495797231793	yes	0.9117	yes	correct	ok	yes	released	option_probability
Clef-flash	pubmedqa	test	pubmedqa-20306735	answer	pubmedqa-20306735	2.5878e-05	0.30914420913904905	yes	0.5169	yes	correct	ok	yes	released	option_probability
Clef-flash	pubmedqa	test	pubmedqa-18507507	answer	pubmedqa-18507507	1.7974e-05	0.19279008405283093	maybe	0.7463	yes	incorrect	ok	yes	released	option_probability
Clef-flash	pubmedqa	test	pubmedqa-12006913	answer	pubmedqa-12006913	2.3027999999999997e-05	0.24237620807252824	no	0.8711	no	correct	ok	no	released	option_probability
Clef-flash	pubmedqa	test	pubmedqa-17691856	answer	pubmedqa-17691856	2.5422e-05	0.24624033295549452	yes	0.5365	maybe	incorrect	ok	maybe	released	option_probability
Clef-flash	pubmedqa	test	pubmedqa-27050489	answer	pubmedqa-27050489	2.09e-05	0.23045854200609028	maybe	0.6449	yes	incorrect	ok	yes	released	option_probability
Clef-flash	pubmedqa	test	pubmedqa-24977765	answer	pubmedqa-24977765	2.527e-05	0.2983167909551412	maybe	0.5245	yes	incorrect	ok	yes	released	option_probability
Clef-flash	pubmedqa	test	pubmedqa-19130332	answer	pubmedqa-19130332	1.8658e-05	0.23476100014522672	yes	0.9362	yes	correct	ok	yes	released	option_probability
Clef-flash	pubmedqa	test	pubmedqa-23949294	answer	pubmedqa-23949294	2.2952e-05	0.23806774988770485	yes	0.8082	yes	correct	ok	yes	released	option_probability
Clef-flash	pubmedqa	test	pubmedqa-18926458	answer	pubmedqa-18926458	2.1507999999999998e-05	0.36986620794050395	no	0.8056	no	correct	ok	no	released	option_probability
Clef-flash	pubmedqa	test	pubmedqa-10749257	answer	pubmedqa-10749257	1.7556e-05	0.20796475000679493	yes	0.9334	yes	correct	ok	yes	released	option_probability
Clef-flash	pubmedqa	test	pubmedqa-10158597	answer	pubmedqa-10158597	2.185e-05	0.3860384998843074	yes	0.9401	yes	correct	ok	yes	released	option_probability
Clef-flash	pubmedqa	test	pubmedqa-22251324	answer	pubmedqa-22251324	1.7176e-05	0.3289286671206355	no	0.9133	no	correct	ok	no	released	option_probability
Clef-flash	pubmedqa	test	pubmedqa-22117569	answer	pubmedqa-22117569	1.8506e-05	0.23463974986225367	yes	0.9494	yes	correct	ok	yes	released	option_probability
Clef-flash	pubmedqa	test	pubmedqa-14631523	answer	pubmedqa-14631523	1.9835999999999998e-05	0.2365239579230547	no	0.8981	no	correct	ok	no	released	option_probability
Clef-flash	pubmedqa	test	pubmedqa-23810330	answer	pubmedqa-23810330	2.1166e-05	0.25517258304171264	yes	0.9218	yes	correct	ok	yes	released	option_probability
Clef-flash	pubmedqa	test	pubmedqa-19027440	answer	pubmedqa-19027440	2.0291999999999998e-05	0.25580512499436736	yes	0.5871	yes	correct	ok	yes	released	option_probability
Clef-flash	pubmedqa	test	pubmedqa-19142546	answer	pubmedqa-19142546	2.2306e-05	0.3144895420409739	no	0.9239	no	correct	ok	no	released	option_probability
Clef-flash	pubmedqa	test	pubmedqa-9363244	answer	pubmedqa-9363244	1.5352e-05	0.2060341250617057	no	0.5285	yes	incorrect	ok	yes	released	option_probability
Clef-flash	pubmedqa	test	pubmedqa-27818079	answer	pubmedqa-27818079	1.9304e-05	0.2609842079691589	yes	0.9059	yes	correct	ok	yes	released	option_probability
Clef-flash	pubmedqa	test	pubmedqa-27096199	answer	pubmedqa-27096199	2.5574e-05	0.232413083082065	no	0.8932	no	correct	ok	no	released	option_probability
Clef-flash	pubmedqa	test	pubmedqa-12040336	answer	pubmedqa-12040336	2.3407999999999997e-05	0.28425487503409386	no	0.7928000000000001	no	correct	ok	no	released	option_probability
Clef-flash	pubmedqa	test	pubmedqa-15918864	answer	pubmedqa-15918864	2.1887999999999998e-05	0.25847037485800683	yes	0.9079	yes	correct	ok	yes	released	option_probability
Clef-flash	pubmedqa	test	pubmedqa-21361755	answer	pubmedqa-21361755	2.7892e-05	0.2807477079331875	no	0.8823	no	correct	ok	no	released	option_probability
Clef-flash	pubmedqa	test	pubmedqa-10490564	answer	pubmedqa-10490564	2.5574e-05	0.250366791151464	yes	0.899	yes	correct	ok	yes	released	option_probability
Clef-flash	pubmedqa	test	pubmedqa-23375036	answer	pubmedqa-23375036	1.8239999999999998e-05	0.27446858305484056	yes	0.9145	yes	correct	ok	yes	released	option_probability
Clef-flash	pubmedqa	test	pubmedqa-16778275	answer	pubmedqa-16778275	1.995e-05	0.3070710829924792	maybe	0.4773	no	incorrect	ok	no	released	option_probability
Clef-flash	pubmedqa	test	pubmedqa-27136599	answer	pubmedqa-27136599	1.6872e-05	0.2809047088958323	maybe	0.6318	yes	incorrect	ok	yes	released	option_probability
Clef-flash	pubmedqa	test	pubmedqa-26200172	answer	pubmedqa-26200172	2.5992e-05	0.23958179098553956	yes	0.8202	yes	correct	ok	yes	released	option_probability
Clef-flash	pubmedqa	test	pubmedqa-18783922	answer	pubmedqa-18783922	2.8803999999999997e-05	0.2532966660801321	yes	0.7856	yes	correct	ok	yes	released	option_probability
Clef-flash	pubmedqa	test	pubmedqa-26820719	answer	pubmedqa-26820719	2.5042e-05	0.23643324989825487	yes	0.7335	yes	correct	ok	yes	released	option_probability
Clef-flash	pubmedqa	test	pubmedqa-10798511	answer	pubmedqa-10798511	1.596e-05	0.3210266660898924	no	0.4374	no	correct	ok	no	released	option_probability
Clef-flash	pubmedqa	test	pubmedqa-24614789	answer	pubmedqa-24614789	1.5618000000000002e-05	0.3684511249884963	yes	0.9028	yes	correct	ok	yes	released	option_probability
Clef-flash	pubmedqa	test	pubmedqa-23283159	answer	pubmedqa-23283159	2.8120000000000002e-05	0.29913900000974536	yes	0.9352	yes	correct	ok	yes	released	option_probability
Clef-flash	pubmedqa	test	pubmedqa-16465002	answer	pubmedqa-16465002	2.3142e-05	0.28015516698360443	yes	0.8376	yes	correct	ok	yes	released	option_probability
Clef-flash	pubmedqa	test	pubmedqa-24191126	answer	pubmedqa-24191126	1.8354e-05	0.23021562490612268	yes	0.9409	yes	correct	ok	yes	released	option_probability
Clef-flash	pubmedqa	test	pubmedqa-11567820	answer	pubmedqa-11567820	2.1622e-05	0.3442257079295814	no	0.6682	no	correct	ok	no	released	option_probability
Clef-flash	pubmedqa	test	pubmedqa-19100463	answer	pubmedqa-19100463	2.1317999999999998e-05	0.7368245830293745	yes	0.7795	yes	correct	ok	yes	released	option_probability
Clef-flash	pubmedqa	test	pubmedqa-12769830	answer	pubmedqa-12769830	2.0481999999999998e-05	0.29228391707874835	no	0.6534	no	correct	ok	no	released	option_probability
Clef-flash	pubmedqa	test	pubmedqa-10331115	answer	pubmedqa-10331115	1.729e-05	0.3216618341393769	yes	0.739	yes	correct	ok	yes	released	option_probability
Clef-flash	pubmedqa	test	pubmedqa-28056802	answer	pubmedqa-28056802	2.7322e-05	0.2676652080845088	yes	0.7458	yes	correct	ok	yes	released	option_probability
Clef-flash	pubmedqa	test	pubmedqa-24922528	answer	pubmedqa-24922528	1.7137999999999998e-05	0.21254429197870195	no	0.893	no	correct	ok	no	released	option_probability
Clef-flash	pubmedqa	test	pubmedqa-12630042	answer	pubmedqa-12630042	1.9988e-05	0.3014846669975668	yes	0.6818	maybe	incorrect	ok	maybe	released	option_probability
Clef-flash	pubmedqa	test	pubmedqa-21074975	answer	pubmedqa-21074975	2.0291999999999998e-05	0.3381002079695463	yes	0.901	yes	correct	ok	yes	released	option_probability
Clef-flash	pubmedqa	test	pubmedqa-15388567	answer	pubmedqa-15388567	1.3338e-05	0.23890125006437302	no	0.5814	no	correct	ok	no	released	option_probability
Clef-flash	pubmedqa	test	pubmedqa-10877371	answer	pubmedqa-10877371	1.9152000000000002e-05	0.22502795909531415	yes	0.9296	yes	correct	ok	yes	released	option_probability
Clef-flash	pubmedqa	test	pubmedqa-19419587	answer	pubmedqa-19419587	2.2533999999999998e-05	0.3726579169742763	yes	0.9224	yes	correct	ok	yes	released	option_probability
Clef-flash	pubmedqa	test	pubmedqa-12163782	answer	pubmedqa-12163782	2.7816e-05	0.46508779213763773	yes	0.7648	yes	correct	ok	yes	released	option_probability
Clef-flash	pubmedqa	test	pubmedqa-16392897	answer	pubmedqa-16392897	1.9304e-05	0.24998904205858707	yes	0.9209	maybe	incorrect	ok	maybe	released	option_probability
Clef-flash	pubmedqa	test	pubmedqa-18537964	answer	pubmedqa-18537964	2.0824e-05	0.2713733750861138	yes	0.9562	yes	correct	ok	yes	released	option_probability
Clef-flash	pubmedqa	test	pubmedqa-17445978	answer	pubmedqa-17445978	2.3674e-05	0.25565495900809765	yes	0.8842	no	incorrect	ok	no	released	option_probability
Clef-flash	pubmedqa	test	pubmedqa-26348845	answer	pubmedqa-26348845	2.242e-05	0.2663334170356393	maybe	0.6657	yes	incorrect	ok	yes	released	option_probability
Clef-flash	pubmedqa	test	pubmedqa-12221908	answer	pubmedqa-12221908	2.5118e-05	0.2452086249832064	maybe	0.6082	yes	incorrect	ok	yes	released	option_probability
Clef-flash	pubmedqa	test	pubmedqa-22644412	answer	pubmedqa-22644412	2.4624e-05	0.268106458010152	yes	0.9135	yes	correct	ok	yes	released	option_probability
Clef-flash	pubmedqa	test	pubmedqa-26419377	answer	pubmedqa-26419377	2.0026e-05	0.26216191588900983	yes	0.8057	yes	correct	ok	yes	released	option_probability
Clef-flash	pubmedqa	test	pubmedqa-9142039	answer	pubmedqa-9142039	2.3636e-05	0.2972506668884307	yes	0.9204	yes	correct	ok	yes	released	option_probability
Clef-flash	pubmedqa	test	pubmedqa-18399830	answer	pubmedqa-18399830	2.7777999999999997e-05	0.2572204580064863	yes	0.9008	yes	correct	ok	yes	released	option_probability
Clef-flash	pubmedqa	test	pubmedqa-15223779	answer	pubmedqa-15223779	2.204e-05	0.29889504192397	yes	0.8751	yes	correct	ok	yes	released	option_probability
Clef-flash	pubmedqa	test	pubmedqa-12377809	answer	pubmedqa-12377809	2.0558e-05	0.24358087498694658	yes	0.89	yes	correct	ok	yes	released	option_probability
Clef-flash	pubmedqa	test	pubmedqa-16678696	answer	pubmedqa-16678696	2.5042e-05	0.346969542093575	maybe	0.6328	no	incorrect	ok	no	released	option_probability
Clef-flash	pubmedqa	test	pubmedqa-12632437	answer	pubmedqa-12632437	3.3363999999999994e-05	0.29977183300070465	yes	0.9157	yes	correct	ok	yes	released	option_probability
Clef-flash	pubmedqa	test	pubmedqa-10201555	answer	pubmedqa-10201555	2.299e-05	0.2705936669372022	yes	0.9504	yes	correct	ok	yes	released	option_probability
Clef-flash	pubmedqa	test	pubmedqa-21342862	answer	pubmedqa-21342862	2.1355999999999997e-05	0.25953095802105963	yes	0.8644	yes	correct	ok	yes	released	option_probability
Clef-flash	pubmedqa	test	pubmedqa-11481172	answer	pubmedqa-11481172	1.368e-05	0.3117044158279896	yes	0.9043	yes	correct	ok	yes	released	option_probability
Clef-flash	pubmedqa	test	pubmedqa-17565137	answer	pubmedqa-17565137	2.4738e-05	0.23549762507900596	maybe	0.6658000000000001	yes	incorrect	ok	yes	released	option_probability
Clef-flash	pubmedqa	test	pubmedqa-18041059	answer	pubmedqa-18041059	2.4928e-05	0.318669541971758	yes	0.928	yes	correct	ok	yes	released	option_probability
Clef-flash	pubmedqa	test	pubmedqa-17274051	answer	pubmedqa-17274051	2.4244e-05	0.6654467501211911	no	0.7218	no	correct	ok	no	released	option_probability
Clef-flash	pubmedqa	test	pubmedqa-26460153	answer	pubmedqa-26460153	2.2686e-05	0.2521794999483973	yes	0.6479	yes	correct	ok	yes	released	option_probability
Clef-flash	pubmedqa	test	pubmedqa-24061619	answer	pubmedqa-24061619	2.6524000000000002e-05	0.292557000182569	no	0.535	no	correct	ok	no	released	option_probability
Clef-flash	pubmedqa	test	pubmedqa-19640728	answer	pubmedqa-19640728	2.223e-05	0.2574302079156041	yes	0.7517	yes	correct	ok	yes	released	option_probability
Clef-flash	pubmedqa	test	pubmedqa-22154448	answer	pubmedqa-22154448	2.1926e-05	0.2588822920806706	no	0.7696	no	correct	ok	no	released	option_probability
Clef-flash	pubmedqa	test	pubmedqa-11146778	answer	pubmedqa-11146778	2.2686e-05	0.27808487485162914	no	0.5496	yes	incorrect	ok	yes	released	option_probability
Clef-flash	pubmedqa	test	pubmedqa-8199520	answer	pubmedqa-8199520	1.7556e-05	0.3284203330986202	no	0.7104	no	correct	ok	no	released	option_probability
Clef-flash	pubmedqa	test	pubmedqa-9100537	answer	pubmedqa-9100537	1.7594e-05	0.26490195794031024	yes	0.7881	no	incorrect	ok	no	released	option_probability
Clef-flash	pubmedqa	test	pubmedqa-26418441	answer	pubmedqa-26418441	2.3407999999999997e-05	0.25875775003805757	yes	0.9067	yes	correct	ok	yes	released	option_probability
Clef-flash	pubmedqa	test	pubmedqa-15995461	answer	pubmedqa-15995461	1.539e-05	0.19705687509849668	yes	0.8978	yes	correct	ok	yes	released	option_probability
Clef-flash	pubmedqa	test	pubmedqa-23224030	answer	pubmedqa-23224030	2.3674e-05	0.24841816700063646	maybe	0.544	yes	incorrect	ok	yes	released	option_probability
Clef-flash	pubmedqa	test	pubmedqa-17910536	answer	pubmedqa-17910536	2.2876e-05	0.2635948748793453	yes	0.9414	yes	correct	ok	yes	released	option_probability
Clef-flash	pubmedqa	test	pubmedqa-12070552	answer	pubmedqa-12070552	1.7631999999999997e-05	0.32900966703891754	no	0.9192	no	correct	ok	no	released	option_probability
Clef-flash	pubmedqa	test	pubmedqa-18182265	answer	pubmedqa-18182265	2.4053999999999997e-05	0.23003225005231798	yes	0.9241	yes	correct	ok	yes	released	option_probability
Clef-flash	pubmedqa	test	pubmedqa-15841770	answer	pubmedqa-15841770	2.2876e-05	0.4592938330024481	yes	0.8839	yes	correct	ok	yes	released	option_probability
Clef-flash	pubmedqa	test	pubmedqa-10781708	answer	pubmedqa-10781708	1.8886e-05	0.5995435828808695	maybe	0.6113	no	incorrect	ok	no	released	option_probability
Clef-flash	pubmedqa	test	pubmedqa-26561905	answer	pubmedqa-26561905	2.052e-05	0.40499662491492927	yes	0.8916	yes	correct	ok	yes	released	option_probability
Clef-flash	pubmedqa	test	pubmedqa-26536001	answer	pubmedqa-26536001	2.4852000000000002e-05	0.3333451251965016	no	0.788	no	correct	ok	no	released	option_probability
Clef-flash	pubmedqa	test	pubmedqa-22266735	answer	pubmedqa-22266735	2.3066e-05	0.28784733288921416	maybe	0.6471	yes	incorrect	ok	yes	released	option_probability
Clef-flash	pubmedqa	test	pubmedqa-15052394	answer	pubmedqa-15052394	2.071e-05	0.25293800001963973	no	0.9226	no	correct	ok	no	released	option_probability
Clef-flash	pubmedqa	test	pubmedqa-17894828	answer	pubmedqa-17894828	2.3674e-05	0.25754879182204604	maybe	0.4816	yes	incorrect	ok	yes	released	option_probability
Clef-flash	pubmedqa	test	pubmedqa-18274917	answer	pubmedqa-18274917	1.9e-05	0.20579937496222556	no	0.5653	no	correct	ok	no	released	option_probability
Clef-flash	pubmedqa	test	pubmedqa-22350859	answer	pubmedqa-22350859	1.8468e-05	0.2348436671309173	maybe	0.7453	yes	incorrect	ok	yes	released	option_probability
Clef-flash	pubmedqa	test	pubmedqa-15041506	answer	pubmedqa-15041506	1.5846e-05	0.22860708297230303	yes	0.9427	yes	correct	ok	yes	released	option_probability
Clef-flash	pubmedqa	test	pubmedqa-25280365	answer	pubmedqa-25280365	2.0444e-05	0.24521429184824228	yes	0.8637	yes	correct	ok	yes	released	option_probability
Clef-flash	pubmedqa	test	pubmedqa-7860319	answer	pubmedqa-7860319	2.1774000000000002e-05	0.2575792500283569	yes	0.7121	yes	correct	ok	yes	released	option_probability
Clef-flash	pubmedqa	test	pubmedqa-24352924	answer	pubmedqa-24352924	2.0596e-05	0.3183006669860333	yes	0.501	yes	correct	ok	yes	released	option_probability
Clef-flash	pubmedqa	test	pubmedqa-23571528	answer	pubmedqa-23571528	1.7213999999999998e-05	0.2165057910606265	maybe	0.8636	no	incorrect	ok	no	released	option_probability
Clef-flash	pubmedqa	test	pubmedqa-22348433	answer	pubmedqa-22348433	1.8126000000000002e-05	0.270410249941051	yes	0.5073	yes	correct	ok	yes	released	option_probability
Clef-flash	pubmedqa	test	pubmedqa-20538207	answer	pubmedqa-20538207	2.0405999999999997e-05	0.2352294591255486	yes	0.8631	no	incorrect	ok	no	released	option_probability
Clef-flash	pubmedqa	test	pubmedqa-20197761	answer	pubmedqa-20197761	2.2762e-05	0.3130633751861751	no	0.8193	maybe	incorrect	ok	maybe	released	option_probability
Clef-flash	pubmedqa	test	pubmedqa-21394762	answer	pubmedqa-21394762	1.8012e-05	0.21247024997137487	yes	0.9482	yes	correct	ok	yes	released	option_probability
Clef-flash	pubmedqa	test	pubmedqa-12442934	answer	pubmedqa-12442934	1.7442e-05	0.21377287502400577	yes	0.9398	yes	correct	ok	yes	released	option_probability
Clef-flash	pubmedqa	test	pubmedqa-17192736	answer	pubmedqa-17192736	2.3902000000000003e-05	0.23717220802791417	no	0.8988	no	correct	ok	no	released	option_probability
Clef-flash	pubmedqa	test	pubmedqa-14652839	answer	pubmedqa-14652839	1.7062e-05	0.22453637514263391	no	0.8722	no	correct	ok	no	released	option_probability
Clef-flash	pubmedqa	test	pubmedqa-12145243	answer	pubmedqa-12145243	2.1014e-05	0.23862683307379484	yes	0.9335	yes	correct	ok	yes	released	option_probability
Clef-flash	pubmedqa	test	pubmedqa-25571931	answer	pubmedqa-25571931	2.147e-05	0.256599250016734	no	0.7864	maybe	incorrect	ok	maybe	released	option_probability
Clef-flash	pubmedqa	test	pubmedqa-19108857	answer	pubmedqa-19108857	1.8544e-05	0.280240667052567	maybe	0.7882	yes	incorrect	ok	yes	released	option_probability
Clef-flash	pubmedqa	test	pubmedqa-18719011	answer	pubmedqa-18719011	1.919e-05	0.23263566615059972	no	0.6498	no	correct	ok	no	released	option_probability
Clef-flash	pubmedqa	test	pubmedqa-23621776	answer	pubmedqa-23621776	2.0026e-05	0.24385679210536182	maybe	0.5848	no	incorrect	ok	no	released	option_probability
Clef-flash	pubmedqa	test	pubmedqa-12970636	answer	pubmedqa-12970636	2.3218e-05	0.38632612489163876	no	0.5363	no	correct	ok	no	released	option_probability
Clef-flash	pubmedqa	test	pubmedqa-19546588	answer	pubmedqa-19546588	2.7018e-05	0.2550077501218766	no	0.9038	no	correct	ok	no	released	option_probability
Clef-flash	pubmedqa	test	pubmedqa-19923859	answer	pubmedqa-19923859	1.729e-05	0.2233829169999808	maybe	0.5168	yes	incorrect	ok	yes	released	option_probability
Clef-flash	pubmedqa	test	pubmedqa-18616781	answer	pubmedqa-18616781	3.1198e-05	0.3519591249059886	yes	0.9077	yes	correct	ok	yes	released	option_probability
Clef-flash	pubmedqa	test	pubmedqa-11833948	answer	pubmedqa-11833948	1.8544e-05	0.22480112500488758	yes	0.8287	yes	correct	ok	yes	released	option_probability
Clef-flash	pubmedqa	test	pubmedqa-27757987	answer	pubmedqa-27757987	2.2724e-05	0.2739099580794573	no	0.8926	no	correct	ok	no	released	option_probability
Clef-flash	pubmedqa	test	pubmedqa-16772913	answer	pubmedqa-16772913	2.4814e-05	0.2854647911153734	yes	0.9309	yes	correct	ok	yes	released	option_probability
Clef-flash	pubmedqa	test	pubmedqa-19575104	answer	pubmedqa-19575104	1.7213999999999998e-05	0.20818366715684533	yes	0.7444	no	incorrect	ok	no	released	option_probability
Clef-flash	pubmedqa	test	pubmedqa-24449622	answer	pubmedqa-24449622	2.1584e-05	0.3079770419280976	yes	0.4797	no	incorrect	ok	no	released	option_probability
Clef-flash	pubmedqa	test	pubmedqa-23761381	answer	pubmedqa-23761381	1.8126000000000002e-05	0.2213490828871727	maybe	0.515	no	incorrect	ok	no	released	option_probability
Clef-flash	pubmedqa	test	pubmedqa-16971978	answer	pubmedqa-16971978	2.47e-05	0.41399324988014996	yes	0.9559	yes	correct	ok	yes	released	option_probability
Clef-flash	pubmedqa	test	pubmedqa-10375486	answer	pubmedqa-10375486	1.8506e-05	0.2206334169022739	no	0.8915	no	correct	ok	no	released	option_probability
Clef-flash	pubmedqa	test	pubmedqa-15528969	answer	pubmedqa-15528969	1.9722e-05	0.2579997091088444	yes	0.7042	yes	correct	ok	yes	released	option_probability
Clef-flash	pubmedqa	test	pubmedqa-20736887	answer	pubmedqa-20736887	2.6105999999999997e-05	0.2539910839404911	no	0.7748	no	correct	ok	no	released	option_probability
Clef-flash	pubmedqa	test	pubmedqa-22504515	answer	pubmedqa-22504515	2.1926e-05	0.34350129193626344	no	0.8177	no	correct	ok	no	released	option_probability
Clef-flash	pubmedqa	test	pubmedqa-24073931	answer	pubmedqa-24073931	2.8652e-05	0.25494516594335437	maybe	0.7985	no	incorrect	ok	no	released	option_probability
Clef-flash	pubmedqa	test	pubmedqa-18472368	answer	pubmedqa-18472368	2.4053999999999997e-05	0.3147286248859018	yes	0.8779	yes	correct	ok	yes	released	option_probability
Clef-flash	pubmedqa	test	pubmedqa-23992109	answer	pubmedqa-23992109	2.8956e-05	0.3211476660799235	yes	0.8773	yes	correct	ok	yes	released	option_probability
Clef-flash	pubmedqa	test	pubmedqa-21164063	answer	pubmedqa-21164063	2.2078e-05	0.25017154100351036	maybe	0.6246	no	incorrect	ok	no	released	option_probability
Clef-flash	pubmedqa	test	pubmedqa-15919266	answer	pubmedqa-15919266	1.9722e-05	0.25110825011506677	no	0.633	no	correct	ok	no	released	option_probability
Clef-flash	pubmedqa	test	pubmedqa-23495128	answer	pubmedqa-23495128	2.0026e-05	0.2329094170127064	yes	0.6129	yes	correct	ok	yes	released	option_probability
Clef-flash	pubmedqa	test	pubmedqa-15488260	answer	pubmedqa-15488260	1.7822e-05	0.2238552081398666	yes	0.9493	yes	correct	ok	yes	released	option_probability
Clef-flash	pubmedqa	test	pubmedqa-21789019	answer	pubmedqa-21789019	1.862e-05	0.3525800839997828	maybe	0.582	no	incorrect	ok	no	released	option_probability
Clef-flash	pubmedqa	test	pubmedqa-14692023	answer	pubmedqa-14692023	2.0253999999999996e-05	0.31928787496872246	yes	0.864	yes	correct	ok	yes	released	option_probability
Clef-flash	pubmedqa	test	pubmedqa-16266387	answer	pubmedqa-16266387	2.5231999999999998e-05	0.3216754589229822	yes	0.9337	yes	correct	ok	yes	released	option_probability
Clef-flash	pubmedqa	test	pubmedqa-19481382	answer	pubmedqa-19481382	2.8879999999999998e-05	0.2954937091562897	yes	0.8317	no	incorrect	ok	no	released	option_probability
Clef-flash	pubmedqa	test	pubmedqa-25699562	answer	pubmedqa-25699562	1.8468e-05	0.24791687494143844	yes	0.9248	yes	correct	ok	yes	released	option_probability
Clef-flash	pubmedqa	test	pubmedqa-17682349	answer	pubmedqa-17682349	1.9418e-05	0.2146266249474138	yes	0.5014	yes	correct	ok	yes	released	option_probability
Clef-flash	pubmedqa	test	pubmedqa-20971618	answer	pubmedqa-20971618	2.0291999999999998e-05	0.32721108314581215	maybe	0.5624	maybe	correct	ok	maybe	released	option_probability
Clef-flash	pubmedqa	test	pubmedqa-21864397	answer	pubmedqa-21864397	2.2762e-05	0.3304614170920104	yes	0.7117	yes	correct	ok	yes	released	option_probability
Clef-flash	pubmedqa	test	pubmedqa-26601554	answer	pubmedqa-26601554	1.7631999999999997e-05	0.3887958750128746	yes	0.8774	yes	correct	ok	yes	released	option_probability
Clef-flash	pubmedqa	test	pubmedqa-22522271	answer	pubmedqa-22522271	2.0026e-05	0.3559157499112189	maybe	0.4703	no	incorrect	ok	no	released	option_probability
Clef-flash	pubmedqa	test	pubmedqa-7547656	answer	pubmedqa-7547656	2.2268e-05	0.24476933293044567	no	0.7727	no	correct	ok	no	released	option_probability
Clef-flash	pubmedqa	test	pubmedqa-9603166	answer	pubmedqa-9603166	1.8392e-05	0.3064453338738531	maybe	0.5552	no	incorrect	ok	no	released	option_probability
Clef-flash	pubmedqa	test	pubmedqa-24298614	answer	pubmedqa-24298614	1.9e-05	0.21793695795349777	yes	0.6144000000000001	yes	correct	ok	yes	released	option_probability
Clef-flash	pubmedqa	test	pubmedqa-21849531	answer	pubmedqa-21849531	2.1204000000000002e-05	0.3967799171805382	maybe	0.5354	no	incorrect	ok	no	released	option_probability
Clef-flash	pubmedqa	test	pubmedqa-19854401	answer	pubmedqa-19854401	2.0178000000000002e-05	0.298298291163519	no	0.8095	no	correct	ok	no	released	option_probability
Clef-flash	pubmedqa	test	pubmedqa-22237146	answer	pubmedqa-22237146	2.2078e-05	0.2650405829772353	yes	0.9049	yes	correct	ok	yes	released	option_probability
Clef-flash	pubmedqa	test	pubmedqa-25793749	answer	pubmedqa-25793749	3.2832e-05	0.29228925006464124	yes	0.8182	maybe	incorrect	ok	maybe	released	option_probability
Clef-flash	pubmedqa	test	pubmedqa-15095519	answer	pubmedqa-15095519	1.7137999999999998e-05	0.20304716611281037	maybe	0.7122	no	incorrect	ok	no	released	option_probability
Clef-flash	pubmedqa	test	pubmedqa-18284441	answer	pubmedqa-18284441	2.1204000000000002e-05	0.30013675009831786	yes	0.5964	maybe	incorrect	ok	maybe	released	option_probability
Clef-flash	pubmedqa	test	pubmedqa-10173769	answer	pubmedqa-10173769	2.4776e-05	0.29035695805214345	no	0.5154	yes	incorrect	ok	yes	released	option_probability
Clef-flash	pubmedqa	test	pubmedqa-20354380	answer	pubmedqa-20354380	2.1128e-05	0.37576612504199147	yes	0.907	yes	correct	ok	yes	released	option_probability
Clef-flash	pubmedqa	test	pubmedqa-9616411	answer	pubmedqa-9616411	1.8012e-05	0.36245945910923183	yes	0.9186	yes	correct	ok	yes	released	option_probability
Clef-flash	pubmedqa	test	pubmedqa-12484580	answer	pubmedqa-12484580	1.5846e-05	0.23191924998536706	yes	0.9523	yes	correct	ok	yes	released	option_probability
Clef-flash	pubmedqa	test	pubmedqa-7664228	answer	pubmedqa-7664228	2.7550000000000002e-05	0.27872533281333745	no	0.6462	no	correct	ok	no	released	option_probability
Clef-flash	pubmedqa	test	pubmedqa-22233470	answer	pubmedqa-22233470	2.0596e-05	0.39611537498421967	no	0.8696	no	correct	ok	no	released	option_probability
Clef-flash	pubmedqa	test	pubmedqa-17971187	answer	pubmedqa-17971187	1.5199999999999998e-05	0.30341270798817277	no	0.9048	no	correct	ok	no	released	option_probability
Clef-flash	pubmedqa	test	pubmedqa-27394685	answer	pubmedqa-27394685	2.7512e-05	0.2730934170540422	no	0.9119	no	correct	ok	no	released	option_probability
Clef-flash	pubmedqa	test	pubmedqa-25079920	answer	pubmedqa-25079920	2.5003999999999996e-05	0.2430215000640601	maybe	0.6895	maybe	correct	ok	maybe	released	option_probability
Clef-flash	pubmedqa	test	pubmedqa-17355582	answer	pubmedqa-17355582	1.9494e-05	0.3829648750834167	yes	0.9459	yes	correct	ok	yes	released	option_probability
Clef-flash	pubmedqa	test	pubmedqa-20736672	answer	pubmedqa-20736672	2.2078e-05	0.24716720799915493	yes	0.9483	maybe	incorrect	ok	maybe	released	option_probability
Clef-flash	pubmedqa	test	pubmedqa-12419743	answer	pubmedqa-12419743	2.2496e-05	0.28163524996489286	yes	0.8911	yes	correct	ok	yes	released	option_probability
Clef-flash	pubmedqa	test	pubmedqa-10973547	answer	pubmedqa-10973547	2.5801999999999998e-05	0.24153220816515386	no	0.6322	no	correct	ok	no	released	option_probability
Clef-flash	pubmedqa	test	pubmedqa-25499207	answer	pubmedqa-25499207	2.9602e-05	0.28711279202252626	yes	0.9193	yes	correct	ok	yes	released	option_probability
Clef-flash	pubmedqa	test	pubmedqa-26163474	answer	pubmedqa-26163474	2.4434e-05	0.2583810000214726	yes	0.9586	yes	correct	ok	yes	released	option_probability
Clef-flash	pubmedqa	test	pubmedqa-14968373	answer	pubmedqa-14968373	1.7404e-05	0.3572559591848403	yes	0.5857	yes	correct	ok	yes	released	option_probability
Clef-flash	pubmedqa	test	pubmedqa-24698298	answer	pubmedqa-24698298	2.6524000000000002e-05	0.33929824992083013	no	0.8802	no	correct	ok	no	released	option_probability
Clef-flash	pubmedqa	test	pubmedqa-24481006	answer	pubmedqa-24481006	1.9038e-05	0.21102291601710021	yes	0.9072	yes	correct	ok	yes	released	option_probability
Clef-flash	pubmedqa	test	pubmedqa-17032327	answer	pubmedqa-17032327	2.2381999999999997e-05	0.25547620793804526	no	0.8781	no	correct	ok	no	released	option_probability
Clef-flash	pubmedqa	test	pubmedqa-8916748	answer	pubmedqa-8916748	2.109e-05	0.27937450003810227	yes	0.9131	yes	correct	ok	yes	released	option_probability
Clef-flash	pubmedqa	test	pubmedqa-25756710	answer	pubmedqa-25756710	2.527e-05	0.26918950001709163	yes	0.9325	yes	correct	ok	yes	released	option_probability
Clef-flash	pubmedqa	test	pubmedqa-23916653	answer	pubmedqa-23916653	2.204e-05	0.25937649980187416	yes	0.7252	yes	correct	ok	yes	released	option_probability
Clef-flash	pubmedqa	test	pubmedqa-12790890	answer	pubmedqa-12790890	2.0481999999999998e-05	0.2537723327986896	maybe	0.78	maybe	correct	ok	maybe	released	option_probability
Clef-flash	pubmedqa	test	pubmedqa-20605051	answer	pubmedqa-20605051	1.7746e-05	0.2799857498612255	maybe	0.711	yes	incorrect	ok	yes	released	option_probability
Clef-flash	pubmedqa	test	pubmedqa-12090319	answer	pubmedqa-12090319	2.0748000000000002e-05	0.24190629203803837	no	0.8272	no	correct	ok	no	released	option_probability
Clef-flash	pubmedqa	test	pubmedqa-26965932	answer	pubmedqa-26965932	2.6372e-05	0.24930366687476635	no	0.7192000000000001	yes	incorrect	ok	yes	released	option_probability
Clef-flash	pubmedqa	test	pubmedqa-21194998	answer	pubmedqa-21194998	2.4053999999999997e-05	0.25635799998417497	no	0.8038	no	correct	ok	no	released	option_probability
Clef-flash	pubmedqa	test	pubmedqa-24625433	answer	pubmedqa-24625433	2.3294e-05	0.25338379107415676	no	0.7241	no	correct	ok	no	released	option_probability
Clef-flash	pubmedqa	test	pubmedqa-28196511	answer	pubmedqa-28196511	2.2344e-05	0.4041211660951376	no	0.7835	no	correct	ok	no	released	option_probability
Clef-flash	pubmedqa	test	pubmedqa-24591144	answer	pubmedqa-24591144	2.2457999999999997e-05	0.25184712489135563	yes	0.8444	maybe	incorrect	ok	maybe	released	option_probability
Clef-flash	pubmedqa	test	pubmedqa-21431987	answer	pubmedqa-21431987	2.128e-05	0.3792113750241697	maybe	0.7699	no	incorrect	ok	no	released	option_probability
Clef-flash	pubmedqa	test	pubmedqa-18928979	answer	pubmedqa-18928979	1.8202e-05	0.2503702910616994	yes	0.9105	yes	correct	ok	yes	released	option_probability
Clef-flash	pubmedqa	test	pubmedqa-25752725	answer	pubmedqa-25752725	2.2153999999999998e-05	0.24379504192620516	maybe	0.6224	yes	incorrect	ok	yes	released	option_probability
Clef-flash	pubmedqa	test	pubmedqa-24476003	answer	pubmedqa-24476003	2.375e-05	0.24054608307778835	no	0.7372	no	correct	ok	no	released	option_probability
Clef-flash	pubmedqa	test	pubmedqa-10922093	answer	pubmedqa-10922093	2.0596e-05	0.27050741692073643	yes	0.8404	yes	correct	ok	yes	released	option_probability
Clef-flash	pubmedqa	test	pubmedqa-20602101	answer	pubmedqa-20602101	2.0026e-05	0.3347024170216173	no	0.9118	no	correct	ok	no	released	option_probability
Clef-flash	pubmedqa	test	pubmedqa-18065862	answer	pubmedqa-18065862	1.7480000000000002e-05	0.20350141706876457	yes	0.9384	yes	correct	ok	yes	released	option_probability
Clef-flash	pubmedqa	test	pubmedqa-20629769	answer	pubmedqa-20629769	2.1622e-05	0.25161470798775554	yes	0.7464	yes	correct	ok	yes	released	option_probability
Clef-flash	pubmedqa	test	pubmedqa-23149821	answer	pubmedqa-23149821	2.1052e-05	0.24949270905926824	maybe	0.5547	maybe	correct	ok	maybe	released	option_probability
Clef-flash	pubmedqa	test	pubmedqa-11483547	answer	pubmedqa-11483547	2.7512e-05	0.2579126658383757	no	0.871	no	correct	ok	no	released	option_probability
Clef-flash	pubmedqa	test	pubmedqa-15774570	answer	pubmedqa-15774570	2.223e-05	0.3551416250411421	no	0.6023	no	correct	ok	no	released	option_probability
Clef-flash	pubmedqa	test	pubmedqa-18319270	answer	pubmedqa-18319270	2.3712e-05	0.260009832913056	maybe	0.774	no	incorrect	ok	no	released	option_probability
Clef-flash	pubmedqa	test	pubmedqa-26209118	answer	pubmedqa-26209118	2.4814e-05	0.2504462080541998	no	0.8121	no	correct	ok	no	released	option_probability
Clef-flash	pubmedqa	test	pubmedqa-11862129	answer	pubmedqa-11862129	1.7898e-05	0.38323616702109575	no	0.6184	no	correct	ok	no	released	option_probability
Clef-flash	pubmedqa	test	pubmedqa-23455575	answer	pubmedqa-23455575	1.7783999999999998e-05	0.4733866660390049	maybe	0.5308	no	incorrect	ok	no	released	option_probability
Clef-flash	pubmedqa	test	pubmedqa-21848798	answer	pubmedqa-21848798	2.4852000000000002e-05	0.2778155419509858	yes	0.6094	yes	correct	ok	yes	released	option_probability
Clef-flash	pubmedqa	test	pubmedqa-25103647	answer	pubmedqa-25103647	2.4548e-05	0.3687772499397397	no	0.6246	maybe	incorrect	ok	maybe	released	option_probability
Clef-flash	pubmedqa	test	pubmedqa-24359102	answer	pubmedqa-24359102	2.0672e-05	0.6203668750822544	yes	0.7014	yes	correct	ok	yes	released	option_probability
Clef-flash	pubmedqa	test	pubmedqa-18802997	answer	pubmedqa-18802997	2.2116e-05	0.27538124984130263	yes	0.7763	maybe	incorrect	ok	maybe	released	option_probability
Clef-flash	pubmedqa	test	pubmedqa-26304701	answer	pubmedqa-26304701	2.1052e-05	0.23674958385527134	yes	0.8791	yes	correct	ok	yes	released	option_probability
Clef-flash	pubmedqa	test	pubmedqa-27549226	answer	pubmedqa-27549226	2.5611999999999998e-05	0.331179958069697	yes	0.8544	yes	correct	ok	yes	released	option_probability
Clef-flash	pubmedqa	test	pubmedqa-24799031	answer	pubmedqa-24799031	1.5428e-05	0.22561858291737735	no	0.7467	no	correct	ok	no	released	option_probability
Clef-flash	pubmedqa	test	pubmedqa-25043083	answer	pubmedqa-25043083	2.6029999999999996e-05	0.2427512079011649	yes	0.9475	yes	correct	ok	yes	released	option_probability
Clef-flash	pubmedqa	test	pubmedqa-26516021	answer	pubmedqa-26516021	2.6144e-05	1.7524294580798596	yes	0.9237	yes	correct	ok	yes	released	option_probability
Clef-flash	pubmedqa	test	pubmedqa-23736032	answer	pubmedqa-23736032	2.0102e-05	0.24271200015209615	yes	0.8102	yes	correct	ok	yes	released	option_probability
Clef-flash	pubmedqa	test	pubmedqa-15053041	answer	pubmedqa-15053041	2.4244e-05	0.2570025841705501	no	0.9111	no	correct	ok	no	released	option_probability
Clef-flash	pubmedqa	test	pubmedqa-9465206	answer	pubmedqa-9465206	2.945e-05	0.35182654205709696	maybe	0.5176	yes	incorrect	ok	yes	released	option_probability
Clef-flash	pubmedqa	test	pubmedqa-19593710	answer	pubmedqa-19593710	2.1394e-05	0.2757510840892792	yes	0.8203	yes	correct	ok	yes	released	option_probability
Clef-flash	pubmedqa	test	pubmedqa-8521557	answer	pubmedqa-8521557	2.166e-05	0.3961439582053572	no	0.4747	no	correct	ok	no	released	option_probability
Clef-flash	pubmedqa	test	pubmedqa-24340838	answer	pubmedqa-24340838	2.1698e-05	0.24893991695716977	yes	0.8987	yes	correct	ok	yes	released	option_probability
Clef-flash	pubmedqa	test	pubmedqa-24751724	answer	pubmedqa-24751724	3.1388e-05	0.3047332090791315	yes	0.9193	yes	correct	ok	yes	released	option_probability
Clef-flash	pubmedqa	test	pubmedqa-15208005	answer	pubmedqa-15208005	1.8733999999999997e-05	0.4795649158768356	yes	0.8204	yes	correct	ok	yes	released	option_probability
Clef-flash	pubmedqa	test	pubmedqa-16713745	answer	pubmedqa-16713745	2.1584e-05	0.23264212487265468	yes	0.8581	yes	correct	ok	yes	released	option_probability
Clef-flash	pubmedqa	test	pubmedqa-24669960	answer	pubmedqa-24669960	2.5878e-05	0.25691012502647936	no	0.8622	no	correct	ok	no	released	option_probability
Clef-flash	pubmedqa	test	pubmedqa-8738894	answer	pubmedqa-8738894	2.185e-05	0.2502174999099225	yes	0.714	no	incorrect	ok	no	released	option_probability
Clef-flash	pubmedqa	test	pubmedqa-24671913	answer	pubmedqa-24671913	2.5155999999999998e-05	0.2776298748794943	yes	0.937	yes	correct	ok	yes	released	option_probability
Clef-flash	pubmedqa	test	pubmedqa-22540518	answer	pubmedqa-22540518	2.2572e-05	0.30938645801506937	yes	0.9042	yes	correct	ok	yes	released	option_probability
Clef-flash	pubmedqa	test	pubmedqa-16538201	answer	pubmedqa-16538201	2.3826000000000002e-05	0.26810395903885365	yes	0.85	maybe	incorrect	ok	maybe	released	option_probability
Clef-flash	pubmedqa	test	pubmedqa-17054994	answer	pubmedqa-17054994	1.7746e-05	0.21694608288817108	no	0.9426	no	correct	ok	no	released	option_probability
Clef-flash	pubmedqa	test	pubmedqa-26923375	answer	pubmedqa-26923375	2.7777999999999997e-05	0.4906218338292092	yes	0.9254	yes	correct	ok	yes	released	option_probability
Clef-flash	pubmedqa	test	pubmedqa-21689015	answer	pubmedqa-21689015	1.8658e-05	0.27813958399929106	yes	0.9192	yes	correct	ok	yes	released	option_probability
Clef-flash	pubmedqa	test	pubmedqa-10834864	answer	pubmedqa-10834864	1.8202e-05	0.34122687485069036	no	0.6492	no	correct	ok	no	released	option_probability
Clef-flash	pubmedqa	test	pubmedqa-25521278	answer	pubmedqa-25521278	1.6111999999999998e-05	0.24631599988788366	yes	0.9561	yes	correct	ok	yes	released	option_probability
Clef-flash	pubmedqa	test	pubmedqa-23422012	answer	pubmedqa-23422012	2.3256e-05	0.25622212514281273	maybe	0.6327	no	incorrect	ok	no	released	option_probability
Clef-flash	pubmedqa	test	pubmedqa-25604390	answer	pubmedqa-25604390	2.4585999999999998e-05	0.251137541141361	yes	0.8615	yes	correct	ok	yes	released	option_probability
Clef-flash	pubmedqa	test	pubmedqa-14627582	answer	pubmedqa-14627582	2.5726e-05	0.2486877089831978	yes	0.5193	no	incorrect	ok	no	released	option_probability
Clef-flash	pubmedqa	test	pubmedqa-18570208	answer	pubmedqa-18570208	2.1128e-05	0.3458463749848306	yes	0.7067	yes	correct	ok	yes	released	option_probability
Clef-flash	pubmedqa	test	pubmedqa-23448747	answer	pubmedqa-23448747	2.0368e-05	0.31220016605220735	yes	0.9239	yes	correct	ok	yes	released	option_probability
Clef-flash	pubmedqa	test	pubmedqa-16147837	answer	pubmedqa-16147837	2.3066e-05	0.28366495785303414	yes	0.9332	yes	correct	ok	yes	released	option_probability
Clef-flash	pubmedqa	test	pubmedqa-24495711	answer	pubmedqa-24495711	2.0748000000000002e-05	0.23627812508493662	no	0.8431	yes	incorrect	ok	yes	released	option_probability
Clef-flash	pubmedqa	test	pubmedqa-24577079	answer	pubmedqa-24577079	1.957e-05	0.25041762506589293	no	0.7081	no	correct	ok	no	released	option_probability
Clef-flash	pubmedqa	test	pubmedqa-9582182	answer	pubmedqa-9582182	1.9759999999999997e-05	0.5267664580605924	no	0.8325	yes	incorrect	ok	yes	released	option_probability
Clef-flash	pubmedqa	test	pubmedqa-12094116	answer	pubmedqa-12094116	1.8468e-05	0.2793015409260988	maybe	0.5417000000000001	yes	incorrect	ok	yes	released	option_probability
Clef-flash	pubmedqa	test	pubmedqa-19430778	answer	pubmedqa-19430778	2.3142e-05	0.3126165419816971	yes	0.508	yes	correct	ok	yes	released	option_probability
Clef-flash	pubmedqa	test	pubmedqa-12848629	answer	pubmedqa-12848629	1.9532e-05	0.3626690418459475	yes	0.8568	yes	correct	ok	yes	released	option_probability
Clef-flash	pubmedqa	test	pubmedqa-23568387	answer	pubmedqa-23568387	2.2344e-05	0.4130104170180857	no	0.6753	no	correct	ok	no	released	option_probability
Clef-flash	pubmedqa	test	pubmedqa-25675614	answer	pubmedqa-25675614	1.9988e-05	0.4047675000037998	yes	0.9301	yes	correct	ok	yes	released	option_probability
Clef-flash	pubmedqa	test	pubmedqa-26864326	answer	pubmedqa-26864326	2.5498000000000002e-05	0.3280490420293063	no	0.6664	yes	incorrect	ok	yes	released	option_probability
Clef-flash	pubmedqa	test	pubmedqa-20850631	answer	pubmedqa-20850631	2.6714e-05	0.31872841715812683	yes	0.8017	yes	correct	ok	yes	released	option_probability
Clef-flash	pubmedqa	test	pubmedqa-27642458	answer	pubmedqa-27642458	2.109e-05	0.27159783290699124	no	0.7246	no	correct	ok	no	released	option_probability
Clef-flash	pubmedqa	test	pubmedqa-21252642	answer	pubmedqa-21252642	1.7252e-05	0.21307112486101687	no	0.8477	no	correct	ok	no	released	option_probability
Clef-flash	pubmedqa	test	pubmedqa-25503376	answer	pubmedqa-25503376	2.5574e-05	0.3187029578257352	yes	0.774	yes	correct	ok	yes	released	option_probability
Clef-flash	pubmedqa	test	pubmedqa-12172698	answer	pubmedqa-12172698	2.432e-05	0.2658771660644561	yes	0.8945	yes	correct	ok	yes	released	option_probability
Clef-flash	pubmedqa	test	pubmedqa-19351635	answer	pubmedqa-19351635	2.7550000000000002e-05	0.2677465840242803	maybe	0.7759	maybe	correct	ok	maybe	released	option_probability
Clef-flash	pubmedqa	test	pubmedqa-24318956	answer	pubmedqa-24318956	2.1622e-05	0.31544745806604624	no	0.7176	yes	incorrect	ok	yes	released	option_probability
Clef-flash	pubmedqa	test	pubmedqa-16735905	answer	pubmedqa-16735905	2.3939999999999998e-05	0.259436208056286	yes	0.9409	maybe	incorrect	ok	maybe	released	option_probability
Clef-flash	pubmedqa	test	pubmedqa-24013712	answer	pubmedqa-24013712	2.3977999999999996e-05	0.44224483403377235	yes	0.9405	yes	correct	ok	yes	released	option_probability
Clef-flash	pubmedqa	test	pubmedqa-21420186	answer	pubmedqa-21420186	2.2572e-05	0.29574524983763695	maybe	0.4865	yes	incorrect	ok	yes	released	option_probability
Clef-flash	pubmedqa	test	pubmedqa-22302761	answer	pubmedqa-22302761	2.793e-05	0.3268912921193987	yes	0.9507	yes	correct	ok	yes	released	option_probability
Clef-flash	pubmedqa	test	pubmedqa-25725704	answer	pubmedqa-25725704	2.2724e-05	0.30864579207263887	yes	0.5239	yes	correct	ok	yes	released	option_probability
Clef-flash	pubmedqa	test	pubmedqa-24516646	answer	pubmedqa-24516646	2.5231999999999998e-05	0.2520308329258114	yes	0.7909	yes	correct	ok	yes	released	option_probability
Clef-flash	pubmedqa	test	pubmedqa-28247485	answer	pubmedqa-28247485	2.4092e-05	0.24149162485264242	yes	0.9553	yes	correct	ok	yes	released	option_probability
Clef-flash	pubmedqa	test	pubmedqa-22902073	answer	pubmedqa-22902073	1.8429999999999998e-05	0.22125050006434321	yes	0.8382	yes	correct	ok	yes	released	option_probability
Clef-flash	pubmedqa	test	pubmedqa-26471488	answer	pubmedqa-26471488	2.5611999999999998e-05	0.30249329190701246	no	0.4791	no	correct	ok	no	released	option_probability
Clef-flash	pubmedqa	test	pubmedqa-22668712	answer	pubmedqa-22668712	1.577e-05	0.23477050010114908	maybe	0.5303	no	incorrect	ok	no	released	option_probability
Clef-flash	pubmedqa	test	pubmedqa-23347337	answer	pubmedqa-23347337	2.185e-05	0.3823027079924941	yes	0.8253	yes	correct	ok	yes	released	option_probability
Clef-flash	pubmedqa	test	pubmedqa-24622801	answer	pubmedqa-24622801	1.9304e-05	0.3202217079233378	yes	0.9491	yes	correct	ok	yes	released	option_probability
Clef-flash	pubmedqa	test	pubmedqa-22491528	answer	pubmedqa-22491528	1.767e-05	0.2260514171794057	maybe	0.6154	maybe	correct	ok	maybe	released	option_probability
Clef-flash	pubmedqa	test	pubmedqa-18568239	answer	pubmedqa-18568239	2.1204000000000002e-05	0.320249083917588	yes	0.7538	yes	correct	ok	yes	released	option_probability
Clef-flash	pubmedqa	test	pubmedqa-22075911	answer	pubmedqa-22075911	2.0481999999999998e-05	0.30467108404263854	yes	0.9332	yes	correct	ok	yes	released	option_probability
Clef-flash	pubmedqa	test	pubmedqa-10401824	answer	pubmedqa-10401824	3.1692e-05	0.3100963339675218	yes	0.9185	yes	correct	ok	yes	released	option_probability
Clef-flash	pubmedqa	test	pubmedqa-21726930	answer	pubmedqa-21726930	2.7018e-05	0.5735994998831302	yes	0.9389	yes	correct	ok	yes	released	option_probability
Clef-flash	pubmedqa	test	pubmedqa-15050326	answer	pubmedqa-15050326	2.5231999999999998e-05	0.7122443330008537	yes	0.9432	yes	correct	ok	yes	released	option_probability
Clef-flash	pubmedqa	test	pubmedqa-23412195	answer	pubmedqa-23412195	2.3674e-05	0.25013154093176126	yes	0.9212	yes	correct	ok	yes	released	option_probability
Clef-flash	pubmedqa	test	pubmedqa-23359100	answer	pubmedqa-23359100	1.8733999999999997e-05	0.2952128329779953	yes	0.7658	yes	correct	ok	yes	released	option_probability
Clef-flash	pubmedqa	test	pubmedqa-15943725	answer	pubmedqa-15943725	2.6068e-05	0.3454344579949975	yes	0.8936	yes	correct	ok	yes	released	option_probability
Clef-flash	pubmedqa	test	pubmedqa-9722752	answer	pubmedqa-9722752	2.0938e-05	0.5233190420549363	yes	0.5124	yes	correct	ok	yes	released	option_probability
Clef-flash	pubmedqa	test	pubmedqa-23870157	answer	pubmedqa-23870157	2.147e-05	0.3118165419436991	yes	0.889	yes	correct	ok	yes	released	option_probability
Clef-flash	pubmedqa	test	pubmedqa-24995509	answer	pubmedqa-24995509	2.964e-05	0.30563629185780883	no	0.5873	maybe	incorrect	ok	maybe	released	option_probability
Clef-flash	pubmedqa	test	pubmedqa-24270957	answer	pubmedqa-24270957	2.299e-05	0.39371708291582763	yes	0.9126	yes	correct	ok	yes	released	option_probability
Clef-flash	pubmedqa	test	pubmedqa-23848044	answer	pubmedqa-23848044	1.2388e-05	0.2268495000898838	yes	0.926	yes	correct	ok	yes	released	option_probability
Clef-flash	pubmedqa	test	pubmedqa-9920954	answer	pubmedqa-9920954	2.7777999999999997e-05	0.2709871670231223	yes	0.5853	yes	correct	ok	yes	released	option_probability
Clef-flash	pubmedqa	test	pubmedqa-23379759	answer	pubmedqa-23379759	1.7707999999999997e-05	0.25333516695536673	yes	0.6749	yes	correct	ok	yes	released	option_probability
Clef-flash	pubmedqa	test	pubmedqa-24739448	answer	pubmedqa-24739448	2.4852000000000002e-05	0.24364133295603096	maybe	0.4613	no	incorrect	ok	no	released	option_probability
Clef-flash	pubmedqa	test	pubmedqa-25669733	answer	pubmedqa-25669733	2.2381999999999997e-05	0.23860279191285372	yes	0.9561	yes	correct	ok	yes	released	option_probability
Clef-flash	pubmedqa	test	pubmedqa-20577124	answer	pubmedqa-20577124	2.2952e-05	0.2604225829709321	yes	0.9506	yes	correct	ok	yes	released	option_probability
Clef-flash	pubmedqa	test	pubmedqa-11138995	answer	pubmedqa-11138995	1.9304e-05	0.29456775006838143	no	0.7191	no	correct	ok	no	released	option_probability
Clef-flash	pubmedqa	test	pubmedqa-12121321	answer	pubmedqa-12121321	2.0634e-05	0.2990908329375088	yes	0.9443	yes	correct	ok	yes	released	option_probability
Clef-flash	pubmedqa	test	pubmedqa-17342562	answer	pubmedqa-17342562	2.2381999999999997e-05	0.32889295904897153	no	0.6742	no	correct	ok	no	released	option_probability
Clef-flash	pubmedqa	test	pubmedqa-22011946	answer	pubmedqa-22011946	2.3446e-05	0.33767354185692966	no	0.7991	no	correct	ok	no	released	option_probability
Clef-flash	pubmedqa	test	pubmedqa-23517744	answer	pubmedqa-23517744	2.0216e-05	0.24570091697387397	yes	0.7738	yes	correct	ok	yes	released	option_probability
Clef-flash	pubmedqa	test	pubmedqa-22382608	answer	pubmedqa-22382608	3.2869999999999995e-05	0.2899083748925477	no	0.655	no	correct	ok	no	released	option_probability
Clef-flash	pubmedqa	test	pubmedqa-25810292	answer	pubmedqa-25810292	2.166e-05	0.24783566687256098	yes	0.9297	yes	correct	ok	yes	released	option_probability
Clef-flash	pubmedqa	test	pubmedqa-21845457	answer	pubmedqa-21845457	2.128e-05	0.2547810000833124	yes	0.9231	yes	correct	ok	yes	released	option_probability
Clef-flash	pubmedqa	test	pubmedqa-19103915	answer	pubmedqa-19103915	1.8582e-05	0.3043715839739889	yes	0.8364	maybe	incorrect	ok	maybe	released	option_probability
Clef-flash	pubmedqa	test	pubmedqa-17062234	answer	pubmedqa-17062234	2.375e-05	0.29860970890149474	no	0.7771	no	correct	ok	no	released	option_probability
Clef-flash	pubmedqa	test	pubmedqa-26126304	answer	pubmedqa-26126304	1.9798e-05	0.23714458290487528	no	0.7916	no	correct	ok	no	released	option_probability
Clef-flash	pubmedqa	test	pubmedqa-19578820	answer	pubmedqa-19578820	2.0253999999999996e-05	0.301102084107697	maybe	0.6312	maybe	correct	ok	maybe	released	option_probability
Clef-flash	pubmedqa	test	pubmedqa-21228436	answer	pubmedqa-21228436	1.6986e-05	0.2527843751013279	yes	0.9519	yes	correct	ok	yes	released	option_probability
Clef-flash	pubmedqa	test	pubmedqa-11977907	answer	pubmedqa-11977907	2.3522e-05	0.25138087500818074	yes	0.8541	yes	correct	ok	yes	released	option_probability
Clef-flash	pubmedqa	test	pubmedqa-18693227	answer	pubmedqa-18693227	2.0026e-05	0.2596629159525037	yes	0.8714	yes	correct	ok	yes	released	option_probability
Clef-flash	pubmedqa	test	pubmedqa-27131771	answer	pubmedqa-27131771	2.0102e-05	0.24936566688120365	yes	0.6867	yes	correct	ok	yes	released	option_probability
Clef-flash	pubmedqa	test	pubmedqa-8375607	answer	pubmedqa-8375607	1.8202e-05	0.34316379204392433	yes	0.9389	yes	correct	ok	yes	released	option_probability
Clef-flash	pubmedqa	test	pubmedqa-11955750	answer	pubmedqa-11955750	2.0102e-05	0.2581360419280827	maybe	0.5093	no	incorrect	ok	no	released	option_probability
Clef-flash	pubmedqa	test	pubmedqa-27040842	answer	pubmedqa-27040842	1.596e-05	0.260289124911651	no	0.8055	no	correct	ok	no	released	option_probability
Clef-flash	pubmedqa	test	pubmedqa-15708048	answer	pubmedqa-15708048	2.242e-05	0.24761841702274978	yes	0.9261	yes	correct	ok	yes	released	option_probability
Clef-flash	pubmedqa	test	pubmedqa-11438275	answer	pubmedqa-11438275	1.5314e-05	0.35849079210311174	no	0.6217	no	correct	ok	no	released	option_probability
Clef-flash	pubmedqa	test	pubmedqa-22513023	answer	pubmedqa-22513023	1.596e-05	0.20815524994395673	no	0.5582	no	correct	ok	no	released	option_probability
Clef-flash	pubmedqa	test	pubmedqa-8165771	answer	pubmedqa-8165771	1.7783999999999998e-05	0.24536850000731647	maybe	0.5889	yes	incorrect	ok	yes	released	option_probability
Clef-flash	pubmedqa	test	pubmedqa-23677366	answer	pubmedqa-23677366	2.907e-05	0.2526460839435458	no	0.8417	no	correct	ok	no	released	option_probability
Clef-flash	pubmedqa	test	pubmedqa-19237087	answer	pubmedqa-19237087	1.786e-05	0.28207345795817673	no	0.8465	no	correct	ok	no	released	option_probability
Clef-flash	pubmedqa	test	pubmedqa-10456814	answer	pubmedqa-10456814	2.5764e-05	0.400788958882913	no	0.8578	no	correct	ok	no	released	option_probability
Clef-flash	pubmedqa	test	pubmedqa-8921484	answer	pubmedqa-8921484	1.8316e-05	0.22798145795240998	no	0.6772	no	correct	ok	no	released	option_probability
Haiku 4.5	pubmedqa	test	pubmedqa-21645374	answer	pubmedqa-21645374	0.00176	1.698258499847725	yes	0.92	yes	correct	ok	yes	released	option_probability
Haiku 4.5	pubmedqa	test	pubmedqa-16418930	answer	pubmedqa-16418930	0.001731	1.597625375026837	maybe	0.65	no	incorrect	ok	no	released	option_probability
Haiku 4.5	pubmedqa	test	pubmedqa-9488747	answer	pubmedqa-9488747	0.001604	1.5494378339499235	yes	0.75	yes	correct	ok	yes	released	option_probability
Haiku 4.5	pubmedqa	test	pubmedqa-17208539	answer	pubmedqa-17208539	0.001718	1.9620792081113905	maybe	0.65	no	incorrect	ok	no	released	option_probability
Haiku 4.5	pubmedqa	test	pubmedqa-26037986	answer	pubmedqa-26037986	0.001685	1.628114084014669	yes	0.92	maybe	incorrect	ok	maybe	released	option_probability
Haiku 4.5	pubmedqa	test	pubmedqa-26852225	answer	pubmedqa-26852225	0.001676	1.1639931669924408	yes	0.72	no	incorrect	ok	no	released	option_probability
Haiku 4.5	pubmedqa	test	pubmedqa-18239988	answer	pubmedqa-18239988	0.00173	1.6019766668323427	yes	0.85	yes	correct	ok	yes	released	option_probability
Haiku 4.5	pubmedqa	test	pubmedqa-26578404	answer	pubmedqa-26578404	0.001853	1.5504875830374658	yes	0.85	yes	correct	ok	yes	released	option_probability
Haiku 4.5	pubmedqa	test	pubmedqa-22694248	answer	pubmedqa-22694248	0.001663	1.1188351658638567	yes	0.95	yes	correct	ok	yes	released	option_probability
Haiku 4.5	pubmedqa	test	pubmedqa-19394934	answer	pubmedqa-19394934	0.001693	1.6027607910800725	maybe	0.65	yes	incorrect	ok	yes	released	option_probability
Haiku 4.5	pubmedqa	test	pubmedqa-11481599	answer	pubmedqa-11481599	0.001586	1.091815291903913	yes	0.85	yes	correct	ok	yes	released	option_probability
Haiku 4.5	pubmedqa	test	pubmedqa-23806388	answer	pubmedqa-23806388	0.001745	1.5585218330379575	yes	0.85	yes	correct	ok	yes	released	option_probability
Haiku 4.5	pubmedqa	test	pubmedqa-10966943	answer	pubmedqa-10966943	0.00156	1.5916986248921603	no	0.75	no	correct	ok	no	released	option_probability
Haiku 4.5	pubmedqa	test	pubmedqa-23690198	answer	pubmedqa-23690198	0.001713	1.7409192500635982	maybe	0.55	yes	incorrect	ok	yes	released	option_probability
Haiku 4.5	pubmedqa	test	pubmedqa-17940352	answer	pubmedqa-17940352	0.001739	1.118733457988128	yes	0.72	maybe	incorrect	ok	maybe	released	option_probability
Haiku 4.5	pubmedqa	test	pubmedqa-20537205	answer	pubmedqa-20537205	0.001546	1.6613552090711892	yes	0.92	yes	correct	ok	yes	released	option_probability
Haiku 4.5	pubmedqa	test	pubmedqa-28707539	answer	pubmedqa-28707539	0.001565	1.6145838329102844	yes	0.92	yes	correct	ok	yes	released	option_probability
Haiku 4.5	pubmedqa	test	pubmedqa-7482275	answer	pubmedqa-7482275	0.001657	1.6036344999447465	no	0.72	no	correct	ok	no	released	option_probability
Haiku 4.5	pubmedqa	test	pubmedqa-8847047	answer	pubmedqa-8847047	0.001701	1.713130832882598	no	0.75	no	correct	ok	no	released	option_probability
Haiku 4.5	pubmedqa	test	pubmedqa-20084845	answer	pubmedqa-20084845	0.001656	1.077967916848138	yes	0.75	yes	correct	ok	yes	released	option_probability
Haiku 4.5	pubmedqa	test	pubmedqa-14599616	answer	pubmedqa-14599616	0.001547	1.7162347079720348	no	0.72	maybe	incorrect	ok	maybe	released	option_probability
Haiku 4.5	pubmedqa	test	pubmedqa-22537902	answer	pubmedqa-22537902	0.001733	1.0797731671482325	maybe	0.65	no	incorrect	ok	no	released	option_probability
Haiku 4.5	pubmedqa	test	pubmedqa-20571467	answer	pubmedqa-20571467	0.001763	1.105129250092432	yes	0.72	yes	correct	ok	yes	released	option_probability
Haiku 4.5	pubmedqa	test	pubmedqa-26606599	answer	pubmedqa-26606599	0.001818	1.7167091669980437	yes	0.92	maybe	incorrect	ok	maybe	released	option_probability
Haiku 4.5	pubmedqa	test	pubmedqa-25481573	answer	pubmedqa-25481573	0.001582	1.6479638749733567	yes	0.72	yes	correct	ok	yes	released	option_probability
Haiku 4.5	pubmedqa	test	pubmedqa-25277731	answer	pubmedqa-25277731	0.001474	1.114858458051458	yes	0.75	maybe	incorrect	ok	maybe	released	option_probability
Haiku 4.5	pubmedqa	test	pubmedqa-25475395	answer	pubmedqa-25475395	0.001723	1.648835124913603	yes	0.75	yes	correct	ok	yes	released	option_probability
Haiku 4.5	pubmedqa	test	pubmedqa-23177368	answer	pubmedqa-23177368	0.001557	1.5735597498714924	no	0.85	no	correct	ok	no	released	option_probability
Haiku 4.5	pubmedqa	test	pubmedqa-27643961	answer	pubmedqa-27643961	0.001649	1.6667447921354324	maybe	0.55	no	incorrect	ok	no	released	option_probability
Haiku 4.5	pubmedqa	test	pubmedqa-23539689	answer	pubmedqa-23539689	0.001516	1.2672077498864383	yes	0.75	yes	correct	ok	yes	released	option_probability
Haiku 4.5	pubmedqa	test	pubmedqa-22453060	answer	pubmedqa-22453060	0.001757	1.1570905419066548	yes	0.85	yes	correct	ok	yes	released	option_probability
Haiku 4.5	pubmedqa	test	pubmedqa-22227642	answer	pubmedqa-22227642	0.00182	1.041008000029251	yes	0.72	no	incorrect	ok	no	released	option_probability
Haiku 4.5	pubmedqa	test	pubmedqa-12380309	answer	pubmedqa-12380309	0.001657	1.1373239578679204	no	0.72	no	correct	ok	no	released	option_probability
Haiku 4.5	pubmedqa	test	pubmedqa-22188074	answer	pubmedqa-22188074	0.001745	1.7082861659582704	yes	0.95	yes	correct	ok	yes	released	option_probability
Haiku 4.5	pubmedqa	test	pubmedqa-27989969	answer	pubmedqa-27989969	0.001739	1.2114814999513328	no	0.72	no	correct	ok	no	released	option_probability
Haiku 4.5	pubmedqa	test	pubmedqa-18235194	answer	pubmedqa-18235194	0.001478	1.6548872501589358	no	0.72	maybe	incorrect	ok	maybe	released	option_probability
Haiku 4.5	pubmedqa	test	pubmedqa-15597845	answer	pubmedqa-15597845	0.001612	1.5768490838818252	yes	0.72	yes	correct	ok	yes	released	option_probability
Haiku 4.5	pubmedqa	test	pubmedqa-24996865	answer	pubmedqa-24996865	0.001604	1.096726791933179	maybe	0.65	yes	incorrect	ok	yes	released	option_probability
Haiku 4.5	pubmedqa	test	pubmedqa-23361217	answer	pubmedqa-23361217	0.001644	1.7265440840274096	yes	0.92	yes	correct	ok	yes	released	option_probability
Haiku 4.5	pubmedqa	test	pubmedqa-20337202	answer	pubmedqa-20337202	0.001617	1.1441105420235544	yes	0.75	maybe	incorrect	ok	maybe	released	option_probability
Haiku 4.5	pubmedqa	test	pubmedqa-26215326	answer	pubmedqa-26215326	0.001716	1.6809462080709636	yes	0.85	yes	correct	ok	yes	released	option_probability
Haiku 4.5	pubmedqa	test	pubmedqa-29112560	answer	pubmedqa-29112560	0.001837	1.1733899160753936	yes	0.75	yes	correct	ok	yes	released	option_probability
Haiku 4.5	pubmedqa	test	pubmedqa-26708803	answer	pubmedqa-26708803	0.001765	1.6298183749895543	yes	0.85	maybe	incorrect	ok	maybe	released	option_probability
Haiku 4.5	pubmedqa	test	pubmedqa-11570976	answer	pubmedqa-11570976	0.001492	1.0967970830388367	no	0.85	maybe	incorrect	ok	maybe	released	option_probability
Haiku 4.5	pubmedqa	test	pubmedqa-27592038	answer	pubmedqa-27592038	0.001778	1.5731807919219136	yes	0.72	yes	correct	ok	yes	released	option_probability
Haiku 4.5	pubmedqa	test	pubmedqa-27044366	answer	pubmedqa-27044366	0.001801	1.0861167078837752	yes	0.75	maybe	incorrect	ok	maybe	released	option_probability
Haiku 4.5	pubmedqa	test	pubmedqa-23076787	answer	pubmedqa-23076787	0.001522	1.1422207921277732	no	0.95	no	correct	ok	no	released	option_probability
Haiku 4.5	pubmedqa	test	pubmedqa-9199905	answer	pubmedqa-9199905	0.001716	1.1070857080630958	yes	0.75	yes	correct	ok	yes	released	option_probability
Haiku 4.5	pubmedqa	test	pubmedqa-22534881	answer	pubmedqa-22534881	0.00165	1.6648173341527581	no	0.85	no	correct	ok	no	released	option_probability
Haiku 4.5	pubmedqa	test	pubmedqa-27456836	answer	pubmedqa-27456836	0.001821	1.084887458011508	yes	0.92	yes	correct	ok	yes	released	option_probability
Haiku 4.5	pubmedqa	test	pubmedqa-27287237	answer	pubmedqa-27287237	0.001631	1.0971529171802104	no	0.75	yes	incorrect	ok	yes	released	option_probability
Haiku 4.5	pubmedqa	test	pubmedqa-14697414	answer	pubmedqa-14697414	0.001866	1.113380832830444	yes	0.75	yes	correct	ok	yes	released	option_probability
Haiku 4.5	pubmedqa	test	pubmedqa-21823940	answer	pubmedqa-21823940	0.001687	1.1643324999604374	yes	0.85	no	incorrect	ok	no	released	option_probability
Haiku 4.5	pubmedqa	test	pubmedqa-27217036	answer	pubmedqa-27217036	0.001853	1.6612740829586983	maybe	0.65	yes	incorrect	ok	yes	released	option_probability
Haiku 4.5	pubmedqa	test	pubmedqa-18565233	answer	pubmedqa-18565233	0.001893	1.2223934999201447	maybe	0.65	yes	incorrect	ok	yes	released	option_probability
Haiku 4.5	pubmedqa	test	pubmedqa-19694846	answer	pubmedqa-19694846	0.001585	1.3398050421383232	no	0.95	maybe	incorrect	ok	maybe	released	option_probability
Haiku 4.5	pubmedqa	test	pubmedqa-22042121	answer	pubmedqa-22042121	0.001669	1.2118154591880739	no	0.75	no	correct	ok	no	released	option_probability
Haiku 4.5	pubmedqa	test	pubmedqa-18322741	answer	pubmedqa-18322741	0.001837	1.7631830419413745	yes	0.85	yes	correct	ok	yes	released	option_probability
Haiku 4.5	pubmedqa	test	pubmedqa-19106867	answer	pubmedqa-19106867	0.001478	1.117411415791139	yes	0.72	yes	correct	ok	yes	released	option_probability
Haiku 4.5	pubmedqa	test	pubmedqa-11035130	answer	pubmedqa-11035130	0.001763	1.631125207990408	maybe	0.65	yes	incorrect	ok	yes	released	option_probability
Haiku 4.5	pubmedqa	test	pubmedqa-16968876	answer	pubmedqa-16968876	0.001723	1.6229794579558074	yes	0.92	maybe	incorrect	ok	maybe	released	option_probability
Haiku 4.5	pubmedqa	test	pubmedqa-18540901	answer	pubmedqa-18540901	0.001661	1.657382583944127	yes	0.85	yes	correct	ok	yes	released	option_probability
Haiku 4.5	pubmedqa	test	pubmedqa-17621202	answer	pubmedqa-17621202	0.001671	1.1813489159103483	yes	0.85	maybe	incorrect	ok	maybe	released	option_probability
Haiku 4.5	pubmedqa	test	pubmedqa-16816043	answer	pubmedqa-16816043	0.001707	1.6490994170308113	maybe	0.65	maybe	correct	ok	maybe	released	option_probability
Haiku 4.5	pubmedqa	test	pubmedqa-23497210	answer	pubmedqa-23497210	0.001872	1.5817071658093482	yes	0.75	no	incorrect	ok	no	released	option_probability
Haiku 4.5	pubmedqa	test	pubmedqa-21952349	answer	pubmedqa-21952349	0.001613	1.2674784162081778	maybe	0.65	yes	incorrect	ok	yes	released	option_probability
Haiku 4.5	pubmedqa	test	pubmedqa-21712147	answer	pubmedqa-21712147	0.001826	1.7262613750062883	maybe	0.55	no	incorrect	ok	no	released	option_probability
Haiku 4.5	pubmedqa	test	pubmedqa-25311479	answer	pubmedqa-25311479	0.001694	1.538814458064735	yes	0.85	yes	correct	ok	yes	released	option_probability
Haiku 4.5	pubmedqa	test	pubmedqa-20602784	answer	pubmedqa-20602784	0.001565	1.5854544590692967	yes	0.85	yes	correct	ok	yes	released	option_probability
Haiku 4.5	pubmedqa	test	pubmedqa-25588461	answer	pubmedqa-25588461	0.001649	1.7783557078801095	yes	0.75	yes	correct	ok	yes	released	option_probability
Haiku 4.5	pubmedqa	test	pubmedqa-12913878	answer	pubmedqa-12913878	0.001618	1.1063719580415636	yes	0.85	yes	correct	ok	yes	released	option_probability
Haiku 4.5	pubmedqa	test	pubmedqa-16769333	answer	pubmedqa-16769333	0.001762	1.1118691670708358	yes	0.85	yes	correct	ok	yes	released	option_probability
Haiku 4.5	pubmedqa	test	pubmedqa-22497340	answer	pubmedqa-22497340	0.001524	1.6566757499240339	yes	0.75	yes	correct	ok	yes	released	option_probability
Haiku 4.5	pubmedqa	test	pubmedqa-10223070	answer	pubmedqa-10223070	0.00166	1.623527874937281	yes	0.75	maybe	incorrect	ok	maybe	released	option_probability
Haiku 4.5	pubmedqa	test	pubmedqa-8566975	answer	pubmedqa-8566975	0.001492	1.5315119579900056	no	0.85	no	correct	ok	no	released	option_probability
Haiku 4.5	pubmedqa	test	pubmedqa-9427037	answer	pubmedqa-9427037	0.001657	1.6478489581495523	yes	0.85	yes	correct	ok	yes	released	option_probability
Haiku 4.5	pubmedqa	test	pubmedqa-28359277	answer	pubmedqa-28359277	0.001604	1.6200008338782936	maybe	0.6	no	incorrect	ok	no	released	option_probability
Haiku 4.5	pubmedqa	test	pubmedqa-11411430	answer	pubmedqa-11411430	0.001717	1.1092221250291914	yes	0.85	maybe	incorrect	ok	maybe	released	option_probability
Haiku 4.5	pubmedqa	test	pubmedqa-16809243	answer	pubmedqa-16809243	0.001669	1.1144582498818636	no	0.95	no	correct	ok	no	released	option_probability
Haiku 4.5	pubmedqa	test	pubmedqa-17276182	answer	pubmedqa-17276182	0.001701	1.0943621250335127	yes	0.85	yes	correct	ok	yes	released	option_probability
Haiku 4.5	pubmedqa	test	pubmedqa-21123461	answer	pubmedqa-21123461	0.001785	1.1040355830918998	yes	0.95	yes	correct	ok	yes	released	option_probability
Haiku 4.5	pubmedqa	test	pubmedqa-27858166	answer	pubmedqa-27858166	0.001628	1.7142286249436438	yes	0.85	yes	correct	ok	yes	released	option_probability
Haiku 4.5	pubmedqa	test	pubmedqa-18243752	answer	pubmedqa-18243752	0.001497	1.7369414160493761	maybe	0.55	maybe	correct	ok	maybe	released	option_probability
Haiku 4.5	pubmedqa	test	pubmedqa-22758782	answer	pubmedqa-22758782	0.001713	1.1452227500267327	no	0.85	no	correct	ok	no	released	option_probability
Haiku 4.5	pubmedqa	test	pubmedqa-19482903	answer	pubmedqa-19482903	0.001774	1.1492816670797765	maybe	0.65	yes	incorrect	ok	yes	released	option_probability
Haiku 4.5	pubmedqa	test	pubmedqa-25752912	answer	pubmedqa-25752912	0.001722	1.5877972499001771	no	0.92	no	correct	ok	no	released	option_probability
Haiku 4.5	pubmedqa	test	pubmedqa-21946341	answer	pubmedqa-21946341	0.001714	1.1723819160833955	no	0.75	no	correct	ok	no	released	option_probability
Haiku 4.5	pubmedqa	test	pubmedqa-19302863	answer	pubmedqa-19302863	0.001745	1.1080855829641223	maybe	0.6	yes	incorrect	ok	yes	released	option_probability
Haiku 4.5	pubmedqa	test	pubmedqa-24245816	answer	pubmedqa-24245816	0.001638	1.1411947498563677	yes	0.92	yes	correct	ok	yes	released	option_probability
Haiku 4.5	pubmedqa	test	pubmedqa-24666444	answer	pubmedqa-24666444	0.001647	1.5829729591496289	maybe	0.65	no	incorrect	ok	no	released	option_probability
Haiku 4.5	pubmedqa	test	pubmedqa-19913785	answer	pubmedqa-19913785	0.00186	1.7363397090230137	no	0.85	no	correct	ok	no	released	option_probability
Haiku 4.5	pubmedqa	test	pubmedqa-11970923	answer	pubmedqa-11970923	0.001524	1.0831637911032885	maybe	0.65	yes	incorrect	ok	yes	released	option_probability
Haiku 4.5	pubmedqa	test	pubmedqa-20121683	answer	pubmedqa-20121683	0.001599	1.6132539168465883	yes	0.92	yes	correct	ok	yes	released	option_probability
Haiku 4.5	pubmedqa	test	pubmedqa-27281318	answer	pubmedqa-27281318	0.001818	1.612075042212382	yes	0.85	yes	correct	ok	yes	released	option_probability
Haiku 4.5	pubmedqa	test	pubmedqa-12846929	answer	pubmedqa-12846929	0.001669	1.1191753749735653	yes	0.72	yes	correct	ok	yes	released	option_probability
Haiku 4.5	pubmedqa	test	pubmedqa-22023714	answer	pubmedqa-22023714	0.001667	1.398147625150159	no	0.85	no	correct	ok	no	released	option_probability
Haiku 4.5	pubmedqa	test	pubmedqa-16046584	answer	pubmedqa-16046584	0.001712	1.2043391249608248	yes	0.75	yes	correct	ok	yes	released	option_probability
Haiku 4.5	pubmedqa	test	pubmedqa-19398929	answer	pubmedqa-19398929	0.001663	1.735626625129953	no	0.85	no	correct	ok	no	released	option_probability
Haiku 4.5	pubmedqa	test	pubmedqa-28143468	answer	pubmedqa-28143468	0.001556	1.3713270409498364	yes	0.92	yes	correct	ok	yes	released	option_probability
Haiku 4.5	pubmedqa	test	pubmedqa-9483814	answer	pubmedqa-9483814	0.001778	1.1385249581653625	no	0.75	yes	incorrect	ok	yes	released	option_probability
Haiku 4.5	pubmedqa	test	pubmedqa-22720085	answer	pubmedqa-22720085	0.001815	1.1703990420792252	yes	0.75	yes	correct	ok	yes	released	option_probability
Haiku 4.5	pubmedqa	test	pubmedqa-9542484	answer	pubmedqa-9542484	0.001897	1.9263212089426816	no	0.75	no	correct	ok	no	released	option_probability
Haiku 4.5	pubmedqa	test	pubmedqa-15489384	answer	pubmedqa-15489384	0.001722	1.1316007499117404	maybe	0.65	yes	incorrect	ok	yes	released	option_probability
Haiku 4.5	pubmedqa	test	pubmedqa-23794696	answer	pubmedqa-23794696	0.001691	1.5610749158076942	no	0.95	no	correct	ok	no	released	option_probability
Haiku 4.5	pubmedqa	test	pubmedqa-20549895	answer	pubmedqa-20549895	0.001782	1.7120211250148714	no	0.75	no	correct	ok	no	released	option_probability
Haiku 4.5	pubmedqa	test	pubmedqa-18714572	answer	pubmedqa-18714572	0.001745	1.1497704999055713	maybe	0.55	maybe	correct	ok	maybe	released	option_probability
Haiku 4.5	pubmedqa	test	pubmedqa-8910148	answer	pubmedqa-8910148	0.001852	1.167246833909303	maybe	0.65	yes	incorrect	ok	yes	released	option_probability
Haiku 4.5	pubmedqa	test	pubmedqa-10548670	answer	pubmedqa-10548670	0.001818	1.090904708020389	yes	0.92	yes	correct	ok	yes	released	option_probability
Haiku 4.5	pubmedqa	test	pubmedqa-26907557	answer	pubmedqa-26907557	0.001546	1.5214147500228137	yes	0.92	yes	correct	ok	yes	released	option_probability
Haiku 4.5	pubmedqa	test	pubmedqa-22876568	answer	pubmedqa-22876568	0.001792	1.1772599171381444	no	0.72	no	correct	ok	no	released	option_probability
Haiku 4.5	pubmedqa	test	pubmedqa-26370095	answer	pubmedqa-26370095	0.001785	1.1230283749755472	yes	0.72	yes	correct	ok	yes	released	option_probability
Haiku 4.5	pubmedqa	test	pubmedqa-25488308	answer	pubmedqa-25488308	0.001794	1.0832870418671519	yes	0.85	no	incorrect	ok	no	released	option_probability
Haiku 4.5	pubmedqa	test	pubmedqa-22617083	answer	pubmedqa-22617083	0.001615	1.1670874159317464	no	0.85	yes	incorrect	ok	yes	released	option_probability
Haiku 4.5	pubmedqa	test	pubmedqa-21214884	answer	pubmedqa-21214884	0.001453	1.6587508751545101	no	0.95	no	correct	ok	no	released	option_probability
Haiku 4.5	pubmedqa	test	pubmedqa-23321509	answer	pubmedqa-23321509	0.001863	1.5707051248755306	yes	0.82	yes	correct	ok	yes	released	option_probability
Haiku 4.5	pubmedqa	test	pubmedqa-16827975	answer	pubmedqa-16827975	0.001903	1.6408314590808004	yes	0.75	no	incorrect	ok	no	released	option_probability
Haiku 4.5	pubmedqa	test	pubmedqa-18179827	answer	pubmedqa-18179827	0.001714	1.6670019580051303	yes	0.72	yes	correct	ok	yes	released	option_probability
Haiku 4.5	pubmedqa	test	pubmedqa-14872327	answer	pubmedqa-14872327	0.00161	1.1392960839439183	yes	0.95	yes	correct	ok	yes	released	option_probability
Haiku 4.5	pubmedqa	test	pubmedqa-24809662	answer	pubmedqa-24809662	0.001794	1.1373551660217345	no	0.75	no	correct	ok	no	released	option_probability
Haiku 4.5	pubmedqa	test	pubmedqa-12805495	answer	pubmedqa-12805495	0.001747	1.672336250077933	maybe	0.65	maybe	correct	ok	maybe	released	option_probability
Haiku 4.5	pubmedqa	test	pubmedqa-11458136	answer	pubmedqa-11458136	0.001626	1.6723979581147432	no	0.85	maybe	incorrect	ok	maybe	released	option_probability
Haiku 4.5	pubmedqa	test	pubmedqa-22236315	answer	pubmedqa-22236315	0.001602	1.6270955419167876	yes	0.85	no	incorrect	ok	no	released	option_probability
Haiku 4.5	pubmedqa	test	pubmedqa-17051586	answer	pubmedqa-17051586	0.001728	1.0865324158221483	no	0.92	no	correct	ok	no	released	option_probability
Haiku 4.5	pubmedqa	test	pubmedqa-25007420	answer	pubmedqa-25007420	0.001638	1.1629027910530567	maybe	0.65	maybe	correct	ok	maybe	released	option_probability
Haiku 4.5	pubmedqa	test	pubmedqa-26556589	answer	pubmedqa-26556589	0.0017	1.127173249842599	no	0.85	no	correct	ok	no	released	option_probability
Haiku 4.5	pubmedqa	test	pubmedqa-11079675	answer	pubmedqa-11079675	0.001772	1.7282807908486575	yes	0.72	yes	correct	ok	yes	released	option_probability
Haiku 4.5	pubmedqa	test	pubmedqa-21459725	answer	pubmedqa-21459725	0.001941	1.2084138330537826	maybe	0.65	no	incorrect	ok	no	released	option_probability
Haiku 4.5	pubmedqa	test	pubmedqa-11867487	answer	pubmedqa-11867487	0.00154	1.1493176249787211	maybe	0.75	maybe	correct	ok	maybe	released	option_probability
Haiku 4.5	pubmedqa	test	pubmedqa-12765819	answer	pubmedqa-12765819	0.001624	1.6103465829510242	yes	0.85	yes	correct	ok	yes	released	option_probability
Haiku 4.5	pubmedqa	test	pubmedqa-24507422	answer	pubmedqa-24507422	0.001762	1.6438382079359144	yes	0.75	yes	correct	ok	yes	released	option_probability
Haiku 4.5	pubmedqa	test	pubmedqa-18568290	answer	pubmedqa-18568290	0.001776	1.15222749998793	yes	0.85	maybe	incorrect	ok	maybe	released	option_probability
Haiku 4.5	pubmedqa	test	pubmedqa-18667100	answer	pubmedqa-18667100	0.001642	1.606592332944274	no	0.92	no	correct	ok	no	released	option_probability
Haiku 4.5	pubmedqa	test	pubmedqa-20608141	answer	pubmedqa-20608141	0.001664	1.2610764999408275	no	0.75	no	correct	ok	no	released	option_probability
Haiku 4.5	pubmedqa	test	pubmedqa-25986020	answer	pubmedqa-25986020	0.001686	1.0988144169095904	yes	0.75	yes	correct	ok	yes	released	option_probability
Haiku 4.5	pubmedqa	test	pubmedqa-17598882	answer	pubmedqa-17598882	0.001726	1.1673980420455337	yes	0.92	yes	correct	ok	yes	released	option_probability
Haiku 4.5	pubmedqa	test	pubmedqa-16403186	answer	pubmedqa-16403186	0.001955	1.711322708055377	no	0.92	no	correct	ok	no	released	option_probability
Haiku 4.5	pubmedqa	test	pubmedqa-25940336	answer	pubmedqa-25940336	0.00191	1.0683516669087112	yes	0.75	yes	correct	ok	yes	released	option_probability
Haiku 4.5	pubmedqa	test	pubmedqa-24014276	answer	pubmedqa-24014276	0.001758	1.1441021249629557	yes	0.72	yes	correct	ok	yes	released	option_probability
Haiku 4.5	pubmedqa	test	pubmedqa-18359123	answer	pubmedqa-18359123	0.001549	2.052750875009224	maybe	0.65	no	incorrect	ok	no	released	option_probability
Haiku 4.5	pubmedqa	test	pubmedqa-26113007	answer	pubmedqa-26113007	0.001539	1.203575792023912	no	0.85	no	correct	ok	no	released	option_probability
Haiku 4.5	pubmedqa	test	pubmedqa-18222909	answer	pubmedqa-18222909	0.001621	1.5854867498856038	yes	0.95	yes	correct	ok	yes	released	option_probability
Haiku 4.5	pubmedqa	test	pubmedqa-12407608	answer	pubmedqa-12407608	0.001755	1.1302007080521435	yes	0.85	maybe	incorrect	ok	maybe	released	option_probability
Haiku 4.5	pubmedqa	test	pubmedqa-19836806	answer	pubmedqa-19836806	0.001652	1.6419744160957634	no	0.85	no	correct	ok	no	released	option_probability
Haiku 4.5	pubmedqa	test	pubmedqa-17076091	answer	pubmedqa-17076091	0.001548	1.200573290931061	yes	0.75	maybe	incorrect	ok	maybe	released	option_probability
Haiku 4.5	pubmedqa	test	pubmedqa-18496363	answer	pubmedqa-18496363	0.001725	1.6073355830740184	maybe	0.65	no	incorrect	ok	no	released	option_probability
Haiku 4.5	pubmedqa	test	pubmedqa-14551704	answer	pubmedqa-14551704	0.001634	1.5881661670282483	yes	0.92	yes	correct	ok	yes	released	option_probability
Haiku 4.5	pubmedqa	test	pubmedqa-22532370	answer	pubmedqa-22532370	0.001547	1.3424300840124488	yes	0.85	yes	correct	ok	yes	released	option_probability
Haiku 4.5	pubmedqa	test	pubmedqa-22656647	answer	pubmedqa-22656647	0.001633	1.7266234590206295	yes	0.72	yes	correct	ok	yes	released	option_probability
Haiku 4.5	pubmedqa	test	pubmedqa-22683044	answer	pubmedqa-22683044	0.001712	1.6555887078866363	yes	0.72	yes	correct	ok	yes	released	option_probability
Haiku 4.5	pubmedqa	test	pubmedqa-15502995	answer	pubmedqa-15502995	0.001646	1.6417923751287162	no	0.85	no	correct	ok	no	released	option_probability
Haiku 4.5	pubmedqa	test	pubmedqa-21658267	answer	pubmedqa-21658267	0.001763	1.1024706249590963	yes	0.72	yes	correct	ok	yes	released	option_probability
Haiku 4.5	pubmedqa	test	pubmedqa-21850494	answer	pubmedqa-21850494	0.00177	1.1532002498861402	yes	0.85	yes	correct	ok	yes	released	option_probability
Haiku 4.5	pubmedqa	test	pubmedqa-26778755	answer	pubmedqa-26778755	0.001783	1.5653644581325352	maybe	0.65	maybe	correct	ok	maybe	released	option_probability
Haiku 4.5	pubmedqa	test	pubmedqa-20187289	answer	pubmedqa-20187289	0.001691	5.3254705420695245	no	0.72	no	correct	ok	no	released	option_probability
Haiku 4.5	pubmedqa	test	pubmedqa-27615402	answer	pubmedqa-27615402	0.001629	1.0868403748609126	maybe	0.6	maybe	correct	ok	maybe	released	option_probability
Haiku 4.5	pubmedqa	test	pubmedqa-20297950	answer	pubmedqa-20297950	0.001933	1.6618722919374704	maybe	0.65	yes	incorrect	ok	yes	released	option_probability
Haiku 4.5	pubmedqa	test	pubmedqa-12595848	answer	pubmedqa-12595848	0.001857	1.6346282919403166	yes	0.85	yes	correct	ok	yes	released	option_probability
Haiku 4.5	pubmedqa	test	pubmedqa-20064872	answer	pubmedqa-20064872	0.001838	1.1211378341540694	yes	0.85	yes	correct	ok	yes	released	option_probability
Haiku 4.5	pubmedqa	test	pubmedqa-18019905	answer	pubmedqa-18019905	0.001656	1.5931460831779987	yes	0.75	no	incorrect	ok	no	released	option_probability
Haiku 4.5	pubmedqa	test	pubmedqa-22825590	answer	pubmedqa-22825590	0.001809	1.1797504159621894	yes	0.72	yes	correct	ok	yes	released	option_probability
Haiku 4.5	pubmedqa	test	pubmedqa-10135926	answer	pubmedqa-10135926	0.001621	1.093854625010863	yes	0.75	yes	correct	ok	yes	released	option_probability
Haiku 4.5	pubmedqa	test	pubmedqa-24139705	answer	pubmedqa-24139705	0.001732	1.6155905830673873	no	0.65	yes	incorrect	ok	yes	released	option_probability
Haiku 4.5	pubmedqa	test	pubmedqa-11926574	answer	pubmedqa-11926574	0.001777	1.6522509169299155	maybe	0.65	no	incorrect	ok	no	released	option_probability
Haiku 4.5	pubmedqa	test	pubmedqa-18594195	answer	pubmedqa-18594195	0.001612	1.5277068328578025	yes	0.92	yes	correct	ok	yes	released	option_probability
Haiku 4.5	pubmedqa	test	pubmedqa-25614468	answer	pubmedqa-25614468	0.001751	1.812148957978934	maybe	0.65	no	incorrect	ok	no	released	option_probability
Haiku 4.5	pubmedqa	test	pubmedqa-16296668	answer	pubmedqa-16296668	0.00166	1.7070035829674453	no	0.75	no	correct	ok	no	released	option_probability
Haiku 4.5	pubmedqa	test	pubmedqa-19520213	answer	pubmedqa-19520213	0.001554	1.6037486249115318	no	0.85	no	correct	ok	no	released	option_probability
Haiku 4.5	pubmedqa	test	pubmedqa-18378554	answer	pubmedqa-18378554	0.001621	1.1564248749054968	maybe	0.65	no	incorrect	ok	no	released	option_probability
Haiku 4.5	pubmedqa	test	pubmedqa-17306983	answer	pubmedqa-17306983	0.001728	1.6598601250443608	yes	0.95	yes	correct	ok	yes	released	option_probability
Haiku 4.5	pubmedqa	test	pubmedqa-26879871	answer	pubmedqa-26879871	0.001708	1.6488795839250088	yes	0.92	yes	correct	ok	yes	released	option_probability
Haiku 4.5	pubmedqa	test	pubmedqa-24336869	answer	pubmedqa-24336869	0.001702	1.5780927499290556	maybe	0.65	maybe	correct	ok	maybe	released	option_probability
Haiku 4.5	pubmedqa	test	pubmedqa-16962519	answer	pubmedqa-16962519	0.00173	1.530630041146651	maybe	0.65	no	incorrect	ok	no	released	option_probability
Haiku 4.5	pubmedqa	test	pubmedqa-18307476	answer	pubmedqa-18307476	0.001671	1.5461097080260515	yes	0.92	yes	correct	ok	yes	released	option_probability
Haiku 4.5	pubmedqa	test	pubmedqa-15151701	answer	pubmedqa-15151701	0.001721	1.1369467917829752	yes	0.72	yes	correct	ok	yes	released	option_probability
Haiku 4.5	pubmedqa	test	pubmedqa-21889895	answer	pubmedqa-21889895	0.00166	1.0995975420810282	maybe	0.65	no	incorrect	ok	no	released	option_probability
Haiku 4.5	pubmedqa	test	pubmedqa-23025584	answer	pubmedqa-23025584	0.001607	1.7405475419946015	no	0.95	no	correct	ok	no	released	option_probability
Haiku 4.5	pubmedqa	test	pubmedqa-16872243	answer	pubmedqa-16872243	0.001524	1.628046000143513	no	0.75	no	correct	ok	no	released	option_probability
Haiku 4.5	pubmedqa	test	pubmedqa-25394614	answer	pubmedqa-25394614	0.001708	1.553387540858239	no	0.85	maybe	incorrect	ok	maybe	released	option_probability
Haiku 4.5	pubmedqa	test	pubmedqa-10381996	answer	pubmedqa-10381996	0.001728	1.5999322920106351	no	0.85	no	correct	ok	no	released	option_probability
Haiku 4.5	pubmedqa	test	pubmedqa-26134053	answer	pubmedqa-26134053	0.001676	1.6914571661036462	maybe	0.6	maybe	correct	ok	maybe	released	option_probability
Haiku 4.5	pubmedqa	test	pubmedqa-12098035	answer	pubmedqa-12098035	0.001742	1.7380389999598265	yes	0.72	yes	correct	ok	yes	released	option_probability
Haiku 4.5	pubmedqa	test	pubmedqa-12963175	answer	pubmedqa-12963175	0.001686	1.6904920830857009	yes	0.85	yes	correct	ok	yes	released	option_probability
Haiku 4.5	pubmedqa	test	pubmedqa-19468282	answer	pubmedqa-19468282	0.001857	1.5958550840150565	yes	0.92	maybe	incorrect	ok	maybe	released	option_probability
Haiku 4.5	pubmedqa	test	pubmedqa-21481154	answer	pubmedqa-21481154	0.001761	1.097178375115618	yes	0.85	yes	correct	ok	yes	released	option_probability
Haiku 4.5	pubmedqa	test	pubmedqa-25371231	answer	pubmedqa-25371231	0.001534	1.141027791192755	yes	0.72	maybe	incorrect	ok	maybe	released	option_probability
Haiku 4.5	pubmedqa	test	pubmedqa-18158048	answer	pubmedqa-18158048	0.00161	1.7238236248958856	maybe	0.65	yes	incorrect	ok	yes	released	option_probability
Haiku 4.5	pubmedqa	test	pubmedqa-21256734	answer	pubmedqa-21256734	0.001569	1.781799416989088	no	0.85	no	correct	ok	no	released	option_probability
Haiku 4.5	pubmedqa	test	pubmedqa-26548832	answer	pubmedqa-26548832	0.001952	1.7106634587980807	yes	0.85	yes	correct	ok	yes	released	option_probability
Haiku 4.5	pubmedqa	test	pubmedqa-22012962	answer	pubmedqa-22012962	0.001677	1.677062415983528	yes	0.92	yes	correct	ok	yes	released	option_probability
Haiku 4.5	pubmedqa	test	pubmedqa-18435678	answer	pubmedqa-18435678	0.001674	1.6891934999730438	no	0.85	no	correct	ok	no	released	option_probability
Haiku 4.5	pubmedqa	test	pubmedqa-22680064	answer	pubmedqa-22680064	0.001574	1.5793381249532104	yes	0.92	yes	correct	ok	yes	released	option_probability
Haiku 4.5	pubmedqa	test	pubmedqa-22365295	answer	pubmedqa-22365295	0.001663	1.6873306250199676	maybe	0.65	no	incorrect	ok	no	released	option_probability
Haiku 4.5	pubmedqa	test	pubmedqa-25779009	answer	pubmedqa-25779009	0.001679	1.583511000033468	yes	0.75	maybe	incorrect	ok	maybe	released	option_probability
Haiku 4.5	pubmedqa	test	pubmedqa-27338535	answer	pubmedqa-27338535	0.002029	1.2138816670048982	no	0.72	no	correct	ok	no	released	option_probability
Haiku 4.5	pubmedqa	test	pubmedqa-21346501	answer	pubmedqa-21346501	0.001648	1.5937218749895692	yes	0.92	yes	correct	ok	yes	released	option_probability
Haiku 4.5	pubmedqa	test	pubmedqa-18708308	answer	pubmedqa-18708308	0.001641	1.6792852920480072	no	0.75	no	correct	ok	no	released	option_probability
Haiku 4.5	pubmedqa	test	pubmedqa-25887165	answer	pubmedqa-25887165	0.001644	1.175039750058204	yes	0.92	yes	correct	ok	yes	released	option_probability
Haiku 4.5	pubmedqa	test	pubmedqa-22668852	answer	pubmedqa-22668852	0.001741	1.1307861669920385	no	0.85	no	correct	ok	no	released	option_probability
Haiku 4.5	pubmedqa	test	pubmedqa-7497757	answer	pubmedqa-7497757	0.001787	1.0710278328042477	no	0.75	no	correct	ok	no	released	option_probability
Haiku 4.5	pubmedqa	test	pubmedqa-11943048	answer	pubmedqa-11943048	0.001899	1.1643496248871088	yes	0.92	yes	correct	ok	yes	released	option_probability
Haiku 4.5	pubmedqa	test	pubmedqa-20306735	answer	pubmedqa-20306735	0.001789	1.6246702501084656	yes	0.75	yes	correct	ok	yes	released	option_probability
Haiku 4.5	pubmedqa	test	pubmedqa-18507507	answer	pubmedqa-18507507	0.001594	1.6802640419919044	maybe	0.65	yes	incorrect	ok	yes	released	option_probability
Haiku 4.5	pubmedqa	test	pubmedqa-12006913	answer	pubmedqa-12006913	0.001737	1.3037239159457386	no	0.85	no	correct	ok	no	released	option_probability
Haiku 4.5	pubmedqa	test	pubmedqa-17691856	answer	pubmedqa-17691856	0.001799	1.5462844579014927	maybe	0.65	maybe	correct	ok	maybe	released	option_probability
Haiku 4.5	pubmedqa	test	pubmedqa-27050489	answer	pubmedqa-27050489	0.001679	1.089556499850005	maybe	0.65	yes	incorrect	ok	yes	released	option_probability
Haiku 4.5	pubmedqa	test	pubmedqa-24977765	answer	pubmedqa-24977765	0.001858	1.7455771251115948	no	0.75	yes	incorrect	ok	yes	released	option_probability
Haiku 4.5	pubmedqa	test	pubmedqa-19130332	answer	pubmedqa-19130332	0.001621	1.6467637089081109	yes	0.85	yes	correct	ok	yes	released	option_probability
Haiku 4.5	pubmedqa	test	pubmedqa-23949294	answer	pubmedqa-23949294	0.001715	1.1575150829739869	yes	0.72	yes	correct	ok	yes	released	option_probability
Haiku 4.5	pubmedqa	test	pubmedqa-18926458	answer	pubmedqa-18926458	0.0017	1.2833308749832213	no	0.75	no	correct	ok	no	released	option_probability
Haiku 4.5	pubmedqa	test	pubmedqa-10749257	answer	pubmedqa-10749257	0.001557	1.1876724159810692	yes	0.92	yes	correct	ok	yes	released	option_probability
Haiku 4.5	pubmedqa	test	pubmedqa-10158597	answer	pubmedqa-10158597	0.001701	1.6613293329719454	yes	0.72	yes	correct	ok	yes	released	option_probability
Haiku 4.5	pubmedqa	test	pubmedqa-22251324	answer	pubmedqa-22251324	0.001563	1.5710859580431134	no	0.92	no	correct	ok	no	released	option_probability
Haiku 4.5	pubmedqa	test	pubmedqa-22117569	answer	pubmedqa-22117569	0.001602	1.580871291924268	yes	0.92	yes	correct	ok	yes	released	option_probability
Haiku 4.5	pubmedqa	test	pubmedqa-14631523	answer	pubmedqa-14631523	0.001636	1.154673459008336	no	0.85	no	correct	ok	no	released	option_probability
Haiku 4.5	pubmedqa	test	pubmedqa-23810330	answer	pubmedqa-23810330	0.001685	1.6045140831265599	yes	0.85	yes	correct	ok	yes	released	option_probability
Haiku 4.5	pubmedqa	test	pubmedqa-19027440	answer	pubmedqa-19027440	0.001669	1.112527915975079	yes	0.85	yes	correct	ok	yes	released	option_probability
Haiku 4.5	pubmedqa	test	pubmedqa-19142546	answer	pubmedqa-19142546	0.001719	1.2777234588284045	no	0.85	no	correct	ok	no	released	option_probability
Haiku 4.5	pubmedqa	test	pubmedqa-9363244	answer	pubmedqa-9363244	0.001523	1.1020303750410676	no	0.75	yes	incorrect	ok	yes	released	option_probability
Haiku 4.5	pubmedqa	test	pubmedqa-27818079	answer	pubmedqa-27818079	0.00164	1.1411025829147547	yes	0.85	yes	correct	ok	yes	released	option_probability
Haiku 4.5	pubmedqa	test	pubmedqa-27096199	answer	pubmedqa-27096199	0.001774	1.6303564999252558	no	0.75	no	correct	ok	no	released	option_probability
Haiku 4.5	pubmedqa	test	pubmedqa-12040336	answer	pubmedqa-12040336	0.001756	1.5954972498584539	no	0.75	no	correct	ok	no	released	option_probability
Haiku 4.5	pubmedqa	test	pubmedqa-15918864	answer	pubmedqa-15918864	0.001711	1.0293765000533313	yes	0.85	yes	correct	ok	yes	released	option_probability
Haiku 4.5	pubmedqa	test	pubmedqa-21361755	answer	pubmedqa-21361755	0.001888	1.805718292016536	no	0.75	no	correct	ok	no	released	option_probability
Haiku 4.5	pubmedqa	test	pubmedqa-10490564	answer	pubmedqa-10490564	0.00179	1.6564815831370652	yes	0.85	yes	correct	ok	yes	released	option_probability
Haiku 4.5	pubmedqa	test	pubmedqa-23375036	answer	pubmedqa-23375036	0.001589	1.5364072499796748	yes	0.85	yes	correct	ok	yes	released	option_probability
Haiku 4.5	pubmedqa	test	pubmedqa-16778275	answer	pubmedqa-16778275	0.001652	1.6232983330264688	no	0.75	no	correct	ok	no	released	option_probability
Haiku 4.5	pubmedqa	test	pubmedqa-27136599	answer	pubmedqa-27136599	0.001541	1.1606075000017881	maybe	0.65	yes	incorrect	ok	yes	released	option_probability
Haiku 4.5	pubmedqa	test	pubmedqa-26200172	answer	pubmedqa-26200172	0.001801	1.604538124985993	yes	0.72	yes	correct	ok	yes	released	option_probability
Haiku 4.5	pubmedqa	test	pubmedqa-18783922	answer	pubmedqa-18783922	0.001892	1.6502963330131024	yes	0.95	yes	correct	ok	yes	released	option_probability
Haiku 4.5	pubmedqa	test	pubmedqa-26820719	answer	pubmedqa-26820719	0.001749	1.171467750100419	yes	0.72	yes	correct	ok	yes	released	option_probability
Haiku 4.5	pubmedqa	test	pubmedqa-10798511	answer	pubmedqa-10798511	0.001541	1.1477072921115905	no	0.75	no	correct	ok	no	released	option_probability
Haiku 4.5	pubmedqa	test	pubmedqa-24614789	answer	pubmedqa-24614789	0.001519	1.1941473339684308	yes	0.85	yes	correct	ok	yes	released	option_probability
Haiku 4.5	pubmedqa	test	pubmedqa-23283159	answer	pubmedqa-23283159	0.001845	1.0822986250277609	yes	0.95	yes	correct	ok	yes	released	option_probability
Haiku 4.5	pubmedqa	test	pubmedqa-16465002	answer	pubmedqa-16465002	0.001751	1.5580052079167217	maybe	0.65	yes	incorrect	ok	yes	released	option_probability
Haiku 4.5	pubmedqa	test	pubmedqa-24191126	answer	pubmedqa-24191126	0.001611	1.1325784591026604	yes	0.85	yes	correct	ok	yes	released	option_probability
Haiku 4.5	pubmedqa	test	pubmedqa-11567820	answer	pubmedqa-11567820	0.001689	1.5707514169625938	no	0.75	no	correct	ok	no	released	option_probability
Haiku 4.5	pubmedqa	test	pubmedqa-19100463	answer	pubmedqa-19100463	0.001712	1.6834578751586378	maybe	0.65	yes	incorrect	ok	yes	released	option_probability
Haiku 4.5	pubmedqa	test	pubmedqa-12769830	answer	pubmedqa-12769830	0.001672	1.0901033750269562	no	0.75	no	correct	ok	no	released	option_probability
Haiku 4.5	pubmedqa	test	pubmedqa-10331115	answer	pubmedqa-10331115	0.001598	1.7019690421875566	yes	0.85	yes	correct	ok	yes	released	option_probability
Haiku 4.5	pubmedqa	test	pubmedqa-28056802	answer	pubmedqa-28056802	0.001856	1.5784148338716477	yes	0.75	yes	correct	ok	yes	released	option_probability
Haiku 4.5	pubmedqa	test	pubmedqa-24922528	answer	pubmedqa-24922528	0.001561	1.5613647911231965	no	0.85	no	correct	ok	no	released	option_probability
Haiku 4.5	pubmedqa	test	pubmedqa-12630042	answer	pubmedqa-12630042	0.001643	1.5708021668251604	maybe	0.7	maybe	correct	ok	maybe	released	option_probability
Haiku 4.5	pubmedqa	test	pubmedqa-21074975	answer	pubmedqa-21074975	0.001665	1.068328666035086	yes	0.85	yes	correct	ok	yes	released	option_probability
Haiku 4.5	pubmedqa	test	pubmedqa-15388567	answer	pubmedqa-15388567	0.001454	1.5831149171572179	no	0.85	no	correct	ok	no	released	option_probability
Haiku 4.5	pubmedqa	test	pubmedqa-10877371	answer	pubmedqa-10877371	0.001633	1.1524330829270184	yes	0.92	yes	correct	ok	yes	released	option_probability
Haiku 4.5	pubmedqa	test	pubmedqa-19419587	answer	pubmedqa-19419587	0.001722	1.6505667911842465	yes	0.85	yes	correct	ok	yes	released	option_probability
Haiku 4.5	pubmedqa	test	pubmedqa-12163782	answer	pubmedqa-12163782	0.001887	1.5953427080530673	yes	0.85	yes	correct	ok	yes	released	option_probability
Haiku 4.5	pubmedqa	test	pubmedqa-16392897	answer	pubmedqa-16392897	0.001636	1.5604183338582516	yes	0.85	maybe	incorrect	ok	maybe	released	option_probability
Haiku 4.5	pubmedqa	test	pubmedqa-18537964	answer	pubmedqa-18537964	0.001685	1.555071290815249	yes	0.95	yes	correct	ok	yes	released	option_probability
Haiku 4.5	pubmedqa	test	pubmedqa-17445978	answer	pubmedqa-17445978	0.001742	1.5843064999207854	yes	0.92	no	incorrect	ok	no	released	option_probability
Haiku 4.5	pubmedqa	test	pubmedqa-26348845	answer	pubmedqa-26348845	0.001729	1.5623281658627093	no	0.75	yes	incorrect	ok	yes	released	option_probability
Haiku 4.5	pubmedqa	test	pubmedqa-12221908	answer	pubmedqa-12221908	0.001809	1.6713116250466555	yes	0.75	yes	correct	ok	yes	released	option_probability
Haiku 4.5	pubmedqa	test	pubmedqa-22644412	answer	pubmedqa-22644412	0.001761	1.6297109168954194	yes	0.85	yes	correct	ok	yes	released	option_probability
Haiku 4.5	pubmedqa	test	pubmedqa-26419377	answer	pubmedqa-26419377	0.001637	1.7071885420009494	yes	0.92	yes	correct	ok	yes	released	option_probability
Haiku 4.5	pubmedqa	test	pubmedqa-9142039	answer	pubmedqa-9142039	0.001773	1.6609816669952124	yes	0.85	yes	correct	ok	yes	released	option_probability
Haiku 4.5	pubmedqa	test	pubmedqa-18399830	answer	pubmedqa-18399830	0.001842	1.6348968748934567	yes	0.85	yes	correct	ok	yes	released	option_probability
Haiku 4.5	pubmedqa	test	pubmedqa-15223779	answer	pubmedqa-15223779	0.00171	1.1015992078464478	yes	0.85	yes	correct	ok	yes	released	option_probability
Haiku 4.5	pubmedqa	test	pubmedqa-12377809	answer	pubmedqa-12377809	0.00165	1.5910380000714213	yes	0.92	yes	correct	ok	yes	released	option_probability
Haiku 4.5	pubmedqa	test	pubmedqa-16678696	answer	pubmedqa-16678696	0.001781	1.13153912499547	maybe	0.65	no	incorrect	ok	no	released	option_probability
Haiku 4.5	pubmedqa	test	pubmedqa-12632437	answer	pubmedqa-12632437	0.002108	1.7411589161492884	yes	0.92	yes	correct	ok	yes	released	option_probability
Haiku 4.5	pubmedqa	test	pubmedqa-10201555	answer	pubmedqa-10201555	0.001743	1.1547199999913573	yes	0.92	yes	correct	ok	yes	released	option_probability
Haiku 4.5	pubmedqa	test	pubmedqa-21342862	answer	pubmedqa-21342862	0.001662	1.5401051670778543	yes	0.75	yes	correct	ok	yes	released	option_probability
Haiku 4.5	pubmedqa	test	pubmedqa-11481172	answer	pubmedqa-11481172	0.001465	1.0428371247835457	yes	0.92	yes	correct	ok	yes	released	option_probability
Haiku 4.5	pubmedqa	test	pubmedqa-17565137	answer	pubmedqa-17565137	0.001768	1.1331732091493905	maybe	0.65	yes	incorrect	ok	yes	released	option_probability
Haiku 4.5	pubmedqa	test	pubmedqa-18041059	answer	pubmedqa-18041059	0.001835	1.1738303338643163	yes	0.75	yes	correct	ok	yes	released	option_probability
Haiku 4.5	pubmedqa	test	pubmedqa-17274051	answer	pubmedqa-17274051	0.001757	1.2464982501696795	no	0.75	no	correct	ok	no	released	option_probability
Haiku 4.5	pubmedqa	test	pubmedqa-26460153	answer	pubmedqa-26460153	0.001697	1.7050581250805408	maybe	0.65	yes	incorrect	ok	yes	released	option_probability
Haiku 4.5	pubmedqa	test	pubmedqa-24061619	answer	pubmedqa-24061619	0.001837	1.2863511659670621	no	0.85	no	correct	ok	no	released	option_probability
Haiku 4.5	pubmedqa	test	pubmedqa-19640728	answer	pubmedqa-19640728	0.001706	1.6191996249835938	yes	0.75	yes	correct	ok	yes	released	option_probability
Haiku 4.5	pubmedqa	test	pubmedqa-22154448	answer	pubmedqa-22154448	0.001698	1.1944155001547188	no	0.75	no	correct	ok	no	released	option_probability
Haiku 4.5	pubmedqa	test	pubmedqa-11146778	answer	pubmedqa-11146778	0.001724	1.6550405421294272	no	0.75	yes	incorrect	ok	yes	released	option_probability
Haiku 4.5	pubmedqa	test	pubmedqa-8199520	answer	pubmedqa-8199520	0.001588	1.6091424580663443	no	0.72	no	correct	ok	no	released	option_probability
Haiku 4.5	pubmedqa	test	pubmedqa-9100537	answer	pubmedqa-9100537	0.001591	1.1575343750882894	no	0.75	no	correct	ok	no	released	option_probability
Haiku 4.5	pubmedqa	test	pubmedqa-26418441	answer	pubmedqa-26418441	0.001721	1.6795782919507474	yes	0.92	yes	correct	ok	yes	released	option_probability
Haiku 4.5	pubmedqa	test	pubmedqa-15995461	answer	pubmedqa-15995461	0.001519	1.641715666046366	yes	0.92	yes	correct	ok	yes	released	option_probability
Haiku 4.5	pubmedqa	test	pubmedqa-23224030	answer	pubmedqa-23224030	0.001758	1.1064252080395818	no	0.75	yes	incorrect	ok	yes	released	option_probability
Haiku 4.5	pubmedqa	test	pubmedqa-17910536	answer	pubmedqa-17910536	0.001731	1.6555675419513136	yes	0.92	yes	correct	ok	yes	released	option_probability
Haiku 4.5	pubmedqa	test	pubmedqa-12070552	answer	pubmedqa-12070552	0.001582	1.7430847499053925	no	0.85	no	correct	ok	no	released	option_probability
Haiku 4.5	pubmedqa	test	pubmedqa-18182265	answer	pubmedqa-18182265	0.001769	1.168591332854703	yes	0.92	yes	correct	ok	yes	released	option_probability
Haiku 4.5	pubmedqa	test	pubmedqa-15841770	answer	pubmedqa-15841770	0.001702	1.6463738339953125	yes	0.75	yes	correct	ok	yes	released	option_probability
Haiku 4.5	pubmedqa	test	pubmedqa-10781708	answer	pubmedqa-10781708	0.001604	1.6089097908698022	maybe	0.65	no	incorrect	ok	no	released	option_probability
Haiku 4.5	pubmedqa	test	pubmedqa-26561905	answer	pubmedqa-26561905	0.001682	1.1313493750058115	yes	0.85	yes	correct	ok	yes	released	option_probability
Haiku 4.5	pubmedqa	test	pubmedqa-26536001	answer	pubmedqa-26536001	0.001819	1.2952624580357224	no	0.85	no	correct	ok	no	released	option_probability
Haiku 4.5	pubmedqa	test	pubmedqa-22266735	answer	pubmedqa-22266735	0.001733	1.5747608330566436	maybe	0.55	yes	incorrect	ok	yes	released	option_probability
Haiku 4.5	pubmedqa	test	pubmedqa-15052394	answer	pubmedqa-15052394	0.001663	1.6637371669057757	no	0.92	no	correct	ok	no	released	option_probability
Haiku 4.5	pubmedqa	test	pubmedqa-17894828	answer	pubmedqa-17894828	0.001752	1.6916380419861525	maybe	0.65	yes	incorrect	ok	yes	released	option_probability
Haiku 4.5	pubmedqa	test	pubmedqa-18274917	answer	pubmedqa-18274917	0.00163	1.7101167920045555	no	0.75	no	correct	ok	no	released	option_probability
Haiku 4.5	pubmedqa	test	pubmedqa-22350859	answer	pubmedqa-22350859	0.001614	1.722598582971841	maybe	0.65	yes	incorrect	ok	yes	released	option_probability
Haiku 4.5	pubmedqa	test	pubmedqa-15041506	answer	pubmedqa-15041506	0.001537	1.138224459020421	yes	0.92	yes	correct	ok	yes	released	option_probability
Haiku 4.5	pubmedqa	test	pubmedqa-25280365	answer	pubmedqa-25280365	0.001686	1.1265381250996143	yes	0.92	yes	correct	ok	yes	released	option_probability
Haiku 4.5	pubmedqa	test	pubmedqa-7860319	answer	pubmedqa-7860319	0.001687	1.128390375059098	yes	0.72	yes	correct	ok	yes	released	option_probability
Haiku 4.5	pubmedqa	test	pubmedqa-24352924	answer	pubmedqa-24352924	0.001694	1.6486130408011377	maybe	0.65	yes	incorrect	ok	yes	released	option_probability
Haiku 4.5	pubmedqa	test	pubmedqa-23571528	answer	pubmedqa-23571528	0.001568	1.701654290780425	no	0.85	no	correct	ok	no	released	option_probability
Haiku 4.5	pubmedqa	test	pubmedqa-22348433	answer	pubmedqa-22348433	0.001604	1.1323654581792653	yes	0.85	yes	correct	ok	yes	released	option_probability
Haiku 4.5	pubmedqa	test	pubmedqa-20538207	answer	pubmedqa-20538207	0.001652	1.618030333891511	yes	0.85	no	incorrect	ok	no	released	option_probability
Haiku 4.5	pubmedqa	test	pubmedqa-20197761	answer	pubmedqa-20197761	0.001721	1.4939969589468092	no	0.92	maybe	incorrect	ok	maybe	released	option_probability
Haiku 4.5	pubmedqa	test	pubmedqa-21394762	answer	pubmedqa-21394762	0.001593	1.1223652919288725	yes	0.95	yes	correct	ok	yes	released	option_probability
Haiku 4.5	pubmedqa	test	pubmedqa-12442934	answer	pubmedqa-12442934	0.001584	1.5964817500207573	yes	0.92	yes	correct	ok	yes	released	option_probability
Haiku 4.5	pubmedqa	test	pubmedqa-17192736	answer	pubmedqa-17192736	0.00175	1.0563540409784764	no	0.85	no	correct	ok	no	released	option_probability
Haiku 4.5	pubmedqa	test	pubmedqa-14652839	answer	pubmedqa-14652839	0.001574	1.7299293749965727	no	0.85	no	correct	ok	no	released	option_probability
Haiku 4.5	pubmedqa	test	pubmedqa-12145243	answer	pubmedqa-12145243	0.001685	1.1738982498645782	yes	0.75	yes	correct	ok	yes	released	option_probability
Haiku 4.5	pubmedqa	test	pubmedqa-25571931	answer	pubmedqa-25571931	0.001672	1.642612542025745	no	0.95	maybe	incorrect	ok	maybe	released	option_probability
Haiku 4.5	pubmedqa	test	pubmedqa-19108857	answer	pubmedqa-19108857	0.001611	1.099093124968931	maybe	0.55	yes	incorrect	ok	yes	released	option_probability
Haiku 4.5	pubmedqa	test	pubmedqa-18719011	answer	pubmedqa-18719011	0.001633	1.5588329581078142	no	0.72	no	correct	ok	no	released	option_probability
Haiku 4.5	pubmedqa	test	pubmedqa-23621776	answer	pubmedqa-23621776	0.001653	1.6603047500830144	no	0.65	no	correct	ok	no	released	option_probability
Haiku 4.5	pubmedqa	test	pubmedqa-12970636	answer	pubmedqa-12970636	0.001713	1.5240834169089794	yes	0.85	no	incorrect	ok	no	released	option_probability
Haiku 4.5	pubmedqa	test	pubmedqa-19546588	answer	pubmedqa-19546588	0.00187	1.1224665408954024	no	0.92	no	correct	ok	no	released	option_probability
Haiku 4.5	pubmedqa	test	pubmedqa-19923859	answer	pubmedqa-19923859	0.001582	1.1245762498583645	yes	0.72	yes	correct	ok	yes	released	option_probability
Haiku 4.5	pubmedqa	test	pubmedqa-18616781	answer	pubmedqa-18616781	0.001956	1.1576090829912573	yes	0.92	yes	correct	ok	yes	released	option_probability
Haiku 4.5	pubmedqa	test	pubmedqa-11833948	answer	pubmedqa-11833948	0.001591	1.5922323330305517	maybe	0.65	yes	incorrect	ok	yes	released	option_probability
Haiku 4.5	pubmedqa	test	pubmedqa-27757987	answer	pubmedqa-27757987	0.001698	1.5534360001329333	no	0.85	no	correct	ok	no	released	option_probability
Haiku 4.5	pubmedqa	test	pubmedqa-16772913	answer	pubmedqa-16772913	0.001798	1.1096487920731306	yes	0.95	yes	correct	ok	yes	released	option_probability
Haiku 4.5	pubmedqa	test	pubmedqa-19575104	answer	pubmedqa-19575104	0.001573	1.125116707989946	yes	0.85	no	incorrect	ok	no	released	option_probability
Haiku 4.5	pubmedqa	test	pubmedqa-24449622	answer	pubmedqa-24449622	0.001702	1.594027791870758	maybe	0.65	no	incorrect	ok	no	released	option_probability
Haiku 4.5	pubmedqa	test	pubmedqa-23761381	answer	pubmedqa-23761381	0.001598	1.1049282499589026	no	0.75	no	correct	ok	no	released	option_probability
Haiku 4.5	pubmedqa	test	pubmedqa-16971978	answer	pubmedqa-16971978	0.001787	1.5193878330755979	yes	0.95	yes	correct	ok	yes	released	option_probability
Haiku 4.5	pubmedqa	test	pubmedqa-10375486	answer	pubmedqa-10375486	0.001601	1.6921039591543376	no	0.85	no	correct	ok	no	released	option_probability
Haiku 4.5	pubmedqa	test	pubmedqa-15528969	answer	pubmedqa-15528969	0.001638	1.1921305831056088	yes	0.85	yes	correct	ok	yes	released	option_probability
Haiku 4.5	pubmedqa	test	pubmedqa-20736887	answer	pubmedqa-20736887	0.001865	1.1516444170847535	no	0.75	no	correct	ok	no	released	option_probability
Haiku 4.5	pubmedqa	test	pubmedqa-22504515	answer	pubmedqa-22504515	0.001706	1.7145369588397443	no	0.75	no	correct	ok	no	released	option_probability
Haiku 4.5	pubmedqa	test	pubmedqa-24073931	answer	pubmedqa-24073931	0.001882	1.1368657918646932	maybe	0.65	no	incorrect	ok	no	released	option_probability
Haiku 4.5	pubmedqa	test	pubmedqa-18472368	answer	pubmedqa-18472368	0.001747	1.1450883329380304	yes	0.75	yes	correct	ok	yes	released	option_probability
Haiku 4.5	pubmedqa	test	pubmedqa-23992109	answer	pubmedqa-23992109	0.001843	1.6277560000307858	yes	0.75	yes	correct	ok	yes	released	option_probability
Haiku 4.5	pubmedqa	test	pubmedqa-21164063	answer	pubmedqa-21164063	0.001725	1.5907341251149774	maybe	0.65	no	incorrect	ok	no	released	option_probability
Haiku 4.5	pubmedqa	test	pubmedqa-15919266	answer	pubmedqa-15919266	0.001622	1.2811726669315249	no	0.75	no	correct	ok	no	released	option_probability
Haiku 4.5	pubmedqa	test	pubmedqa-23495128	answer	pubmedqa-23495128	0.001639	1.5024242501240224	yes	0.75	yes	correct	ok	yes	released	option_probability
Haiku 4.5	pubmedqa	test	pubmedqa-15488260	answer	pubmedqa-15488260	0.001603	1.0886212079785764	yes	0.95	yes	correct	ok	yes	released	option_probability
Haiku 4.5	pubmedqa	test	pubmedqa-21789019	answer	pubmedqa-21789019	0.001607	1.101541250012815	yes	0.85	no	incorrect	ok	no	released	option_probability
Haiku 4.5	pubmedqa	test	pubmedqa-14692023	answer	pubmedqa-14692023	0.001653	1.592499083140865	yes	0.85	yes	correct	ok	yes	released	option_probability
Haiku 4.5	pubmedqa	test	pubmedqa-16266387	answer	pubmedqa-16266387	0.00178	1.6647860000375658	yes	0.75	yes	correct	ok	yes	released	option_probability
Haiku 4.5	pubmedqa	test	pubmedqa-19481382	answer	pubmedqa-19481382	0.001897	1.7841860000044107	no	0.75	no	correct	ok	no	released	option_probability
Haiku 4.5	pubmedqa	test	pubmedqa-25699562	answer	pubmedqa-25699562	0.001599	1.601037209155038	yes	0.92	yes	correct	ok	yes	released	option_probability
Haiku 4.5	pubmedqa	test	pubmedqa-17682349	answer	pubmedqa-17682349	0.001628	1.1243915830273181	yes	0.85	yes	correct	ok	yes	released	option_probability
Haiku 4.5	pubmedqa	test	pubmedqa-20971618	answer	pubmedqa-20971618	0.001733	1.249168291920796	maybe	0.6	maybe	correct	ok	maybe	released	option_probability
Haiku 4.5	pubmedqa	test	pubmedqa-21864397	answer	pubmedqa-21864397	0.001722	1.168501750100404	yes	0.85	yes	correct	ok	yes	released	option_probability
Haiku 4.5	pubmedqa	test	pubmedqa-26601554	answer	pubmedqa-26601554	0.001589	1.7282780420500785	yes	0.75	yes	correct	ok	yes	released	option_probability
Haiku 4.5	pubmedqa	test	pubmedqa-22522271	answer	pubmedqa-22522271	0.001645	1.6226811660453677	no	0.85	no	correct	ok	no	released	option_probability
Haiku 4.5	pubmedqa	test	pubmedqa-7547656	answer	pubmedqa-7547656	0.001715	1.181054917164147	no	0.95	no	correct	ok	no	released	option_probability
Haiku 4.5	pubmedqa	test	pubmedqa-9603166	answer	pubmedqa-9603166	0.001613	1.0548547920770943	maybe	0.65	no	incorrect	ok	no	released	option_probability
Haiku 4.5	pubmedqa	test	pubmedqa-24298614	answer	pubmedqa-24298614	0.001637	1.5888464159797877	maybe	0.55	yes	incorrect	ok	yes	released	option_probability
Haiku 4.5	pubmedqa	test	pubmedqa-21849531	answer	pubmedqa-21849531	0.001682	1.486229999922216	no	0.72	no	correct	ok	no	released	option_probability
Haiku 4.5	pubmedqa	test	pubmedqa-19854401	answer	pubmedqa-19854401	0.001651	1.1115785830188543	no	0.85	no	correct	ok	no	released	option_probability
Haiku 4.5	pubmedqa	test	pubmedqa-22237146	answer	pubmedqa-22237146	0.001719	1.5553223339375108	yes	0.85	yes	correct	ok	yes	released	option_probability
Haiku 4.5	pubmedqa	test	pubmedqa-25793749	answer	pubmedqa-25793749	0.001962	1.5974577500019222	yes	0.92	maybe	incorrect	ok	maybe	released	option_probability
Haiku 4.5	pubmedqa	test	pubmedqa-15095519	answer	pubmedqa-15095519	0.001567	2.281168458983302	no	0.75	no	correct	ok	no	released	option_probability
Haiku 4.5	pubmedqa	test	pubmedqa-18284441	answer	pubmedqa-18284441	0.001689	1.5702594998292625	yes	0.75	maybe	incorrect	ok	maybe	released	option_probability
Haiku 4.5	pubmedqa	test	pubmedqa-10173769	answer	pubmedqa-10173769	0.001778	1.643356207991019	no	0.75	yes	incorrect	ok	yes	released	option_probability
Haiku 4.5	pubmedqa	test	pubmedqa-20354380	answer	pubmedqa-20354380	0.001663	1.6685050840023905	yes	0.92	yes	correct	ok	yes	released	option_probability
Haiku 4.5	pubmedqa	test	pubmedqa-9616411	answer	pubmedqa-9616411	0.001586	1.6517569159623235	yes	0.92	yes	correct	ok	yes	released	option_probability
Haiku 4.5	pubmedqa	test	pubmedqa-12484580	answer	pubmedqa-12484580	0.001539	1.5736679581459612	yes	0.92	yes	correct	ok	yes	released	option_probability
Haiku 4.5	pubmedqa	test	pubmedqa-7664228	answer	pubmedqa-7664228	0.001864	1.579413334140554	no	0.75	no	correct	ok	no	released	option_probability
Haiku 4.5	pubmedqa	test	pubmedqa-22233470	answer	pubmedqa-22233470	0.001662	1.1743452919181436	no	0.85	no	correct	ok	no	released	option_probability
Haiku 4.5	pubmedqa	test	pubmedqa-17971187	answer	pubmedqa-17971187	0.001506	1.1072731669992208	no	0.92	no	correct	ok	no	released	option_probability
Haiku 4.5	pubmedqa	test	pubmedqa-27394685	answer	pubmedqa-27394685	0.001848	1.6868904591538012	no	0.85	no	correct	ok	no	released	option_probability
Haiku 4.5	pubmedqa	test	pubmedqa-25079920	answer	pubmedqa-25079920	0.001773	1.1369816670194268	no	0.75	maybe	incorrect	ok	maybe	released	option_probability
Haiku 4.5	pubmedqa	test	pubmedqa-17355582	answer	pubmedqa-17355582	0.001634	1.5369787090457976	yes	0.85	yes	correct	ok	yes	released	option_probability
Haiku 4.5	pubmedqa	test	pubmedqa-20736672	answer	pubmedqa-20736672	0.001692	1.5722290421836078	yes	0.87	maybe	incorrect	ok	maybe	released	option_probability
Haiku 4.5	pubmedqa	test	pubmedqa-12419743	answer	pubmedqa-12419743	0.001721	1.138051708927378	no	0.85	yes	incorrect	ok	yes	released	option_probability
Haiku 4.5	pubmedqa	test	pubmedqa-10973547	answer	pubmedqa-10973547	0.001794	1.69328449992463	maybe	0.6	no	incorrect	ok	no	released	option_probability
Haiku 4.5	pubmedqa	test	pubmedqa-25499207	answer	pubmedqa-25499207	0.001935	1.1464451670181006	yes	0.95	yes	correct	ok	yes	released	option_probability
Haiku 4.5	pubmedqa	test	pubmedqa-26163474	answer	pubmedqa-26163474	0.001774	1.2610354160424322	yes	0.92	yes	correct	ok	yes	released	option_probability
Haiku 4.5	pubmedqa	test	pubmedqa-14968373	answer	pubmedqa-14968373	0.001578	1.11196658317931	maybe	0.65	yes	incorrect	ok	yes	released	option_probability
Haiku 4.5	pubmedqa	test	pubmedqa-24698298	answer	pubmedqa-24698298	0.001833	1.2562990421429276	no	0.95	no	correct	ok	no	released	option_probability
Haiku 4.5	pubmedqa	test	pubmedqa-24481006	answer	pubmedqa-24481006	0.001613	1.1539007921237499	yes	0.75	yes	correct	ok	yes	released	option_probability
Haiku 4.5	pubmedqa	test	pubmedqa-17032327	answer	pubmedqa-17032327	0.001709	1.6776192910037935	no	0.75	no	correct	ok	no	released	option_probability
Haiku 4.5	pubmedqa	test	pubmedqa-8916748	answer	pubmedqa-8916748	0.001671	1.1999125839211047	yes	0.85	yes	correct	ok	yes	released	option_probability
Haiku 4.5	pubmedqa	test	pubmedqa-25756710	answer	pubmedqa-25756710	0.00177	1.1648277079220861	yes	0.85	yes	correct	ok	yes	released	option_probability
Haiku 4.5	pubmedqa	test	pubmedqa-23916653	answer	pubmedqa-23916653	0.001719	1.0650667920708656	yes	0.75	yes	correct	ok	yes	released	option_probability
Haiku 4.5	pubmedqa	test	pubmedqa-12790890	answer	pubmedqa-12790890	0.00168	1.7558875838294625	no	0.75	maybe	incorrect	ok	maybe	released	option_probability
Haiku 4.5	pubmedqa	test	pubmedqa-20605051	answer	pubmedqa-20605051	0.001594	1.5643826250452548	maybe	0.65	yes	incorrect	ok	yes	released	option_probability
Haiku 4.5	pubmedqa	test	pubmedqa-12090319	answer	pubmedqa-12090319	0.001684	1.1608510829973966	no	0.75	no	correct	ok	no	released	option_probability
Haiku 4.5	pubmedqa	test	pubmedqa-26965932	answer	pubmedqa-26965932	0.001855	1.6783066669013351	no	0.72	yes	incorrect	ok	yes	released	option_probability
Haiku 4.5	pubmedqa	test	pubmedqa-21194998	answer	pubmedqa-21194998	0.001768	1.1807886250317097	no	0.92	no	correct	ok	no	released	option_probability
Haiku 4.5	pubmedqa	test	pubmedqa-24625433	answer	pubmedqa-24625433	0.001789	1.6049624159932137	no	0.75	no	correct	ok	no	released	option_probability
Haiku 4.5	pubmedqa	test	pubmedqa-28196511	answer	pubmedqa-28196511	0.001728	1.9652453330345452	no	0.75	no	correct	ok	no	released	option_probability
Haiku 4.5	pubmedqa	test	pubmedqa-24591144	answer	pubmedqa-24591144	0.001707	1.554975250037387	yes	0.72	maybe	incorrect	ok	maybe	released	option_probability
Haiku 4.5	pubmedqa	test	pubmedqa-21431987	answer	pubmedqa-21431987	0.001689	1.1379860839806497	maybe	0.7	no	incorrect	ok	no	released	option_probability
Haiku 4.5	pubmedqa	test	pubmedqa-18928979	answer	pubmedqa-18928979	0.001598	1.0923623340204358	yes	0.92	yes	correct	ok	yes	released	option_probability
Haiku 4.5	pubmedqa	test	pubmedqa-25752725	answer	pubmedqa-25752725	0.00171	1.122443625004962	yes	0.75	yes	correct	ok	yes	released	option_probability
Haiku 4.5	pubmedqa	test	pubmedqa-24476003	answer	pubmedqa-24476003	0.001759	1.091317875077948	no	0.72	no	correct	ok	no	released	option_probability
Haiku 4.5	pubmedqa	test	pubmedqa-10922093	answer	pubmedqa-10922093	0.001668	1.681286291917786	yes	0.72	yes	correct	ok	yes	released	option_probability
Haiku 4.5	pubmedqa	test	pubmedqa-20602101	answer	pubmedqa-20602101	0.00164	1.6236586249433458	no	0.95	no	correct	ok	no	released	option_probability
Haiku 4.5	pubmedqa	test	pubmedqa-18065862	answer	pubmedqa-18065862	0.001583	1.6564766250085086	yes	0.85	yes	correct	ok	yes	released	option_probability
Haiku 4.5	pubmedqa	test	pubmedqa-20629769	answer	pubmedqa-20629769	0.001685	1.616603041999042	maybe	0.65	yes	incorrect	ok	yes	released	option_probability
Haiku 4.5	pubmedqa	test	pubmedqa-23149821	answer	pubmedqa-23149821	0.001705	1.585020000115037	maybe	0.55	maybe	correct	ok	maybe	released	option_probability
Haiku 4.5	pubmedqa	test	pubmedqa-11483547	answer	pubmedqa-11483547	0.001846	1.6751546659506857	no	0.85	no	correct	ok	no	released	option_probability
Haiku 4.5	pubmedqa	test	pubmedqa-15774570	answer	pubmedqa-15774570	0.001704	1.7495164999272674	no	0.72	no	correct	ok	no	released	option_probability
Haiku 4.5	pubmedqa	test	pubmedqa-18319270	answer	pubmedqa-18319270	0.001742	1.6787925409153104	no	0.72	no	correct	ok	no	released	option_probability
Haiku 4.5	pubmedqa	test	pubmedqa-26209118	answer	pubmedqa-26209118	0.001804	1.7112236670218408	no	0.95	no	correct	ok	no	released	option_probability
Haiku 4.5	pubmedqa	test	pubmedqa-11862129	answer	pubmedqa-11862129	0.001594	1.121726332930848	no	0.75	no	correct	ok	no	released	option_probability
Haiku 4.5	pubmedqa	test	pubmedqa-23455575	answer	pubmedqa-23455575	0.001594	1.1621899171732366	no	0.75	no	correct	ok	no	released	option_probability
Haiku 4.5	pubmedqa	test	pubmedqa-21848798	answer	pubmedqa-21848798	0.001792	1.5702922500204295	yes	0.75	yes	correct	ok	yes	released	option_probability
Haiku 4.5	pubmedqa	test	pubmedqa-25103647	answer	pubmedqa-25103647	0.001776	1.668066875077784	no	0.75	maybe	incorrect	ok	maybe	released	option_probability
Haiku 4.5	pubmedqa	test	pubmedqa-24359102	answer	pubmedqa-24359102	0.001685	1.669696707976982	yes	0.72	yes	correct	ok	yes	released	option_probability
Haiku 4.5	pubmedqa	test	pubmedqa-18802997	answer	pubmedqa-18802997	0.001714	1.7311917911283672	yes	0.82	maybe	incorrect	ok	maybe	released	option_probability
Haiku 4.5	pubmedqa	test	pubmedqa-26304701	answer	pubmedqa-26304701	0.001669	1.232675249921158	yes	0.85	yes	correct	ok	yes	released	option_probability
Haiku 4.5	pubmedqa	test	pubmedqa-27549226	answer	pubmedqa-27549226	0.001806	1.098879124969244	yes	0.85	yes	correct	ok	yes	released	option_probability
Haiku 4.5	pubmedqa	test	pubmedqa-24799031	answer	pubmedqa-24799031	0.001534	1.626088917022571	no	0.85	no	correct	ok	no	released	option_probability
Haiku 4.5	pubmedqa	test	pubmedqa-25043083	answer	pubmedqa-25043083	0.001835	1.107159374980256	yes	0.92	yes	correct	ok	yes	released	option_probability
Haiku 4.5	pubmedqa	test	pubmedqa-26516021	answer	pubmedqa-26516021	0.00178	1.1959769169334322	yes	0.85	yes	correct	ok	yes	released	option_probability
Haiku 4.5	pubmedqa	test	pubmedqa-23736032	answer	pubmedqa-23736032	0.001626	1.6065294998697937	yes	0.92	yes	correct	ok	yes	released	option_probability
Haiku 4.5	pubmedqa	test	pubmedqa-15053041	answer	pubmedqa-15053041	0.001795	1.1817690420430154	no	0.85	no	correct	ok	no	released	option_probability
Haiku 4.5	pubmedqa	test	pubmedqa-9465206	answer	pubmedqa-9465206	0.001922	1.6137299158144742	maybe	0.55	yes	incorrect	ok	yes	released	option_probability
Haiku 4.5	pubmedqa	test	pubmedqa-19593710	answer	pubmedqa-19593710	0.001689	1.1248024581000209	maybe	0.7	yes	incorrect	ok	yes	released	option_probability
Haiku 4.5	pubmedqa	test	pubmedqa-8521557	answer	pubmedqa-8521557	0.001693	1.1099001669790596	maybe	0.55	no	incorrect	ok	no	released	option_probability
Haiku 4.5	pubmedqa	test	pubmedqa-24340838	answer	pubmedqa-24340838	0.001717	1.151478833053261	yes	0.92	yes	correct	ok	yes	released	option_probability
Haiku 4.5	pubmedqa	test	pubmedqa-24751724	answer	pubmedqa-24751724	0.001894	1.5864330411422998	yes	0.95	yes	correct	ok	yes	released	option_probability
Haiku 4.5	pubmedqa	test	pubmedqa-15208005	answer	pubmedqa-15208005	0.001615	1.1053969168569893	yes	0.85	yes	correct	ok	yes	released	option_probability
Haiku 4.5	pubmedqa	test	pubmedqa-16713745	answer	pubmedqa-16713745	0.001727	1.560212834039703	yes	0.75	yes	correct	ok	yes	released	option_probability
Haiku 4.5	pubmedqa	test	pubmedqa-24669960	answer	pubmedqa-24669960	0.00179	1.6158865001052618	no	0.95	no	correct	ok	no	released	option_probability
Haiku 4.5	pubmedqa	test	pubmedqa-8738894	answer	pubmedqa-8738894	0.00169	1.6451130828354508	maybe	0.65	no	incorrect	ok	no	released	option_probability
Haiku 4.5	pubmedqa	test	pubmedqa-24671913	answer	pubmedqa-24671913	0.001773	1.8768803339917213	yes	0.85	yes	correct	ok	yes	released	option_probability
Haiku 4.5	pubmedqa	test	pubmedqa-22540518	answer	pubmedqa-22540518	0.001706	1.1836237499956042	yes	0.85	yes	correct	ok	yes	released	option_probability
Haiku 4.5	pubmedqa	test	pubmedqa-16538201	answer	pubmedqa-16538201	0.001734	1.5675564999692142	yes	0.85	maybe	incorrect	ok	maybe	released	option_probability
Haiku 4.5	pubmedqa	test	pubmedqa-17054994	answer	pubmedqa-17054994	0.001588	1.113678874913603	no	0.95	no	correct	ok	no	released	option_probability
Haiku 4.5	pubmedqa	test	pubmedqa-26923375	answer	pubmedqa-26923375	0.00189	1.5801036248449236	yes	0.92	yes	correct	ok	yes	released	option_probability
Haiku 4.5	pubmedqa	test	pubmedqa-21689015	answer	pubmedqa-21689015	0.001618	1.5163683330174536	yes	0.75	yes	correct	ok	yes	released	option_probability
Haiku 4.5	pubmedqa	test	pubmedqa-10834864	answer	pubmedqa-10834864	0.00161	1.1706817920785397	no	0.85	no	correct	ok	no	released	option_probability
Haiku 4.5	pubmedqa	test	pubmedqa-25521278	answer	pubmedqa-25521278	0.001531	1.6032942079473287	yes	0.95	yes	correct	ok	yes	released	option_probability
Haiku 4.5	pubmedqa	test	pubmedqa-23422012	answer	pubmedqa-23422012	0.001736	1.1507205408997834	maybe	0.65	no	incorrect	ok	no	released	option_probability
Haiku 4.5	pubmedqa	test	pubmedqa-25604390	answer	pubmedqa-25604390	0.001769	1.6519778328947723	yes	0.75	yes	correct	ok	yes	released	option_probability
Haiku 4.5	pubmedqa	test	pubmedqa-14627582	answer	pubmedqa-14627582	0.001768	1.235884082969278	maybe	0.65	no	incorrect	ok	no	released	option_probability
Haiku 4.5	pubmedqa	test	pubmedqa-18570208	answer	pubmedqa-18570208	0.00169	1.0893156249076128	yes	0.85	yes	correct	ok	yes	released	option_probability
Haiku 4.5	pubmedqa	test	pubmedqa-23448747	answer	pubmedqa-23448747	0.001645	1.585990667110309	yes	0.95	yes	correct	ok	yes	released	option_probability
Haiku 4.5	pubmedqa	test	pubmedqa-16147837	answer	pubmedqa-16147837	0.001715	1.8355413749814034	yes	0.92	yes	correct	ok	yes	released	option_probability
Haiku 4.5	pubmedqa	test	pubmedqa-24495711	answer	pubmedqa-24495711	0.001659	1.1912613750901073	no	0.92	yes	incorrect	ok	yes	released	option_probability
Haiku 4.5	pubmedqa	test	pubmedqa-24577079	answer	pubmedqa-24577079	0.00164	1.6672502500005066	no	0.85	no	correct	ok	no	released	option_probability
Haiku 4.5	pubmedqa	test	pubmedqa-9582182	answer	pubmedqa-9582182	0.001657	1.1836138749495149	no	0.85	yes	incorrect	ok	yes	released	option_probability
Haiku 4.5	pubmedqa	test	pubmedqa-12094116	answer	pubmedqa-12094116	0.001616	1.6597864171490073	maybe	0.55	yes	incorrect	ok	yes	released	option_probability
Haiku 4.5	pubmedqa	test	pubmedqa-19430778	answer	pubmedqa-19430778	0.001729	1.6267860832158476	maybe	0.55	yes	incorrect	ok	yes	released	option_probability
Haiku 4.5	pubmedqa	test	pubmedqa-12848629	answer	pubmedqa-12848629	0.00165	1.7698325410019606	yes	0.75	yes	correct	ok	yes	released	option_probability
Haiku 4.5	pubmedqa	test	pubmedqa-23568387	answer	pubmedqa-23568387	0.001725	1.138926082989201	no	0.75	no	correct	ok	no	released	option_probability
Haiku 4.5	pubmedqa	test	pubmedqa-25675614	answer	pubmedqa-25675614	0.001643	1.6845071248244494	yes	0.75	yes	correct	ok	yes	released	option_probability
Haiku 4.5	pubmedqa	test	pubmedqa-26864326	answer	pubmedqa-26864326	0.001745	1.7033600839786232	maybe	0.65	yes	incorrect	ok	yes	released	option_probability
Haiku 4.5	pubmedqa	test	pubmedqa-20850631	answer	pubmedqa-20850631	0.001829	1.6716861671302468	yes	0.75	yes	correct	ok	yes	released	option_probability
Haiku 4.5	pubmedqa	test	pubmedqa-27642458	answer	pubmedqa-27642458	0.00165	1.1175570839550346	yes	0.75	no	incorrect	ok	no	released	option_probability
Haiku 4.5	pubmedqa	test	pubmedqa-21252642	answer	pubmedqa-21252642	0.001583	1.6863730840850621	no	0.85	no	correct	ok	no	released	option_probability
Haiku 4.5	pubmedqa	test	pubmedqa-25503376	answer	pubmedqa-25503376	0.001802	1.66883166693151	yes	0.72	yes	correct	ok	yes	released	option_probability
Haiku 4.5	pubmedqa	test	pubmedqa-12172698	answer	pubmedqa-12172698	0.001787	1.0809124170336872	yes	0.72	yes	correct	ok	yes	released	option_probability
Haiku 4.5	pubmedqa	test	pubmedqa-19351635	answer	pubmedqa-19351635	0.001815	1.7097449169959873	no	0.72	maybe	incorrect	ok	maybe	released	option_probability
Haiku 4.5	pubmedqa	test	pubmedqa-24318956	answer	pubmedqa-24318956	0.00168	1.222586875082925	no	0.72	yes	incorrect	ok	yes	released	option_probability
Haiku 4.5	pubmedqa	test	pubmedqa-16735905	answer	pubmedqa-16735905	0.00178	1.1164835828822106	yes	0.85	maybe	incorrect	ok	maybe	released	option_probability
Haiku 4.5	pubmedqa	test	pubmedqa-24013712	answer	pubmedqa-24013712	0.001756	1.118875540792942	yes	0.92	yes	correct	ok	yes	released	option_probability
Haiku 4.5	pubmedqa	test	pubmedqa-21420186	answer	pubmedqa-21420186	0.00172	1.6259062918834388	yes	0.75	yes	correct	ok	yes	released	option_probability
Haiku 4.5	pubmedqa	test	pubmedqa-22302761	answer	pubmedqa-22302761	0.001855	1.694213166832924	yes	0.95	yes	correct	ok	yes	released	option_probability
Haiku 4.5	pubmedqa	test	pubmedqa-25725704	answer	pubmedqa-25725704	0.001725	1.5524285829160362	maybe	0.65	yes	incorrect	ok	yes	released	option_probability
Haiku 4.5	pubmedqa	test	pubmedqa-24516646	answer	pubmedqa-24516646	0.001786	1.6532893748953938	maybe	0.55	yes	incorrect	ok	yes	released	option_probability
Haiku 4.5	pubmedqa	test	pubmedqa-28247485	answer	pubmedqa-28247485	0.001732	1.6690102079883218	yes	0.92	yes	correct	ok	yes	released	option_probability
Haiku 4.5	pubmedqa	test	pubmedqa-22902073	answer	pubmedqa-22902073	0.001592	1.5282937921583652	yes	0.92	yes	correct	ok	yes	released	option_probability
Haiku 4.5	pubmedqa	test	pubmedqa-26471488	answer	pubmedqa-26471488	0.001799	1.0844031248707324	no	0.85	no	correct	ok	no	released	option_probability
Haiku 4.5	pubmedqa	test	pubmedqa-22668712	answer	pubmedqa-22668712	0.001536	1.1131312500219792	no	0.85	no	correct	ok	no	released	option_probability
Haiku 4.5	pubmedqa	test	pubmedqa-23347337	answer	pubmedqa-23347337	0.001692	1.6270152919460088	yes	0.72	yes	correct	ok	yes	released	option_probability
Haiku 4.5	pubmedqa	test	pubmedqa-24622801	answer	pubmedqa-24622801	0.001674	1.5369500839151442	yes	0.92	yes	correct	ok	yes	released	option_probability
Haiku 4.5	pubmedqa	test	pubmedqa-22491528	answer	pubmedqa-22491528	0.001602	1.6459779171273112	maybe	0.65	maybe	correct	ok	maybe	released	option_probability
Haiku 4.5	pubmedqa	test	pubmedqa-18568239	answer	pubmedqa-18568239	0.001663	1.5993580829817802	yes	0.75	yes	correct	ok	yes	released	option_probability
Haiku 4.5	pubmedqa	test	pubmedqa-22075911	answer	pubmedqa-22075911	0.001653	1.6699440830852836	yes	0.95	yes	correct	ok	yes	released	option_probability
Haiku 4.5	pubmedqa	test	pubmedqa-10401824	answer	pubmedqa-10401824	0.001986	1.5800845841877162	yes	0.95	yes	correct	ok	yes	released	option_probability
Haiku 4.5	pubmedqa	test	pubmedqa-21726930	answer	pubmedqa-21726930	0.001905	1.7786029169801623	yes	0.95	yes	correct	ok	yes	released	option_probability
Haiku 4.5	pubmedqa	test	pubmedqa-15050326	answer	pubmedqa-15050326	0.001773	1.640994624933228	yes	0.95	yes	correct	ok	yes	released	option_probability
Haiku 4.5	pubmedqa	test	pubmedqa-23412195	answer	pubmedqa-23412195	0.00172	1.144971250090748	yes	0.85	yes	correct	ok	yes	released	option_probability
Haiku 4.5	pubmedqa	test	pubmedqa-23359100	answer	pubmedqa-23359100	0.001623	1.6809214579407126	yes	0.75	yes	correct	ok	yes	released	option_probability
Haiku 4.5	pubmedqa	test	pubmedqa-15943725	answer	pubmedqa-15943725	0.00183	1.6442505000159144	yes	0.85	yes	correct	ok	yes	released	option_probability
Haiku 4.5	pubmedqa	test	pubmedqa-9722752	answer	pubmedqa-9722752	0.00167	1.5959968329407275	maybe	0.55	yes	incorrect	ok	yes	released	option_probability
Haiku 4.5	pubmedqa	test	pubmedqa-23870157	answer	pubmedqa-23870157	0.001705	1.598680666880682	yes	0.85	yes	correct	ok	yes	released	option_probability
Haiku 4.5	pubmedqa	test	pubmedqa-24995509	answer	pubmedqa-24995509	0.00186	1.682218125090003	maybe	0.65	maybe	correct	ok	maybe	released	option_probability
Haiku 4.5	pubmedqa	test	pubmedqa-24270957	answer	pubmedqa-24270957	0.001732	1.1319381669163704	yes	0.75	yes	correct	ok	yes	released	option_probability
Haiku 4.5	pubmedqa	test	pubmedqa-23848044	answer	pubmedqa-23848044	0.001436	1.0645588748157024	yes	0.85	yes	correct	ok	yes	released	option_probability
Haiku 4.5	pubmedqa	test	pubmedqa-9920954	answer	pubmedqa-9920954	0.001846	1.1570264589972794	maybe	0.55	yes	incorrect	ok	yes	released	option_probability
Haiku 4.5	pubmedqa	test	pubmedqa-23379759	answer	pubmedqa-23379759	0.001575	1.546061250148341	yes	0.85	yes	correct	ok	yes	released	option_probability
Haiku 4.5	pubmedqa	test	pubmedqa-24739448	answer	pubmedqa-24739448	0.001744	1.1356272499542683	no	0.75	no	correct	ok	no	released	option_probability
Haiku 4.5	pubmedqa	test	pubmedqa-25669733	answer	pubmedqa-25669733	0.001719	1.118110666051507	yes	0.92	yes	correct	ok	yes	released	option_probability
Haiku 4.5	pubmedqa	test	pubmedqa-20577124	answer	pubmedqa-20577124	0.001806	1.1673767080064863	yes	0.92	yes	correct	ok	yes	released	option_probability
Haiku 4.5	pubmedqa	test	pubmedqa-11138995	answer	pubmedqa-11138995	0.001638	1.6262046250049025	no	0.75	no	correct	ok	no	released	option_probability
Haiku 4.5	pubmedqa	test	pubmedqa-12121321	answer	pubmedqa-12121321	0.001702	1.0875664160121232	yes	0.95	yes	correct	ok	yes	released	option_probability
Haiku 4.5	pubmedqa	test	pubmedqa-17342562	answer	pubmedqa-17342562	0.001722	1.6331300830934197	maybe	0.65	no	incorrect	ok	no	released	option_probability
Haiku 4.5	pubmedqa	test	pubmedqa-22011946	answer	pubmedqa-22011946	0.001761	1.1381409580353647	no	0.72	no	correct	ok	no	released	option_probability
Haiku 4.5	pubmedqa	test	pubmedqa-23517744	answer	pubmedqa-23517744	0.001676	1.7232051671016961	yes	0.92	yes	correct	ok	yes	released	option_probability
Haiku 4.5	pubmedqa	test	pubmedqa-22382608	answer	pubmedqa-22382608	0.002032	1.7001158751081675	yes	0.75	no	incorrect	ok	no	released	option_probability
Haiku 4.5	pubmedqa	test	pubmedqa-25810292	answer	pubmedqa-25810292	0.001686	1.5775117920711637	yes	0.92	yes	correct	ok	yes	released	option_probability
Haiku 4.5	pubmedqa	test	pubmedqa-21845457	answer	pubmedqa-21845457	0.001679	1.1432525001000613	yes	0.92	yes	correct	ok	yes	released	option_probability
Haiku 4.5	pubmedqa	test	pubmedqa-19103915	answer	pubmedqa-19103915	0.001603	1.0627346660476178	yes	0.75	maybe	incorrect	ok	maybe	released	option_probability
Haiku 4.5	pubmedqa	test	pubmedqa-17062234	answer	pubmedqa-17062234	0.001819	1.2986433750484139	no	0.85	no	correct	ok	no	released	option_probability
Haiku 4.5	pubmedqa	test	pubmedqa-26126304	answer	pubmedqa-26126304	0.001663	1.6265912919770926	yes	0.75	no	incorrect	ok	no	released	option_probability
Haiku 4.5	pubmedqa	test	pubmedqa-19578820	answer	pubmedqa-19578820	0.001658	1.5879673750605434	yes	0.95	maybe	incorrect	ok	maybe	released	option_probability
Haiku 4.5	pubmedqa	test	pubmedqa-21228436	answer	pubmedqa-21228436	0.001559	1.6199847909156233	yes	0.92	yes	correct	ok	yes	released	option_probability
Haiku 4.5	pubmedqa	test	pubmedqa-11977907	answer	pubmedqa-11977907	0.001756	1.641698749968782	yes	0.75	yes	correct	ok	yes	released	option_probability
Haiku 4.5	pubmedqa	test	pubmedqa-18693227	answer	pubmedqa-18693227	0.001631	1.1088500409387052	yes	0.92	yes	correct	ok	yes	released	option_probability
Haiku 4.5	pubmedqa	test	pubmedqa-27131771	answer	pubmedqa-27131771	0.001665	1.6230662919115275	yes	0.85	yes	correct	ok	yes	released	option_probability
Haiku 4.5	pubmedqa	test	pubmedqa-8375607	answer	pubmedqa-8375607	0.001593	1.131586957955733	yes	0.92	yes	correct	ok	yes	released	option_probability
Haiku 4.5	pubmedqa	test	pubmedqa-11955750	answer	pubmedqa-11955750	0.001646	1.5158510420005769	maybe	0.65	no	incorrect	ok	no	released	option_probability
Haiku 4.5	pubmedqa	test	pubmedqa-27040842	answer	pubmedqa-27040842	0.001538	1.1398770411033183	no	0.85	no	correct	ok	no	released	option_probability
Haiku 4.5	pubmedqa	test	pubmedqa-15708048	answer	pubmedqa-15708048	0.001721	1.1123546250164509	yes	0.85	yes	correct	ok	yes	released	option_probability
Haiku 4.5	pubmedqa	test	pubmedqa-11438275	answer	pubmedqa-11438275	0.00152	1.6596970420796424	no	0.85	no	correct	ok	no	released	option_probability
Haiku 4.5	pubmedqa	test	pubmedqa-22513023	answer	pubmedqa-22513023	0.001547	1.1511700830888003	no	0.85	no	correct	ok	no	released	option_probability
Haiku 4.5	pubmedqa	test	pubmedqa-8165771	answer	pubmedqa-8165771	0.001598	1.5977084580808878	maybe	0.65	yes	incorrect	ok	yes	released	option_probability
Haiku 4.5	pubmedqa	test	pubmedqa-23677366	answer	pubmedqa-23677366	0.001912	1.101862250128761	no	0.85	no	correct	ok	no	released	option_probability
Haiku 4.5	pubmedqa	test	pubmedqa-19237087	answer	pubmedqa-19237087	0.001653	1.7937737498432398	no	0.72	no	correct	ok	no	released	option_probability
Haiku 4.5	pubmedqa	test	pubmedqa-10456814	answer	pubmedqa-10456814	0.001841	1.1584401249419898	no	0.85	no	correct	ok	no	released	option_probability
Haiku 4.5	pubmedqa	test	pubmedqa-8921484	answer	pubmedqa-8921484	0.001612	1.1168892078567296	no	0.85	no	correct	ok	no	released	option_probability
Haiku 5.5	pubmedqa	test	pubmedqa-21645374	answer	pubmedqa-21645374	0.0002324	1.2132747080177069	yes	0.8	yes	correct	ok	yes	released	option_probability
Haiku 5.5	pubmedqa	test	pubmedqa-16418930	answer	pubmedqa-16418930	0.00039070000000000006	2.755185208050534	no	0.6	no	correct	ok	no	released	option_probability
Haiku 5.5	pubmedqa	test	pubmedqa-9488747	answer	pubmedqa-9488747	0.0003601	3.221127958036959	yes	0.7	yes	correct	ok	yes	released	option_probability
Haiku 5.5	pubmedqa	test	pubmedqa-17208539	answer	pubmedqa-17208539	0.00037339999999999997	2.792060458101332	maybe	0.6	no	incorrect	ok	no	released	option_probability
Haiku 5.5	pubmedqa	test	pubmedqa-26037986	answer	pubmedqa-26037986	0.00028460000000000003	1.6020344169810414	yes	0.82	maybe	incorrect	ok	maybe	released	option_probability
Haiku 5.5	pubmedqa	test	pubmedqa-26852225	answer	pubmedqa-26852225	0.0003523	3.294394207885489	yes	0.6	no	incorrect	ok	no	released	option_probability
Haiku 5.5	pubmedqa	test	pubmedqa-18239988	answer	pubmedqa-18239988	0.0002921	2.1354740420356393	yes	0.82	yes	correct	ok	yes	released	option_probability
Haiku 5.5	pubmedqa	test	pubmedqa-26578404	answer	pubmedqa-26578404	0.00036770000000000005	2.4737282500136644	yes	0.7	yes	correct	ok	yes	released	option_probability
Haiku 5.5	pubmedqa	test	pubmedqa-22694248	answer	pubmedqa-22694248	0.00028170000000000007	2.124946041032672	yes	0.85	yes	correct	ok	yes	released	option_probability
Haiku 5.5	pubmedqa	test	pubmedqa-19394934	answer	pubmedqa-19394934	0.0004218	3.6076141248922795	yes	0.6	yes	correct	ok	yes	released	option_probability
Haiku 5.5	pubmedqa	test	pubmedqa-11481599	answer	pubmedqa-11481599	0.0003105	2.1923434999771416	yes	0.72	yes	correct	ok	yes	released	option_probability
Haiku 5.5	pubmedqa	test	pubmedqa-23806388	answer	pubmedqa-23806388	0.0002821	1.7859229580499232	yes	0.85	yes	correct	ok	yes	released	option_probability
Haiku 5.5	pubmedqa	test	pubmedqa-10966943	answer	pubmedqa-10966943	0.00046310000000000004	4.435822082916275	no	0.7	no	correct	ok	no	released	option_probability
Haiku 5.5	pubmedqa	test	pubmedqa-23690198	answer	pubmedqa-23690198	0.0004059	3.47502354090102	maybe	0.6	yes	incorrect	ok	yes	released	option_probability
Haiku 5.5	pubmedqa	test	pubmedqa-17940352	answer	pubmedqa-17940352	0.00038730000000000004	2.56352279195562	maybe	0.6	maybe	correct	ok	maybe	released	option_probability
Haiku 5.5	pubmedqa	test	pubmedqa-20537205	answer	pubmedqa-20537205	0.00027920000000000006	1.9702328329440206	yes	0.85	yes	correct	ok	yes	released	option_probability
Haiku 5.5	pubmedqa	test	pubmedqa-28707539	answer	pubmedqa-28707539	0.00034510000000000004	2.652243291027844	yes	0.72	yes	correct	ok	yes	released	option_probability
Haiku 5.5	pubmedqa	test	pubmedqa-7482275	answer	pubmedqa-7482275	0.0003849	2.863023000070825	no	0.65	no	correct	ok	no	released	option_probability
Haiku 5.5	pubmedqa	test	pubmedqa-8847047	answer	pubmedqa-8847047	0.00046039999999999997	3.4957262079697102	no	0.6	no	correct	ok	no	released	option_probability
Haiku 5.5	pubmedqa	test	pubmedqa-20084845	answer	pubmedqa-20084845	0.00022170000000000002	1.7412412089761347	yes	0.7	yes	correct	ok	yes	released	option_probability
Haiku 5.5	pubmedqa	test	pubmedqa-14599616	answer	pubmedqa-14599616	0.00040889999999999996	3.047579332953319	maybe	0.6	maybe	correct	ok	maybe	released	option_probability
Haiku 5.5	pubmedqa	test	pubmedqa-22537902	answer	pubmedqa-22537902	0.00031520000000000007	1.9211790410336107	no	0.7	no	correct	ok	no	released	option_probability
Haiku 5.5	pubmedqa	test	pubmedqa-20571467	answer	pubmedqa-20571467	0.00040120000000000005	2.669901041081175	maybe	0.55	yes	incorrect	ok	yes	released	option_probability
Haiku 5.5	pubmedqa	test	pubmedqa-26606599	answer	pubmedqa-26606599	0.0003126	1.6806850410066545	yes	0.82	maybe	incorrect	ok	maybe	released	option_probability
Haiku 5.5	pubmedqa	test	pubmedqa-25481573	answer	pubmedqa-25481573	0.0003469	2.9871514581609517	yes	0.6	yes	correct	ok	yes	released	option_probability
Haiku 5.5	pubmedqa	test	pubmedqa-25277731	answer	pubmedqa-25277731	0.0003679	3.079840667080134	maybe	0.5	maybe	correct	ok	maybe	released	option_probability
Haiku 5.5	pubmedqa	test	pubmedqa-25475395	answer	pubmedqa-25475395	0.0002858	2.2325970421079546	yes	0.8	yes	correct	ok	yes	released	option_probability
Haiku 5.5	pubmedqa	test	pubmedqa-23177368	answer	pubmedqa-23177368	0.0002869	1.8338140829000622	no	0.7	no	correct	ok	no	released	option_probability
Haiku 5.5	pubmedqa	test	pubmedqa-27643961	answer	pubmedqa-27643961	0.00032839999999999996	2.2360467498656362	maybe	0.7	no	incorrect	ok	no	released	option_probability
Haiku 5.5	pubmedqa	test	pubmedqa-23539689	answer	pubmedqa-23539689	0.00026010000000000003	1.5977492909878492	yes	0.8	yes	correct	ok	yes	released	option_probability
Haiku 5.5	pubmedqa	test	pubmedqa-22453060	answer	pubmedqa-22453060	0.0003306	3.1558643330354244	yes	0.85	yes	correct	ok	yes	released	option_probability
Haiku 5.5	pubmedqa	test	pubmedqa-22227642	answer	pubmedqa-22227642	0.00045920000000000005	3.324100875062868	maybe	0.5	no	incorrect	ok	no	released	option_probability
Haiku 5.5	pubmedqa	test	pubmedqa-12380309	answer	pubmedqa-12380309	0.00038189999999999996	3.031163417035714	no	0.5	no	correct	ok	no	released	option_probability
Haiku 5.5	pubmedqa	test	pubmedqa-22188074	answer	pubmedqa-22188074	0.0002269	0.9887830838561058	yes	0.85	yes	correct	ok	yes	released	option_probability
Haiku 5.5	pubmedqa	test	pubmedqa-27989969	answer	pubmedqa-27989969	0.0003015	2.0186103330925107	no	0.75	no	correct	ok	no	released	option_probability
Haiku 5.5	pubmedqa	test	pubmedqa-18235194	answer	pubmedqa-18235194	0.00032060000000000004	2.3815315410029143	no	0.65	maybe	incorrect	ok	maybe	released	option_probability
Haiku 5.5	pubmedqa	test	pubmedqa-15597845	answer	pubmedqa-15597845	0.00021140000000000002	1.7911972091533244	yes	0.8	yes	correct	ok	yes	released	option_probability
Haiku 5.5	pubmedqa	test	pubmedqa-24996865	answer	pubmedqa-24996865	0.0002816	1.880208833143115	yes	0.75	yes	correct	ok	yes	released	option_probability
Haiku 5.5	pubmedqa	test	pubmedqa-23361217	answer	pubmedqa-23361217	0.0002725	1.5801757499575615	yes	0.85	yes	correct	ok	yes	released	option_probability
Haiku 5.5	pubmedqa	test	pubmedqa-20337202	answer	pubmedqa-20337202	0.0004175	3.388159916969016	maybe	0.5	maybe	correct	ok	maybe	released	option_probability
Haiku 5.5	pubmedqa	test	pubmedqa-26215326	answer	pubmedqa-26215326	0.0003005	1.6377343330532312	yes	0.85	yes	correct	ok	yes	released	option_probability
Haiku 5.5	pubmedqa	test	pubmedqa-29112560	answer	pubmedqa-29112560	0.0003596	2.8457142908591777	yes	0.75	yes	correct	ok	yes	released	option_probability
Haiku 5.5	pubmedqa	test	pubmedqa-26708803	answer	pubmedqa-26708803	0.00032770000000000005	2.0289258339907974	yes	0.8	maybe	incorrect	ok	maybe	released	option_probability
Haiku 5.5	pubmedqa	test	pubmedqa-11570976	answer	pubmedqa-11570976	0.00034170000000000007	2.3275821660645306	no	0.6	maybe	incorrect	ok	maybe	released	option_probability
Haiku 5.5	pubmedqa	test	pubmedqa-27592038	answer	pubmedqa-27592038	0.00034460000000000003	2.1274744579568505	yes	0.7	yes	correct	ok	yes	released	option_probability
Haiku 5.5	pubmedqa	test	pubmedqa-27044366	answer	pubmedqa-27044366	0.0003563	1.921438500052318	yes	0.85	maybe	incorrect	ok	maybe	released	option_probability
Haiku 5.5	pubmedqa	test	pubmedqa-23076787	answer	pubmedqa-23076787	0.00030070000000000004	2.0063698329031467	no	0.75	no	correct	ok	no	released	option_probability
Haiku 5.5	pubmedqa	test	pubmedqa-9199905	answer	pubmedqa-9199905	0.00028680000000000003	1.5776262499857694	yes	0.8	yes	correct	ok	yes	released	option_probability
Haiku 5.5	pubmedqa	test	pubmedqa-22534881	answer	pubmedqa-22534881	0.0004337	3.090870999963954	maybe	0.5	no	incorrect	ok	no	released	option_probability
Haiku 5.5	pubmedqa	test	pubmedqa-27456836	answer	pubmedqa-27456836	0.00031220000000000005	1.6525117917917669	yes	0.82	yes	correct	ok	yes	released	option_probability
Haiku 5.5	pubmedqa	test	pubmedqa-27287237	answer	pubmedqa-27287237	0.00043380000000000003	3.151641624979675	no	0.55	yes	incorrect	ok	yes	released	option_probability
Haiku 5.5	pubmedqa	test	pubmedqa-14697414	answer	pubmedqa-14697414	0.0003989	2.5483360420912504	yes	0.75	yes	correct	ok	yes	released	option_probability
Haiku 5.5	pubmedqa	test	pubmedqa-21823940	answer	pubmedqa-21823940	0.0003233	2.057067124871537	no	0.7	no	correct	ok	no	released	option_probability
Haiku 5.5	pubmedqa	test	pubmedqa-27217036	answer	pubmedqa-27217036	0.0004778	3.0182118338998407	no	0.5	yes	incorrect	ok	yes	released	option_probability
Haiku 5.5	pubmedqa	test	pubmedqa-18565233	answer	pubmedqa-18565233	0.00044689999999999997	2.6814222920220345	maybe	0.7	yes	incorrect	ok	yes	released	option_probability
Haiku 5.5	pubmedqa	test	pubmedqa-19694846	answer	pubmedqa-19694846	0.00031039999999999996	2.254216708941385	no	0.85	maybe	incorrect	ok	maybe	released	option_probability
Haiku 5.5	pubmedqa	test	pubmedqa-22042121	answer	pubmedqa-22042121	0.0004529	3.5226981670130044	no	0.5	no	correct	ok	no	released	option_probability
Haiku 5.5	pubmedqa	test	pubmedqa-18322741	answer	pubmedqa-18322741	0.00032189999999999996	1.8261087080463767	yes	0.72	yes	correct	ok	yes	released	option_probability
Haiku 5.5	pubmedqa	test	pubmedqa-19106867	answer	pubmedqa-19106867	0.0003269	2.12677516695112	yes	0.6	yes	correct	ok	yes	released	option_probability
Haiku 5.5	pubmedqa	test	pubmedqa-11035130	answer	pubmedqa-11035130	0.0004144	4.1126514580100775	yes	0.7	yes	correct	ok	yes	released	option_probability
Haiku 5.5	pubmedqa	test	pubmedqa-16968876	answer	pubmedqa-16968876	0.0003518	2.24760750005953	yes	0.8	maybe	incorrect	ok	maybe	released	option_probability
Haiku 5.5	pubmedqa	test	pubmedqa-18540901	answer	pubmedqa-18540901	0.00034589999999999995	2.3677869169041514	yes	0.7	yes	correct	ok	yes	released	option_probability
Haiku 5.5	pubmedqa	test	pubmedqa-17621202	answer	pubmedqa-17621202	0.00034270000000000004	2.5999316251836717	yes	0.75	maybe	incorrect	ok	maybe	released	option_probability
Haiku 5.5	pubmedqa	test	pubmedqa-16816043	answer	pubmedqa-16816043	0.0003724	2.6320049159694463	maybe	0.6	maybe	correct	ok	maybe	released	option_probability
Haiku 5.5	pubmedqa	test	pubmedqa-23497210	answer	pubmedqa-23497210	0.00041610000000000003	2.638992083957419	maybe	0.5	no	incorrect	ok	no	released	option_probability
Haiku 5.5	pubmedqa	test	pubmedqa-21952349	answer	pubmedqa-21952349	0.000427	3.0389614580199122	maybe	0.6	yes	incorrect	ok	yes	released	option_probability
Haiku 5.5	pubmedqa	test	pubmedqa-21712147	answer	pubmedqa-21712147	0.0003503	2.4831262920051813	maybe	0.6	no	incorrect	ok	no	released	option_probability
Haiku 5.5	pubmedqa	test	pubmedqa-25311479	answer	pubmedqa-25311479	0.0002923	1.719427582807839	yes	0.8	yes	correct	ok	yes	released	option_probability
Haiku 5.5	pubmedqa	test	pubmedqa-20602784	answer	pubmedqa-20602784	0.0002775	2.4622219160664827	yes	0.75	yes	correct	ok	yes	released	option_probability
Haiku 5.5	pubmedqa	test	pubmedqa-25588461	answer	pubmedqa-25588461	0.0002198	1.797521916916594	yes	0.8	yes	correct	ok	yes	released	option_probability
Haiku 5.5	pubmedqa	test	pubmedqa-12913878	answer	pubmedqa-12913878	0.0002122	1.9594770839903504	yes	0.8	yes	correct	ok	yes	released	option_probability
Haiku 5.5	pubmedqa	test	pubmedqa-16769333	answer	pubmedqa-16769333	0.0002953	1.597993457922712	yes	0.85	yes	correct	ok	yes	released	option_probability
Haiku 5.5	pubmedqa	test	pubmedqa-22497340	answer	pubmedqa-22497340	0.0002935	1.8611994998063892	yes	0.8	yes	correct	ok	yes	released	option_probability
Haiku 5.5	pubmedqa	test	pubmedqa-10223070	answer	pubmedqa-10223070	0.0004009	2.4726807500701398	yes	0.55	maybe	incorrect	ok	maybe	released	option_probability
Haiku 5.5	pubmedqa	test	pubmedqa-8566975	answer	pubmedqa-8566975	0.0002721	2.0310611249879003	no	0.72	no	correct	ok	no	released	option_probability
Haiku 5.5	pubmedqa	test	pubmedqa-9427037	answer	pubmedqa-9427037	0.00030010000000000003	1.8554404999595135	yes	0.82	yes	correct	ok	yes	released	option_probability
Haiku 5.5	pubmedqa	test	pubmedqa-28359277	answer	pubmedqa-28359277	0.0004046	3.5285665839910507	maybe	0.5	no	incorrect	ok	no	released	option_probability
Haiku 5.5	pubmedqa	test	pubmedqa-11411430	answer	pubmedqa-11411430	0.0003243	1.86933737504296	yes	0.7	maybe	incorrect	ok	maybe	released	option_probability
Haiku 5.5	pubmedqa	test	pubmedqa-16809243	answer	pubmedqa-16809243	0.0002842	1.7702276657801121	no	0.85	no	correct	ok	no	released	option_probability
Haiku 5.5	pubmedqa	test	pubmedqa-17276182	answer	pubmedqa-17276182	0.0004221	3.42281545791775	yes	0.8	yes	correct	ok	yes	released	option_probability
Haiku 5.5	pubmedqa	test	pubmedqa-21123461	answer	pubmedqa-21123461	0.0003269	2.477892749942839	yes	0.8	yes	correct	ok	yes	released	option_probability
Haiku 5.5	pubmedqa	test	pubmedqa-27858166	answer	pubmedqa-27858166	0.00021140000000000002	1.1948204168584198	yes	0.8	yes	correct	ok	yes	released	option_probability
Haiku 5.5	pubmedqa	test	pubmedqa-18243752	answer	pubmedqa-18243752	0.00042770000000000004	3.2502284590154886	maybe	0.5	maybe	correct	ok	maybe	released	option_probability
Haiku 5.5	pubmedqa	test	pubmedqa-22758782	answer	pubmedqa-22758782	0.0003965	2.399746291106567	no	0.7	no	correct	ok	no	released	option_probability
Haiku 5.5	pubmedqa	test	pubmedqa-19482903	answer	pubmedqa-19482903	0.0003661	2.489271458936855	yes	0.6	yes	correct	ok	yes	released	option_probability
Haiku 5.5	pubmedqa	test	pubmedqa-25752912	answer	pubmedqa-25752912	0.00029860000000000005	1.9627923748921603	no	0.8	no	correct	ok	no	released	option_probability
Haiku 5.5	pubmedqa	test	pubmedqa-21946341	answer	pubmedqa-21946341	0.0003166	1.791988416109234	no	0.82	no	correct	ok	no	released	option_probability
Haiku 5.5	pubmedqa	test	pubmedqa-19302863	answer	pubmedqa-19302863	0.00034020000000000003	2.4950781657826155	yes	0.6	yes	correct	ok	yes	released	option_probability
Haiku 5.5	pubmedqa	test	pubmedqa-24245816	answer	pubmedqa-24245816	0.00027560000000000003	1.6246451248880476	yes	0.9	yes	correct	ok	yes	released	option_probability
Haiku 5.5	pubmedqa	test	pubmedqa-24666444	answer	pubmedqa-24666444	0.0003585	3.841744791949168	maybe	0.5	no	incorrect	ok	no	released	option_probability
Haiku 5.5	pubmedqa	test	pubmedqa-19913785	answer	pubmedqa-19913785	0.0003054	1.6210382499266416	no	0.82	no	correct	ok	no	released	option_probability
Haiku 5.5	pubmedqa	test	pubmedqa-11970923	answer	pubmedqa-11970923	0.00048070000000000003	3.7937260000035167	maybe	0.5	yes	incorrect	ok	yes	released	option_probability
Haiku 5.5	pubmedqa	test	pubmedqa-20121683	answer	pubmedqa-20121683	0.0002134	2.1445134580135345	yes	0.72	yes	correct	ok	yes	released	option_probability
Haiku 5.5	pubmedqa	test	pubmedqa-27281318	answer	pubmedqa-27281318	0.000357	2.5913340840488672	yes	0.8	yes	correct	ok	yes	released	option_probability
Haiku 5.5	pubmedqa	test	pubmedqa-12846929	answer	pubmedqa-12846929	0.00030010000000000003	2.2761600830126554	maybe	0.6	yes	incorrect	ok	yes	released	option_probability
Haiku 5.5	pubmedqa	test	pubmedqa-22023714	answer	pubmedqa-22023714	0.00027560000000000003	2.342813165858388	no	0.82	no	correct	ok	no	released	option_probability
Haiku 5.5	pubmedqa	test	pubmedqa-16046584	answer	pubmedqa-16046584	0.00030120000000000006	2.5632340000011027	yes	0.8	yes	correct	ok	yes	released	option_probability
Haiku 5.5	pubmedqa	test	pubmedqa-19398929	answer	pubmedqa-19398929	0.00026220000000000003	1.6365503331180662	no	0.72	no	correct	ok	no	released	option_probability
Haiku 5.5	pubmedqa	test	pubmedqa-28143468	answer	pubmedqa-28143468	0.00027939999999999996	2.1777862920425832	yes	0.85	yes	correct	ok	yes	released	option_probability
Haiku 5.5	pubmedqa	test	pubmedqa-9483814	answer	pubmedqa-9483814	0.00034960000000000004	2.166380959097296	no	0.7	yes	incorrect	ok	yes	released	option_probability
Haiku 5.5	pubmedqa	test	pubmedqa-22720085	answer	pubmedqa-22720085	0.00034460000000000003	1.9769877078942955	yes	0.75	yes	correct	ok	yes	released	option_probability
Haiku 5.5	pubmedqa	test	pubmedqa-9542484	answer	pubmedqa-9542484	0.0002503	1.663025707937777	no	0.8	no	correct	ok	no	released	option_probability
Haiku 5.5	pubmedqa	test	pubmedqa-15489384	answer	pubmedqa-15489384	0.0003055	1.9061773328576237	yes	0.6	yes	correct	ok	yes	released	option_probability
Haiku 5.5	pubmedqa	test	pubmedqa-23794696	answer	pubmedqa-23794696	0.0002824	1.6702964161522686	no	0.85	no	correct	ok	no	released	option_probability
Haiku 5.5	pubmedqa	test	pubmedqa-20549895	answer	pubmedqa-20549895	0.00031120000000000003	1.7756452918983996	no	0.82	no	correct	ok	no	released	option_probability
Haiku 5.5	pubmedqa	test	pubmedqa-18714572	answer	pubmedqa-18714572	0.000471	3.233778707915917	maybe	0.55	maybe	correct	ok	maybe	released	option_probability
Haiku 5.5	pubmedqa	test	pubmedqa-8910148	answer	pubmedqa-8910148	0.0004295	3.207950416021049	yes	0.6	yes	correct	ok	yes	released	option_probability
Haiku 5.5	pubmedqa	test	pubmedqa-10548670	answer	pubmedqa-10548670	0.00039420000000000004	2.2674467919860035	yes	0.85	yes	correct	ok	yes	released	option_probability
Haiku 5.5	pubmedqa	test	pubmedqa-26907557	answer	pubmedqa-26907557	0.00032439999999999997	2.3047819579951465	yes	0.7	yes	correct	ok	yes	released	option_probability
Haiku 5.5	pubmedqa	test	pubmedqa-22876568	answer	pubmedqa-22876568	0.00030770000000000005	1.6718719999771565	no	0.8	no	correct	ok	no	released	option_probability
Haiku 5.5	pubmedqa	test	pubmedqa-26370095	answer	pubmedqa-26370095	0.000408	2.46468500001356	yes	0.6	yes	correct	ok	yes	released	option_probability
Haiku 5.5	pubmedqa	test	pubmedqa-25488308	answer	pubmedqa-25488308	0.0003438	2.221215083030984	yes	0.8	no	incorrect	ok	no	released	option_probability
Haiku 5.5	pubmedqa	test	pubmedqa-22617083	answer	pubmedqa-22617083	0.0003298	1.9538285420276225	no	0.6	yes	incorrect	ok	yes	released	option_probability
Haiku 5.5	pubmedqa	test	pubmedqa-21214884	answer	pubmedqa-21214884	0.0002455	1.5121046658605337	no	0.8	no	correct	ok	no	released	option_probability
Haiku 5.5	pubmedqa	test	pubmedqa-23321509	answer	pubmedqa-23321509	0.00045320000000000007	3.453736125025898	yes	0.6	yes	correct	ok	yes	released	option_probability
Haiku 5.5	pubmedqa	test	pubmedqa-16827975	answer	pubmedqa-16827975	0.0003713	2.22460375004448	no	0.6	no	correct	ok	no	released	option_probability
Haiku 5.5	pubmedqa	test	pubmedqa-18179827	answer	pubmedqa-18179827	0.0003119	1.7496084170415998	yes	0.75	yes	correct	ok	yes	released	option_probability
Haiku 5.5	pubmedqa	test	pubmedqa-14872327	answer	pubmedqa-14872327	0.0003126	2.1753314998932183	yes	0.85	yes	correct	ok	yes	released	option_probability
Haiku 5.5	pubmedqa	test	pubmedqa-24809662	answer	pubmedqa-24809662	0.0002861	1.356124916113913	no	0.75	no	correct	ok	no	released	option_probability
Haiku 5.5	pubmedqa	test	pubmedqa-12805495	answer	pubmedqa-12805495	0.0003822	2.8373387919273227	maybe	0.6	maybe	correct	ok	maybe	released	option_probability
Haiku 5.5	pubmedqa	test	pubmedqa-11458136	answer	pubmedqa-11458136	0.00030670000000000003	1.8553788331337273	no	0.6	maybe	incorrect	ok	maybe	released	option_probability
Haiku 5.5	pubmedqa	test	pubmedqa-22236315	answer	pubmedqa-22236315	0.000325	2.6613390420097858	yes	0.7	no	incorrect	ok	no	released	option_probability
Haiku 5.5	pubmedqa	test	pubmedqa-17051586	answer	pubmedqa-17051586	0.00022470000000000001	1.0625650000292808	no	0.85	no	correct	ok	no	released	option_probability
Haiku 5.5	pubmedqa	test	pubmedqa-25007420	answer	pubmedqa-25007420	0.000316	2.028697415953502	yes	0.7	maybe	incorrect	ok	maybe	released	option_probability
Haiku 5.5	pubmedqa	test	pubmedqa-26556589	answer	pubmedqa-26556589	0.000272	1.7458909580018371	no	0.8	no	correct	ok	no	released	option_probability
Haiku 5.5	pubmedqa	test	pubmedqa-11079675	answer	pubmedqa-11079675	0.000388	3.108435916947201	yes	0.6	yes	correct	ok	yes	released	option_probability
Haiku 5.5	pubmedqa	test	pubmedqa-21459725	answer	pubmedqa-21459725	0.0003454	2.028836791170761	no	0.72	no	correct	ok	no	released	option_probability
Haiku 5.5	pubmedqa	test	pubmedqa-11867487	answer	pubmedqa-11867487	0.0003249	2.6371274581179023	maybe	0.7	maybe	correct	ok	maybe	released	option_probability
Haiku 5.5	pubmedqa	test	pubmedqa-12765819	answer	pubmedqa-12765819	0.0003233	1.9653386671561748	yes	0.8	yes	correct	ok	yes	released	option_probability
Haiku 5.5	pubmedqa	test	pubmedqa-24507422	answer	pubmedqa-24507422	0.00035380000000000003	2.4181701669003814	yes	0.6	yes	correct	ok	yes	released	option_probability
Haiku 5.5	pubmedqa	test	pubmedqa-18568290	answer	pubmedqa-18568290	0.0003004	1.6589084169827402	yes	0.8	maybe	incorrect	ok	maybe	released	option_probability
Haiku 5.5	pubmedqa	test	pubmedqa-18667100	answer	pubmedqa-18667100	0.00030520000000000005	1.6806515830103308	no	0.82	no	correct	ok	no	released	option_probability
Haiku 5.5	pubmedqa	test	pubmedqa-20608141	answer	pubmedqa-20608141	0.00041770000000000007	2.879071915987879	no	0.6	no	correct	ok	no	released	option_probability
Haiku 5.5	pubmedqa	test	pubmedqa-25986020	answer	pubmedqa-25986020	0.00031089999999999997	2.26514649996534	yes	0.8	yes	correct	ok	yes	released	option_probability
Haiku 5.5	pubmedqa	test	pubmedqa-17598882	answer	pubmedqa-17598882	0.00033210000000000005	2.6684362089727074	yes	0.72	yes	correct	ok	yes	released	option_probability
Haiku 5.5	pubmedqa	test	pubmedqa-16403186	answer	pubmedqa-16403186	0.0003101	1.5395184580702335	no	0.85	no	correct	ok	no	released	option_probability
Haiku 5.5	pubmedqa	test	pubmedqa-25940336	answer	pubmedqa-25940336	0.00039470000000000005	2.3965117088519037	yes	0.65	yes	correct	ok	yes	released	option_probability
Haiku 5.5	pubmedqa	test	pubmedqa-24014276	answer	pubmedqa-24014276	0.0003868	2.5245470418594778	maybe	0.53	yes	incorrect	ok	yes	released	option_probability
Haiku 5.5	pubmedqa	test	pubmedqa-18359123	answer	pubmedqa-18359123	0.00034589999999999995	2.7722855829633772	maybe	0.65	no	incorrect	ok	no	released	option_probability
Haiku 5.5	pubmedqa	test	pubmedqa-26113007	answer	pubmedqa-26113007	0.00032680000000000003	2.6324392918031663	no	0.75	no	correct	ok	no	released	option_probability
Haiku 5.5	pubmedqa	test	pubmedqa-18222909	answer	pubmedqa-18222909	0.0002135	1.3046137499623	yes	0.8	yes	correct	ok	yes	released	option_probability
Haiku 5.5	pubmedqa	test	pubmedqa-12407608	answer	pubmedqa-12407608	0.0003633	2.144769832957536	yes	0.7	maybe	incorrect	ok	maybe	released	option_probability
Haiku 5.5	pubmedqa	test	pubmedqa-19836806	answer	pubmedqa-19836806	0.00030439999999999997	1.671537416987121	no	0.9	no	correct	ok	no	released	option_probability
Haiku 5.5	pubmedqa	test	pubmedqa-17076091	answer	pubmedqa-17076091	0.000342	2.6369694168679416	maybe	0.6	maybe	correct	ok	maybe	released	option_probability
Haiku 5.5	pubmedqa	test	pubmedqa-18496363	answer	pubmedqa-18496363	0.0004148	3.443638040916994	no	0.6	no	correct	ok	no	released	option_probability
Haiku 5.5	pubmedqa	test	pubmedqa-14551704	answer	pubmedqa-14551704	0.000219	1.0711733330972493	yes	0.8	yes	correct	ok	yes	released	option_probability
Haiku 5.5	pubmedqa	test	pubmedqa-22532370	answer	pubmedqa-22532370	0.00026520000000000005	2.221821333048865	yes	0.8	yes	correct	ok	yes	released	option_probability
Haiku 5.5	pubmedqa	test	pubmedqa-22656647	answer	pubmedqa-22656647	0.00034389999999999996	2.2709194170311093	yes	0.6	yes	correct	ok	yes	released	option_probability
Haiku 5.5	pubmedqa	test	pubmedqa-22683044	answer	pubmedqa-22683044	0.0002918	1.6761291672009975	yes	0.75	yes	correct	ok	yes	released	option_probability
Haiku 5.5	pubmedqa	test	pubmedqa-15502995	answer	pubmedqa-15502995	0.0002939	2.2153028750326484	no	0.8	no	correct	ok	no	released	option_probability
Haiku 5.5	pubmedqa	test	pubmedqa-21658267	answer	pubmedqa-21658267	0.00043470000000000005	3.4788006669841707	yes	0.55	yes	correct	ok	yes	released	option_probability
Haiku 5.5	pubmedqa	test	pubmedqa-21850494	answer	pubmedqa-21850494	0.0003478	2.6977047089021653	yes	0.7	yes	correct	ok	yes	released	option_probability
Haiku 5.5	pubmedqa	test	pubmedqa-26778755	answer	pubmedqa-26778755	0.00045539999999999996	3.1990802080836147	maybe	0.55	maybe	correct	ok	maybe	released	option_probability
Haiku 5.5	pubmedqa	test	pubmedqa-20187289	answer	pubmedqa-20187289	0.00033970000000000007	2.098353958921507	no	0.7	no	correct	ok	no	released	option_probability
Haiku 5.5	pubmedqa	test	pubmedqa-27615402	answer	pubmedqa-27615402	0.0003719	2.718748207902536	maybe	0.6	maybe	correct	ok	maybe	released	option_probability
Haiku 5.5	pubmedqa	test	pubmedqa-20297950	answer	pubmedqa-20297950	0.0004106	3.4651370828505605	maybe	0.7	yes	incorrect	ok	yes	released	option_probability
Haiku 5.5	pubmedqa	test	pubmedqa-12595848	answer	pubmedqa-12595848	0.00041270000000000006	2.570715375011787	yes	0.7	yes	correct	ok	yes	released	option_probability
Haiku 5.5	pubmedqa	test	pubmedqa-20064872	answer	pubmedqa-20064872	0.0003661	2.288567541865632	yes	0.6	yes	correct	ok	yes	released	option_probability
Haiku 5.5	pubmedqa	test	pubmedqa-18019905	answer	pubmedqa-18019905	0.000355	2.724729208042845	no	0.6	no	correct	ok	no	released	option_probability
Haiku 5.5	pubmedqa	test	pubmedqa-22825590	answer	pubmedqa-22825590	0.00038930000000000003	2.9504863750189543	yes	0.6	yes	correct	ok	yes	released	option_probability
Haiku 5.5	pubmedqa	test	pubmedqa-10135926	answer	pubmedqa-10135926	0.0003245	2.55824508308433	maybe	0.6	yes	incorrect	ok	yes	released	option_probability
Haiku 5.5	pubmedqa	test	pubmedqa-24139705	answer	pubmedqa-24139705	0.0004923	3.713909916812554	no	0.55	yes	incorrect	ok	yes	released	option_probability
Haiku 5.5	pubmedqa	test	pubmedqa-11926574	answer	pubmedqa-11926574	0.00044060000000000003	3.2170956670306623	no	0.6	no	correct	ok	no	released	option_probability
Haiku 5.5	pubmedqa	test	pubmedqa-18594195	answer	pubmedqa-18594195	0.00027110000000000003	1.795652125030756	yes	0.9	yes	correct	ok	yes	released	option_probability
Haiku 5.5	pubmedqa	test	pubmedqa-25614468	answer	pubmedqa-25614468	0.0004046	2.820213957922533	maybe	0.6	no	incorrect	ok	no	released	option_probability
Haiku 5.5	pubmedqa	test	pubmedqa-16296668	answer	pubmedqa-16296668	0.0002998	2.215698332991451	no	0.82	no	correct	ok	no	released	option_probability
Haiku 5.5	pubmedqa	test	pubmedqa-19520213	answer	pubmedqa-19520213	0.0003335	2.2959997500292957	no	0.55	no	correct	ok	no	released	option_probability
Haiku 5.5	pubmedqa	test	pubmedqa-18378554	answer	pubmedqa-18378554	0.000374	2.728375375038013	no	0.65	no	correct	ok	no	released	option_probability
Haiku 5.5	pubmedqa	test	pubmedqa-17306983	answer	pubmedqa-17306983	0.0003015	2.2086001669522375	yes	0.8	yes	correct	ok	yes	released	option_probability
Haiku 5.5	pubmedqa	test	pubmedqa-26879871	answer	pubmedqa-26879871	0.000323	1.874350333120674	yes	0.8	yes	correct	ok	yes	released	option_probability
Haiku 5.5	pubmedqa	test	pubmedqa-24336869	answer	pubmedqa-24336869	0.0004081	2.670572540955618	yes	0.6	maybe	incorrect	ok	maybe	released	option_probability
Haiku 5.5	pubmedqa	test	pubmedqa-16962519	answer	pubmedqa-16962519	0.00038760000000000004	2.5955189161468297	no	0.55	no	correct	ok	no	released	option_probability
Haiku 5.5	pubmedqa	test	pubmedqa-18307476	answer	pubmedqa-18307476	0.0002233	1.1097009999211878	yes	0.85	yes	correct	ok	yes	released	option_probability
Haiku 5.5	pubmedqa	test	pubmedqa-15151701	answer	pubmedqa-15151701	0.0004075	2.556592958047986	yes	0.55	yes	correct	ok	yes	released	option_probability
Haiku 5.5	pubmedqa	test	pubmedqa-21889895	answer	pubmedqa-21889895	0.00034720000000000004	2.268522124970332	no	0.6	no	correct	ok	no	released	option_probability
Haiku 5.5	pubmedqa	test	pubmedqa-23025584	answer	pubmedqa-23025584	0.0002133	1.1458375419024378	no	0.85	no	correct	ok	no	released	option_probability
Haiku 5.5	pubmedqa	test	pubmedqa-16872243	answer	pubmedqa-16872243	0.0002675	1.5726843331940472	no	0.8	no	correct	ok	no	released	option_probability
Haiku 5.5	pubmedqa	test	pubmedqa-25394614	answer	pubmedqa-25394614	0.00035610000000000004	2.179818624863401	no	0.6	maybe	incorrect	ok	maybe	released	option_probability
Haiku 5.5	pubmedqa	test	pubmedqa-10381996	answer	pubmedqa-10381996	0.0003445	1.9100293330848217	no	0.8	no	correct	ok	no	released	option_probability
Haiku 5.5	pubmedqa	test	pubmedqa-26134053	answer	pubmedqa-26134053	0.0003584	2.499267000006512	yes	0.7	maybe	incorrect	ok	maybe	released	option_probability
Haiku 5.5	pubmedqa	test	pubmedqa-12098035	answer	pubmedqa-12098035	0.00037180000000000004	2.320752792060375	yes	0.7	yes	correct	ok	yes	released	option_probability
Haiku 5.5	pubmedqa	test	pubmedqa-12963175	answer	pubmedqa-12963175	0.0003544	2.38278237497434	yes	0.6	yes	correct	ok	yes	released	option_probability
Haiku 5.5	pubmedqa	test	pubmedqa-19468282	answer	pubmedqa-19468282	0.0004285	2.962074458831921	yes	0.7	maybe	incorrect	ok	maybe	released	option_probability
Haiku 5.5	pubmedqa	test	pubmedqa-21481154	answer	pubmedqa-21481154	0.0004925	4.277275125030428	yes	0.5	yes	correct	ok	yes	released	option_probability
Haiku 5.5	pubmedqa	test	pubmedqa-25371231	answer	pubmedqa-25371231	0.00027089999999999997	1.47651133290492	yes	0.7	maybe	incorrect	ok	maybe	released	option_probability
Haiku 5.5	pubmedqa	test	pubmedqa-18158048	answer	pubmedqa-18158048	0.0004115	3.434986875159666	yes	0.6	yes	correct	ok	yes	released	option_probability
Haiku 5.5	pubmedqa	test	pubmedqa-21256734	answer	pubmedqa-21256734	0.00027330000000000003	2.0357013328466564	no	0.82	no	correct	ok	no	released	option_probability
Haiku 5.5	pubmedqa	test	pubmedqa-26548832	answer	pubmedqa-26548832	0.0003654	2.013540041865781	yes	0.72	yes	correct	ok	yes	released	option_probability
Haiku 5.5	pubmedqa	test	pubmedqa-22012962	answer	pubmedqa-22012962	0.00043520000000000006	3.095032458892092	maybe	0.5	yes	incorrect	ok	yes	released	option_probability
Haiku 5.5	pubmedqa	test	pubmedqa-18435678	answer	pubmedqa-18435678	0.000278	1.7979585831053555	no	0.82	no	correct	ok	no	released	option_probability
Haiku 5.5	pubmedqa	test	pubmedqa-22680064	answer	pubmedqa-22680064	0.0002915	2.118372540920973	yes	0.8	yes	correct	ok	yes	released	option_probability
Haiku 5.5	pubmedqa	test	pubmedqa-22365295	answer	pubmedqa-22365295	0.0003015	1.7204962919931859	no	0.8	no	correct	ok	no	released	option_probability
Haiku 5.5	pubmedqa	test	pubmedqa-25779009	answer	pubmedqa-25779009	0.00033610000000000004	2.781157375080511	yes	0.7	maybe	incorrect	ok	maybe	released	option_probability
Haiku 5.5	pubmedqa	test	pubmedqa-27338535	answer	pubmedqa-27338535	0.0003841	2.051637165946886	no	0.7	no	correct	ok	no	released	option_probability
Haiku 5.5	pubmedqa	test	pubmedqa-21346501	answer	pubmedqa-21346501	0.00021480000000000002	0.9746385000180453	yes	0.8	yes	correct	ok	yes	released	option_probability
Haiku 5.5	pubmedqa	test	pubmedqa-18708308	answer	pubmedqa-18708308	0.0003106	1.7656682080123574	no	0.55	no	correct	ok	no	released	option_probability
Haiku 5.5	pubmedqa	test	pubmedqa-25887165	answer	pubmedqa-25887165	0.000304	1.790308500174433	yes	0.8	yes	correct	ok	yes	released	option_probability
Haiku 5.5	pubmedqa	test	pubmedqa-22668852	answer	pubmedqa-22668852	0.0003108	1.749003707896918	no	0.8	no	correct	ok	no	released	option_probability
Haiku 5.5	pubmedqa	test	pubmedqa-7497757	answer	pubmedqa-7497757	0.0003776	2.746568040922284	yes	0.7	no	incorrect	ok	no	released	option_probability
Haiku 5.5	pubmedqa	test	pubmedqa-11943048	answer	pubmedqa-11943048	0.00031560000000000003	1.5978431249968708	yes	0.82	yes	correct	ok	yes	released	option_probability
Haiku 5.5	pubmedqa	test	pubmedqa-20306735	answer	pubmedqa-20306735	0.000349	2.348312832880765	yes	0.72	yes	correct	ok	yes	released	option_probability
Haiku 5.5	pubmedqa	test	pubmedqa-18507507	answer	pubmedqa-18507507	0.00032480000000000003	2.37222950020805	maybe	0.6	yes	incorrect	ok	yes	released	option_probability
Haiku 5.5	pubmedqa	test	pubmedqa-12006913	answer	pubmedqa-12006913	0.00029420000000000005	1.7255624579265714	no	0.8	no	correct	ok	no	released	option_probability
Haiku 5.5	pubmedqa	test	pubmedqa-17691856	answer	pubmedqa-17691856	0.0003196	1.8005129999946803	maybe	0.65	maybe	correct	ok	maybe	released	option_probability
Haiku 5.5	pubmedqa	test	pubmedqa-27050489	answer	pubmedqa-27050489	0.0003555	2.1172731248661876	maybe	0.55	yes	incorrect	ok	yes	released	option_probability
Haiku 5.5	pubmedqa	test	pubmedqa-24977765	answer	pubmedqa-24977765	0.00035070000000000007	2.3412655838765204	no	0.6	yes	incorrect	ok	yes	released	option_probability
Haiku 5.5	pubmedqa	test	pubmedqa-19130332	answer	pubmedqa-19130332	0.0002123	1.357250457862392	yes	0.85	yes	correct	ok	yes	released	option_probability
Haiku 5.5	pubmedqa	test	pubmedqa-23949294	answer	pubmedqa-23949294	0.0003683	2.5603010419290513	yes	0.7	yes	correct	ok	yes	released	option_probability
Haiku 5.5	pubmedqa	test	pubmedqa-18926458	answer	pubmedqa-18926458	0.000337	2.993673542048782	no	0.8	no	correct	ok	no	released	option_probability
Haiku 5.5	pubmedqa	test	pubmedqa-10749257	answer	pubmedqa-10749257	0.00020580000000000002	1.4859466250054538	yes	0.85	yes	correct	ok	yes	released	option_probability
Haiku 5.5	pubmedqa	test	pubmedqa-10158597	answer	pubmedqa-10158597	0.0004115	2.67626916593872	yes	0.7	yes	correct	ok	yes	released	option_probability
Haiku 5.5	pubmedqa	test	pubmedqa-22251324	answer	pubmedqa-22251324	0.00031580000000000003	2.372157125035301	no	0.8	no	correct	ok	no	released	option_probability
Haiku 5.5	pubmedqa	test	pubmedqa-22117569	answer	pubmedqa-22117569	0.00021280000000000002	1.3181343749165535	yes	0.8	yes	correct	ok	yes	released	option_probability
Haiku 5.5	pubmedqa	test	pubmedqa-14631523	answer	pubmedqa-14631523	0.0002923	1.6675030840560794	no	0.8	no	correct	ok	no	released	option_probability
Haiku 5.5	pubmedqa	test	pubmedqa-23810330	answer	pubmedqa-23810330	0.00021930000000000002	1.5436639999970794	yes	0.85	yes	correct	ok	yes	released	option_probability
Haiku 5.5	pubmedqa	test	pubmedqa-19027440	answer	pubmedqa-19027440	0.00031810000000000003	1.8919033331330866	yes	0.7	yes	correct	ok	yes	released	option_probability
Haiku 5.5	pubmedqa	test	pubmedqa-19142546	answer	pubmedqa-19142546	0.000314	2.153607791988179	no	0.85	no	correct	ok	no	released	option_probability
Haiku 5.5	pubmedqa	test	pubmedqa-9363244	answer	pubmedqa-9363244	0.0003724	3.333222083048895	maybe	0.5	yes	incorrect	ok	yes	released	option_probability
Haiku 5.5	pubmedqa	test	pubmedqa-27818079	answer	pubmedqa-27818079	0.0002944	1.7135818330571055	yes	0.8	yes	correct	ok	yes	released	option_probability
Haiku 5.5	pubmedqa	test	pubmedqa-27096199	answer	pubmedqa-27096199	0.00033339999999999997	1.732248333049938	no	0.75	no	correct	ok	no	released	option_probability
Haiku 5.5	pubmedqa	test	pubmedqa-12040336	answer	pubmedqa-12040336	0.0003528	2.172104291152209	no	0.7	no	correct	ok	no	released	option_probability
Haiku 5.5	pubmedqa	test	pubmedqa-15918864	answer	pubmedqa-15918864	0.00028839999999999996	1.356007499853149	yes	0.82	yes	correct	ok	yes	released	option_probability
Haiku 5.5	pubmedqa	test	pubmedqa-21361755	answer	pubmedqa-21361755	0.00033170000000000004	1.7667465000413358	no	0.7	no	correct	ok	no	released	option_probability
Haiku 5.5	pubmedqa	test	pubmedqa-10490564	answer	pubmedqa-10490564	0.000331	2.33692904189229	yes	0.8	yes	correct	ok	yes	released	option_probability
Haiku 5.5	pubmedqa	test	pubmedqa-23375036	answer	pubmedqa-23375036	0.00038970000000000004	2.9144034578930587	yes	0.6	yes	correct	ok	yes	released	option_probability
Haiku 5.5	pubmedqa	test	pubmedqa-16778275	answer	pubmedqa-16778275	0.0003539	2.345257499953732	no	0.6	no	correct	ok	no	released	option_probability
Haiku 5.5	pubmedqa	test	pubmedqa-27136599	answer	pubmedqa-27136599	0.0003243	1.9753014999441803	maybe	0.65	yes	incorrect	ok	yes	released	option_probability
Haiku 5.5	pubmedqa	test	pubmedqa-26200172	answer	pubmedqa-26200172	0.00040639999999999996	2.6767530001234263	maybe	0.6	yes	incorrect	ok	yes	released	option_probability
Haiku 5.5	pubmedqa	test	pubmedqa-18783922	answer	pubmedqa-18783922	0.0003242	2.436265000142157	yes	0.82	yes	correct	ok	yes	released	option_probability
Haiku 5.5	pubmedqa	test	pubmedqa-26820719	answer	pubmedqa-26820719	0.0004196	2.884065709076822	yes	0.55	yes	correct	ok	yes	released	option_probability
Haiku 5.5	pubmedqa	test	pubmedqa-10798511	answer	pubmedqa-10798511	0.0003665	2.646617792081088	no	0.75	no	correct	ok	no	released	option_probability
Haiku 5.5	pubmedqa	test	pubmedqa-24614789	answer	pubmedqa-24614789	0.00027720000000000007	1.9453115831129253	yes	0.7	yes	correct	ok	yes	released	option_probability
Haiku 5.5	pubmedqa	test	pubmedqa-23283159	answer	pubmedqa-23283159	0.00037	2.241084292065352	yes	0.7	yes	correct	ok	yes	released	option_probability
Haiku 5.5	pubmedqa	test	pubmedqa-16465002	answer	pubmedqa-16465002	0.00034420000000000007	2.6057288751471788	yes	0.7	yes	correct	ok	yes	released	option_probability
Haiku 5.5	pubmedqa	test	pubmedqa-24191126	answer	pubmedqa-24191126	0.0002693	1.63391395797953	yes	0.9	yes	correct	ok	yes	released	option_probability
Haiku 5.5	pubmedqa	test	pubmedqa-11567820	answer	pubmedqa-11567820	0.00028639999999999997	1.3493243751581758	no	0.8	no	correct	ok	no	released	option_probability
Haiku 5.5	pubmedqa	test	pubmedqa-19100463	answer	pubmedqa-19100463	0.0004065	3.214081333950162	yes	0.6	yes	correct	ok	yes	released	option_probability
Haiku 5.5	pubmedqa	test	pubmedqa-12769830	answer	pubmedqa-12769830	0.0003256	1.908688792027533	no	0.75	no	correct	ok	no	released	option_probability
Haiku 5.5	pubmedqa	test	pubmedqa-10331115	answer	pubmedqa-10331115	0.000306	3.2155869170092046	yes	0.82	yes	correct	ok	yes	released	option_probability
Haiku 5.5	pubmedqa	test	pubmedqa-28056802	answer	pubmedqa-28056802	0.00046810000000000005	3.0912672500126064	yes	0.6	yes	correct	ok	yes	released	option_probability
Haiku 5.5	pubmedqa	test	pubmedqa-24922528	answer	pubmedqa-24922528	0.0002613	1.9069019160233438	no	0.8	no	correct	ok	no	released	option_probability
Haiku 5.5	pubmedqa	test	pubmedqa-12630042	answer	pubmedqa-12630042	0.0003339	2.4232865830417722	maybe	0.7	maybe	correct	ok	maybe	released	option_probability
Haiku 5.5	pubmedqa	test	pubmedqa-21074975	answer	pubmedqa-21074975	0.0003389	2.050355707993731	yes	0.8	yes	correct	ok	yes	released	option_probability
Haiku 5.5	pubmedqa	test	pubmedqa-15388567	answer	pubmedqa-15388567	0.00030520000000000005	2.1515803749207407	no	0.7	no	correct	ok	no	released	option_probability
Haiku 5.5	pubmedqa	test	pubmedqa-10877371	answer	pubmedqa-10877371	0.0002732	1.8014988750219345	yes	0.85	yes	correct	ok	yes	released	option_probability
Haiku 5.5	pubmedqa	test	pubmedqa-19419587	answer	pubmedqa-19419587	0.000267	2.512214957969263	yes	0.88	yes	correct	ok	yes	released	option_probability
Haiku 5.5	pubmedqa	test	pubmedqa-12163782	answer	pubmedqa-12163782	0.0003833	2.1684614170808345	yes	0.8	yes	correct	ok	yes	released	option_probability
Haiku 5.5	pubmedqa	test	pubmedqa-16392897	answer	pubmedqa-16392897	0.00021620000000000002	1.336002791998908	yes	0.8	maybe	incorrect	ok	maybe	released	option_probability
Haiku 5.5	pubmedqa	test	pubmedqa-18537964	answer	pubmedqa-18537964	0.00027420000000000005	1.6538240418303758	yes	0.88	yes	correct	ok	yes	released	option_probability
Haiku 5.5	pubmedqa	test	pubmedqa-17445978	answer	pubmedqa-17445978	0.00031289999999999996	2.119392874883488	yes	0.85	no	incorrect	ok	no	released	option_probability
Haiku 5.5	pubmedqa	test	pubmedqa-26348845	answer	pubmedqa-26348845	0.00043339999999999996	3.4199867921415716	yes	0.55	yes	correct	ok	yes	released	option_probability
Haiku 5.5	pubmedqa	test	pubmedqa-12221908	answer	pubmedqa-12221908	0.00046039999999999997	3.365989541867748	maybe	0.6	yes	incorrect	ok	yes	released	option_probability
Haiku 5.5	pubmedqa	test	pubmedqa-22644412	answer	pubmedqa-22644412	0.0003413	2.139233832946047	yes	0.75	yes	correct	ok	yes	released	option_probability
Haiku 5.5	pubmedqa	test	pubmedqa-26419377	answer	pubmedqa-26419377	0.00029410000000000005	2.49267162499018	yes	0.82	yes	correct	ok	yes	released	option_probability
Haiku 5.5	pubmedqa	test	pubmedqa-9142039	answer	pubmedqa-9142039	0.0003455	2.0455964161083102	yes	0.7	yes	correct	ok	yes	released	option_probability
Haiku 5.5	pubmedqa	test	pubmedqa-18399830	answer	pubmedqa-18399830	0.00031920000000000006	2.5719762078952044	yes	0.82	yes	correct	ok	yes	released	option_probability
Haiku 5.5	pubmedqa	test	pubmedqa-15223779	answer	pubmedqa-15223779	0.00022870000000000003	1.0462248330004513	yes	0.8	yes	correct	ok	yes	released	option_probability
Haiku 5.5	pubmedqa	test	pubmedqa-12377809	answer	pubmedqa-12377809	0.0002655	1.5469233330804855	yes	0.8	yes	correct	ok	yes	released	option_probability
Haiku 5.5	pubmedqa	test	pubmedqa-16678696	answer	pubmedqa-16678696	0.00035820000000000003	2.3281941669993103	no	0.6	no	correct	ok	no	released	option_probability
Haiku 5.5	pubmedqa	test	pubmedqa-12632437	answer	pubmedqa-12632437	0.00031380000000000004	1.4721501669846475	yes	0.85	yes	correct	ok	yes	released	option_probability
Haiku 5.5	pubmedqa	test	pubmedqa-10201555	answer	pubmedqa-10201555	0.0002979	1.9262977500911802	yes	0.8	yes	correct	ok	yes	released	option_probability
Haiku 5.5	pubmedqa	test	pubmedqa-21342862	answer	pubmedqa-21342862	0.00027620000000000005	1.522073999978602	yes	0.8	yes	correct	ok	yes	released	option_probability
Haiku 5.5	pubmedqa	test	pubmedqa-11481172	answer	pubmedqa-11481172	0.00019130000000000001	0.9510620830114931	yes	0.85	yes	correct	ok	yes	released	option_probability
Haiku 5.5	pubmedqa	test	pubmedqa-17565137	answer	pubmedqa-17565137	0.0004156	2.730473417090252	maybe	0.6	yes	incorrect	ok	yes	released	option_probability
Haiku 5.5	pubmedqa	test	pubmedqa-18041059	answer	pubmedqa-18041059	0.0005717999999999999	3.928383915917948	yes	0.7	yes	correct	ok	yes	released	option_probability
Haiku 5.5	pubmedqa	test	pubmedqa-17274051	answer	pubmedqa-17274051	0.00034639999999999996	2.9911244998220354	no	0.7	no	correct	ok	no	released	option_probability
Haiku 5.5	pubmedqa	test	pubmedqa-26460153	answer	pubmedqa-26460153	0.00040280000000000003	6.063903874950483	maybe	0.5	yes	incorrect	ok	yes	released	option_probability
Haiku 5.5	pubmedqa	test	pubmedqa-24061619	answer	pubmedqa-24061619	0.00039270000000000006	3.3109528748318553	maybe	0.5	no	incorrect	ok	no	released	option_probability
Haiku 5.5	pubmedqa	test	pubmedqa-19640728	answer	pubmedqa-19640728	0.00040730000000000003	2.713911416940391	maybe	0.5	yes	incorrect	ok	yes	released	option_probability
Haiku 5.5	pubmedqa	test	pubmedqa-22154448	answer	pubmedqa-22154448	0.00037020000000000005	2.5084363750647753	no	0.7	no	correct	ok	no	released	option_probability
Haiku 5.5	pubmedqa	test	pubmedqa-11146778	answer	pubmedqa-11146778	0.00039770000000000007	3.1014157910831273	no	0.6	yes	incorrect	ok	yes	released	option_probability
Haiku 5.5	pubmedqa	test	pubmedqa-8199520	answer	pubmedqa-8199520	0.0003923	3.2400862080976367	no	0.5	no	correct	ok	no	released	option_probability
Haiku 5.5	pubmedqa	test	pubmedqa-9100537	answer	pubmedqa-9100537	0.0003584	3.18131075007841	maybe	0.55	no	incorrect	ok	no	released	option_probability
Haiku 5.5	pubmedqa	test	pubmedqa-26418441	answer	pubmedqa-26418441	0.00033380000000000004	1.999488916946575	yes	0.82	yes	correct	ok	yes	released	option_probability
Haiku 5.5	pubmedqa	test	pubmedqa-15995461	answer	pubmedqa-15995461	0.0002559	1.6382620411459357	yes	0.9	yes	correct	ok	yes	released	option_probability
Haiku 5.5	pubmedqa	test	pubmedqa-23224030	answer	pubmedqa-23224030	0.00043339999999999996	3.2284708751831204	maybe	0.6	yes	incorrect	ok	yes	released	option_probability
Haiku 5.5	pubmedqa	test	pubmedqa-17910536	answer	pubmedqa-17910536	0.0002813	1.9712069579400122	yes	0.82	yes	correct	ok	yes	released	option_probability
Haiku 5.5	pubmedqa	test	pubmedqa-12070552	answer	pubmedqa-12070552	0.000208	3.671251874882728	no	0.85	no	correct	ok	no	released	option_probability
Haiku 5.5	pubmedqa	test	pubmedqa-18182265	answer	pubmedqa-18182265	0.000278	1.4634975418448448	yes	0.88	yes	correct	ok	yes	released	option_probability
Haiku 5.5	pubmedqa	test	pubmedqa-15841770	answer	pubmedqa-15841770	0.00037	2.3606441251467913	yes	0.6	yes	correct	ok	yes	released	option_probability
Haiku 5.5	pubmedqa	test	pubmedqa-10781708	answer	pubmedqa-10781708	0.0004173	3.177814249880612	no	0.6	no	correct	ok	no	released	option_probability
Haiku 5.5	pubmedqa	test	pubmedqa-26561905	answer	pubmedqa-26561905	0.0003456	2.4828971659298986	yes	0.75	yes	correct	ok	yes	released	option_probability
Haiku 5.5	pubmedqa	test	pubmedqa-26536001	answer	pubmedqa-26536001	0.00029689999999999995	1.560464832931757	no	0.8	no	correct	ok	no	released	option_probability
Haiku 5.5	pubmedqa	test	pubmedqa-22266735	answer	pubmedqa-22266735	0.00041339999999999997	3.0236911671236157	yes	0.55	yes	correct	ok	yes	released	option_probability
Haiku 5.5	pubmedqa	test	pubmedqa-15052394	answer	pubmedqa-15052394	0.00029239999999999995	1.8913201249670237	no	0.85	no	correct	ok	no	released	option_probability
Haiku 5.5	pubmedqa	test	pubmedqa-17894828	answer	pubmedqa-17894828	0.0004331	3.5361144999042153	maybe	0.55	yes	incorrect	ok	yes	released	option_probability
Haiku 5.5	pubmedqa	test	pubmedqa-18274917	answer	pubmedqa-18274917	0.0003512	2.2994860420003533	no	0.85	no	correct	ok	no	released	option_probability
Haiku 5.5	pubmedqa	test	pubmedqa-22350859	answer	pubmedqa-22350859	0.0003441	2.177987457951531	maybe	0.6	yes	incorrect	ok	yes	released	option_probability
Haiku 5.5	pubmedqa	test	pubmedqa-15041506	answer	pubmedqa-15041506	0.0002878	1.7340737499762326	yes	0.82	yes	correct	ok	yes	released	option_probability
Haiku 5.5	pubmedqa	test	pubmedqa-25280365	answer	pubmedqa-25280365	0.0003124	1.750856792088598	yes	0.85	yes	correct	ok	yes	released	option_probability
Haiku 5.5	pubmedqa	test	pubmedqa-7860319	answer	pubmedqa-7860319	0.00036070000000000004	2.792394959134981	yes	0.72	yes	correct	ok	yes	released	option_probability
Haiku 5.5	pubmedqa	test	pubmedqa-24352924	answer	pubmedqa-24352924	0.0003163	1.7042225829791278	maybe	0.65	yes	incorrect	ok	yes	released	option_probability
Haiku 5.5	pubmedqa	test	pubmedqa-23571528	answer	pubmedqa-23571528	0.0002064	1.3278587500099093	no	0.7	no	correct	ok	no	released	option_probability
Haiku 5.5	pubmedqa	test	pubmedqa-22348433	answer	pubmedqa-22348433	0.0002885	1.6248886659741402	yes	0.8	yes	correct	ok	yes	released	option_probability
Haiku 5.5	pubmedqa	test	pubmedqa-20538207	answer	pubmedqa-20538207	0.00033289999999999996	2.9060135409235954	yes	0.85	no	incorrect	ok	no	released	option_probability
Haiku 5.5	pubmedqa	test	pubmedqa-20197761	answer	pubmedqa-20197761	0.0003514	2.374606749974191	no	0.82	maybe	incorrect	ok	maybe	released	option_probability
Haiku 5.5	pubmedqa	test	pubmedqa-21394762	answer	pubmedqa-21394762	0.00020690000000000001	1.5755292079411447	yes	0.85	yes	correct	ok	yes	released	option_probability
Haiku 5.5	pubmedqa	test	pubmedqa-12442934	answer	pubmedqa-12442934	0.0003005	2.3819413331802934	yes	0.8	yes	correct	ok	yes	released	option_probability
Haiku 5.5	pubmedqa	test	pubmedqa-17192736	answer	pubmedqa-17192736	0.000305	2.183543917024508	no	0.8	no	correct	ok	no	released	option_probability
Haiku 5.5	pubmedqa	test	pubmedqa-14652839	answer	pubmedqa-14652839	0.0002783	1.8762490418739617	no	0.8	no	correct	ok	no	released	option_probability
Haiku 5.5	pubmedqa	test	pubmedqa-12145243	answer	pubmedqa-12145243	0.00030970000000000005	2.0129355841781944	yes	0.8	yes	correct	ok	yes	released	option_probability
Haiku 5.5	pubmedqa	test	pubmedqa-25571931	answer	pubmedqa-25571931	0.00028389999999999996	1.7029491669964045	no	0.8	maybe	incorrect	ok	maybe	released	option_probability
Haiku 5.5	pubmedqa	test	pubmedqa-19108857	answer	pubmedqa-19108857	0.0003165	1.827771124895662	maybe	0.6	yes	incorrect	ok	yes	released	option_probability
Haiku 5.5	pubmedqa	test	pubmedqa-18719011	answer	pubmedqa-18719011	0.00031580000000000003	1.7964014578610659	no	0.7	no	correct	ok	no	released	option_probability
Haiku 5.5	pubmedqa	test	pubmedqa-23621776	answer	pubmedqa-23621776	0.00033830000000000004	2.5091274159494787	no	0.75	no	correct	ok	no	released	option_probability
Haiku 5.5	pubmedqa	test	pubmedqa-12970636	answer	pubmedqa-12970636	0.0004185	3.082004041876644	yes	0.6	no	incorrect	ok	no	released	option_probability
Haiku 5.5	pubmedqa	test	pubmedqa-19546588	answer	pubmedqa-19546588	0.0002925	1.6373653749469668	no	0.85	no	correct	ok	no	released	option_probability
Haiku 5.5	pubmedqa	test	pubmedqa-19923859	answer	pubmedqa-19923859	0.0003466	3.17873916705139	yes	0.8	yes	correct	ok	yes	released	option_probability
Haiku 5.5	pubmedqa	test	pubmedqa-18616781	answer	pubmedqa-18616781	0.0002514	1.0804129999596626	yes	0.85	yes	correct	ok	yes	released	option_probability
Haiku 5.5	pubmedqa	test	pubmedqa-11833948	answer	pubmedqa-11833948	0.00036060000000000004	2.2904437500983477	yes	0.6	yes	correct	ok	yes	released	option_probability
Haiku 5.5	pubmedqa	test	pubmedqa-27757987	answer	pubmedqa-27757987	0.0003015	2.1385870419908315	no	0.85	no	correct	ok	no	released	option_probability
Haiku 5.5	pubmedqa	test	pubmedqa-16772913	answer	pubmedqa-16772913	0.00030820000000000006	1.7573748750146478	yes	0.9	yes	correct	ok	yes	released	option_probability
Haiku 5.5	pubmedqa	test	pubmedqa-19575104	answer	pubmedqa-19575104	0.00039939999999999995	3.0219590419437736	yes	0.6	no	incorrect	ok	no	released	option_probability
Haiku 5.5	pubmedqa	test	pubmedqa-24449622	answer	pubmedqa-24449622	0.0003565	2.535598374903202	maybe	0.6	no	incorrect	ok	no	released	option_probability
Haiku 5.5	pubmedqa	test	pubmedqa-23761381	answer	pubmedqa-23761381	0.00029670000000000006	1.734011916210875	no	0.6	no	correct	ok	no	released	option_probability
Haiku 5.5	pubmedqa	test	pubmedqa-16971978	answer	pubmedqa-16971978	0.0003421	2.0305015000049025	yes	0.92	yes	correct	ok	yes	released	option_probability
Haiku 5.5	pubmedqa	test	pubmedqa-10375486	answer	pubmedqa-10375486	0.0003058	2.041766667040065	no	0.82	no	correct	ok	no	released	option_probability
Haiku 5.5	pubmedqa	test	pubmedqa-15528969	answer	pubmedqa-15528969	0.00031	2.1822606248315424	yes	0.85	yes	correct	ok	yes	released	option_probability
Haiku 5.5	pubmedqa	test	pubmedqa-20736887	answer	pubmedqa-20736887	0.0003115	2.0295635000802577	no	0.75	no	correct	ok	no	released	option_probability
Haiku 5.5	pubmedqa	test	pubmedqa-22504515	answer	pubmedqa-22504515	0.00031020000000000006	2.298252332955599	no	0.72	no	correct	ok	no	released	option_probability
Haiku 5.5	pubmedqa	test	pubmedqa-24073931	answer	pubmedqa-24073931	0.0004445	3.2964563749264926	maybe	0.5	no	incorrect	ok	no	released	option_probability
Haiku 5.5	pubmedqa	test	pubmedqa-18472368	answer	pubmedqa-18472368	0.0003577	2.06499854195863	maybe	0.6	yes	incorrect	ok	yes	released	option_probability
Haiku 5.5	pubmedqa	test	pubmedqa-23992109	answer	pubmedqa-23992109	0.00034310000000000005	2.1397800829727203	yes	0.8	yes	correct	ok	yes	released	option_probability
Haiku 5.5	pubmedqa	test	pubmedqa-21164063	answer	pubmedqa-21164063	0.0003808	2.37083562486805	maybe	0.6	no	incorrect	ok	no	released	option_probability
Haiku 5.5	pubmedqa	test	pubmedqa-15919266	answer	pubmedqa-15919266	0.0003691	2.612988583976403	no	0.72	no	correct	ok	no	released	option_probability
Haiku 5.5	pubmedqa	test	pubmedqa-23495128	answer	pubmedqa-23495128	0.00029670000000000006	2.2017258750274777	yes	0.6	yes	correct	ok	yes	released	option_probability
Haiku 5.5	pubmedqa	test	pubmedqa-15488260	answer	pubmedqa-15488260	0.0002485	1.309699332807213	yes	0.85	yes	correct	ok	yes	released	option_probability
Haiku 5.5	pubmedqa	test	pubmedqa-21789019	answer	pubmedqa-21789019	0.0003376	2.2942541670054197	no	0.55	no	correct	ok	no	released	option_probability
Haiku 5.5	pubmedqa	test	pubmedqa-14692023	answer	pubmedqa-14692023	0.00032010000000000003	1.7090686250012368	yes	0.6	yes	correct	ok	yes	released	option_probability
Haiku 5.5	pubmedqa	test	pubmedqa-16266387	answer	pubmedqa-16266387	0.00040480000000000003	2.68680329201743	yes	0.6	yes	correct	ok	yes	released	option_probability
Haiku 5.5	pubmedqa	test	pubmedqa-19481382	answer	pubmedqa-19481382	0.0004195	2.448420458007604	maybe	0.5	no	incorrect	ok	no	released	option_probability
Haiku 5.5	pubmedqa	test	pubmedqa-25699562	answer	pubmedqa-25699562	0.00020830000000000002	1.6473282079678029	yes	0.85	yes	correct	ok	yes	released	option_probability
Haiku 5.5	pubmedqa	test	pubmedqa-17682349	answer	pubmedqa-17682349	0.00033070000000000007	1.996685832971707	yes	0.72	yes	correct	ok	yes	released	option_probability
Haiku 5.5	pubmedqa	test	pubmedqa-20971618	answer	pubmedqa-20971618	0.0003139	2.8852341671008617	maybe	0.7	maybe	correct	ok	maybe	released	option_probability
Haiku 5.5	pubmedqa	test	pubmedqa-21864397	answer	pubmedqa-21864397	0.00030839999999999996	2.0718118748627603	yes	0.7	yes	correct	ok	yes	released	option_probability
Haiku 5.5	pubmedqa	test	pubmedqa-26601554	answer	pubmedqa-26601554	0.0002686	2.2301870409864932	yes	0.7	yes	correct	ok	yes	released	option_probability
Haiku 5.5	pubmedqa	test	pubmedqa-22522271	answer	pubmedqa-22522271	0.000291	1.7897219581063837	no	0.85	no	correct	ok	no	released	option_probability
Haiku 5.5	pubmedqa	test	pubmedqa-7547656	answer	pubmedqa-7547656	0.0002955	2.27565920795314	no	0.8	no	correct	ok	no	released	option_probability
Haiku 5.5	pubmedqa	test	pubmedqa-9603166	answer	pubmedqa-9603166	0.0004678	3.6460384170059115	maybe	0.5	no	incorrect	ok	no	released	option_probability
Haiku 5.5	pubmedqa	test	pubmedqa-24298614	answer	pubmedqa-24298614	0.00031	1.9670232078060508	yes	0.75	yes	correct	ok	yes	released	option_probability
Haiku 5.5	pubmedqa	test	pubmedqa-21849531	answer	pubmedqa-21849531	0.0003011	1.8088467500638217	no	0.8	no	correct	ok	no	released	option_probability
Haiku 5.5	pubmedqa	test	pubmedqa-19854401	answer	pubmedqa-19854401	0.000266	1.6600947501137853	no	0.8	no	correct	ok	no	released	option_probability
Haiku 5.5	pubmedqa	test	pubmedqa-22237146	answer	pubmedqa-22237146	0.00029270000000000007	1.7375264579895884	yes	0.88	yes	correct	ok	yes	released	option_probability
Haiku 5.5	pubmedqa	test	pubmedqa-25793749	answer	pubmedqa-25793749	0.00040439999999999996	2.3262892079073936	maybe	0.7	maybe	correct	ok	maybe	released	option_probability
Haiku 5.5	pubmedqa	test	pubmedqa-15095519	answer	pubmedqa-15095519	0.0003143	2.192007957957685	maybe	0.6	no	incorrect	ok	no	released	option_probability
Haiku 5.5	pubmedqa	test	pubmedqa-18284441	answer	pubmedqa-18284441	0.00030030000000000004	1.7831063328776509	yes	0.72	maybe	incorrect	ok	maybe	released	option_probability
Haiku 5.5	pubmedqa	test	pubmedqa-10173769	answer	pubmedqa-10173769	0.00035939999999999995	2.088310625171289	no	0.75	yes	incorrect	ok	yes	released	option_probability
Haiku 5.5	pubmedqa	test	pubmedqa-20354380	answer	pubmedqa-20354380	0.00030670000000000003	2.952007166808471	yes	0.8	yes	correct	ok	yes	released	option_probability
Haiku 5.5	pubmedqa	test	pubmedqa-9616411	answer	pubmedqa-9616411	0.00032920000000000003	2.1291664999444038	yes	0.75	yes	correct	ok	yes	released	option_probability
Haiku 5.5	pubmedqa	test	pubmedqa-12484580	answer	pubmedqa-12484580	0.0002498	1.50879512517713	yes	0.82	yes	correct	ok	yes	released	option_probability
Haiku 5.5	pubmedqa	test	pubmedqa-7664228	answer	pubmedqa-7664228	0.00036310000000000004	2.1081491250079125	no	0.6	no	correct	ok	no	released	option_probability
Haiku 5.5	pubmedqa	test	pubmedqa-22233470	answer	pubmedqa-22233470	0.0003153	2.020120124798268	no	0.8	no	correct	ok	no	released	option_probability
Haiku 5.5	pubmedqa	test	pubmedqa-17971187	answer	pubmedqa-17971187	0.0002694	2.7688697918783873	no	0.8	no	correct	ok	no	released	option_probability
Haiku 5.5	pubmedqa	test	pubmedqa-27394685	answer	pubmedqa-27394685	0.0002985	1.9772891669999808	no	0.8	no	correct	ok	no	released	option_probability
Haiku 5.5	pubmedqa	test	pubmedqa-25079920	answer	pubmedqa-25079920	0.00034	2.8035591249354184	maybe	0.7	maybe	correct	ok	maybe	released	option_probability
Haiku 5.5	pubmedqa	test	pubmedqa-17355582	answer	pubmedqa-17355582	0.00021580000000000001	1.1202632922213525	yes	0.8	yes	correct	ok	yes	released	option_probability
Haiku 5.5	pubmedqa	test	pubmedqa-20736672	answer	pubmedqa-20736672	0.000338	2.3566862500738353	yes	0.9	maybe	incorrect	ok	maybe	released	option_probability
Haiku 5.5	pubmedqa	test	pubmedqa-12419743	answer	pubmedqa-12419743	0.0002966	1.7434203329030424	yes	0.8	yes	correct	ok	yes	released	option_probability
Haiku 5.5	pubmedqa	test	pubmedqa-10973547	answer	pubmedqa-10973547	0.000409	2.675686583854258	no	0.6	no	correct	ok	no	released	option_probability
Haiku 5.5	pubmedqa	test	pubmedqa-25499207	answer	pubmedqa-25499207	0.00035580000000000003	2.3484151251614094	yes	0.7	yes	correct	ok	yes	released	option_probability
Haiku 5.5	pubmedqa	test	pubmedqa-26163474	answer	pubmedqa-26163474	0.0003178	1.801550375064835	yes	0.82	yes	correct	ok	yes	released	option_probability
Haiku 5.5	pubmedqa	test	pubmedqa-14968373	answer	pubmedqa-14968373	0.0004333	3.572428708197549	yes	0.6	yes	correct	ok	yes	released	option_probability
Haiku 5.5	pubmedqa	test	pubmedqa-24698298	answer	pubmedqa-24698298	0.0003105	1.9960076669231057	no	0.87	no	correct	ok	no	released	option_probability
Haiku 5.5	pubmedqa	test	pubmedqa-24481006	answer	pubmedqa-24481006	0.0003656	2.8146814999636263	yes	0.7	yes	correct	ok	yes	released	option_probability
Haiku 5.5	pubmedqa	test	pubmedqa-17032327	answer	pubmedqa-17032327	0.0002881	2.103864250006154	no	0.8	no	correct	ok	no	released	option_probability
Haiku 5.5	pubmedqa	test	pubmedqa-8916748	answer	pubmedqa-8916748	0.00021960000000000003	1.568607416935265	yes	0.8	yes	correct	ok	yes	released	option_probability
Haiku 5.5	pubmedqa	test	pubmedqa-25756710	answer	pubmedqa-25756710	0.0003958	2.708314332878217	yes	0.8	yes	correct	ok	yes	released	option_probability
Haiku 5.5	pubmedqa	test	pubmedqa-23916653	answer	pubmedqa-23916653	0.0003045	2.1548905419185758	yes	0.8	yes	correct	ok	yes	released	option_probability
Haiku 5.5	pubmedqa	test	pubmedqa-12790890	answer	pubmedqa-12790890	0.0004923	3.458252833923325	no	0.5	maybe	incorrect	ok	maybe	released	option_probability
Haiku 5.5	pubmedqa	test	pubmedqa-20605051	answer	pubmedqa-20605051	0.00033220000000000005	2.148613209137693	maybe	0.55	yes	incorrect	ok	yes	released	option_probability
Haiku 5.5	pubmedqa	test	pubmedqa-12090319	answer	pubmedqa-12090319	0.000293	1.7876174580305815	no	0.8	no	correct	ok	no	released	option_probability
Haiku 5.5	pubmedqa	test	pubmedqa-26965932	answer	pubmedqa-26965932	0.00039660000000000004	2.6366561660543084	no	0.8	yes	incorrect	ok	yes	released	option_probability
Haiku 5.5	pubmedqa	test	pubmedqa-21194998	answer	pubmedqa-21194998	0.0003318	2.5377574579324573	no	0.8	no	correct	ok	no	released	option_probability
Haiku 5.5	pubmedqa	test	pubmedqa-24625433	answer	pubmedqa-24625433	0.0002959	2.1879664580337703	no	0.75	no	correct	ok	no	released	option_probability
Haiku 5.5	pubmedqa	test	pubmedqa-28196511	answer	pubmedqa-28196511	0.0003614	2.9614448330830783	no	0.6	no	correct	ok	no	released	option_probability
Haiku 5.5	pubmedqa	test	pubmedqa-24591144	answer	pubmedqa-24591144	0.00033830000000000004	2.183851624839008	maybe	0.6	maybe	correct	ok	maybe	released	option_probability
Haiku 5.5	pubmedqa	test	pubmedqa-21431987	answer	pubmedqa-21431987	0.0004157	2.8632914999034256	no	0.6	no	correct	ok	no	released	option_probability
Haiku 5.5	pubmedqa	test	pubmedqa-18928979	answer	pubmedqa-18928979	0.0002075	1.372206750093028	yes	0.8	yes	correct	ok	yes	released	option_probability
Haiku 5.5	pubmedqa	test	pubmedqa-25752725	answer	pubmedqa-25752725	0.00040560000000000005	2.7645197501406074	yes	0.65	yes	correct	ok	yes	released	option_probability
Haiku 5.5	pubmedqa	test	pubmedqa-24476003	answer	pubmedqa-24476003	0.0003545	2.838022958021611	no	0.75	no	correct	ok	no	released	option_probability
Haiku 5.5	pubmedqa	test	pubmedqa-10922093	answer	pubmedqa-10922093	0.00031170000000000004	1.946469167014584	yes	0.7	yes	correct	ok	yes	released	option_probability
Haiku 5.5	pubmedqa	test	pubmedqa-20602101	answer	pubmedqa-20602101	0.00026010000000000003	2.181711999932304	no	0.85	no	correct	ok	no	released	option_probability
Haiku 5.5	pubmedqa	test	pubmedqa-18065862	answer	pubmedqa-18065862	0.0003078	2.1934140829835087	yes	0.8	yes	correct	ok	yes	released	option_probability
Haiku 5.5	pubmedqa	test	pubmedqa-20629769	answer	pubmedqa-20629769	0.000326	1.9383475000504404	yes	0.7	yes	correct	ok	yes	released	option_probability
Haiku 5.5	pubmedqa	test	pubmedqa-23149821	answer	pubmedqa-23149821	0.0004738	3.214711207896471	yes	0.45	maybe	incorrect	ok	maybe	released	option_probability
Haiku 5.5	pubmedqa	test	pubmedqa-11483547	answer	pubmedqa-11483547	0.00041770000000000007	2.854614707874134	no	0.7	no	correct	ok	no	released	option_probability
Haiku 5.5	pubmedqa	test	pubmedqa-15774570	answer	pubmedqa-15774570	0.00031870000000000005	2.30443129199557	no	0.7	no	correct	ok	no	released	option_probability
Haiku 5.5	pubmedqa	test	pubmedqa-18319270	answer	pubmedqa-18319270	0.0003121	2.2721734589431435	no	0.6	no	correct	ok	no	released	option_probability
Haiku 5.5	pubmedqa	test	pubmedqa-26209118	answer	pubmedqa-26209118	0.0002887	1.883356625214219	no	0.8	no	correct	ok	no	released	option_probability
Haiku 5.5	pubmedqa	test	pubmedqa-11862129	answer	pubmedqa-11862129	0.00027580000000000004	2.013559832936153	no	0.7	no	correct	ok	no	released	option_probability
Haiku 5.5	pubmedqa	test	pubmedqa-23455575	answer	pubmedqa-23455575	0.0002895	2.013137875124812	no	0.82	no	correct	ok	no	released	option_probability
Haiku 5.5	pubmedqa	test	pubmedqa-21848798	answer	pubmedqa-21848798	0.00039620000000000004	2.2382401251234114	maybe	0.6	yes	incorrect	ok	yes	released	option_probability
Haiku 5.5	pubmedqa	test	pubmedqa-25103647	answer	pubmedqa-25103647	0.0003103	1.6914528750348836	no	0.72	maybe	incorrect	ok	maybe	released	option_probability
Haiku 5.5	pubmedqa	test	pubmedqa-24359102	answer	pubmedqa-24359102	0.0003398	2.419662500033155	no	0.6	yes	incorrect	ok	yes	released	option_probability
Haiku 5.5	pubmedqa	test	pubmedqa-18802997	answer	pubmedqa-18802997	0.00032270000000000004	2.090044500073418	yes	0.7	maybe	incorrect	ok	maybe	released	option_probability
Haiku 5.5	pubmedqa	test	pubmedqa-26304701	answer	pubmedqa-26304701	0.0003041	1.9212250420823693	yes	0.7	yes	correct	ok	yes	released	option_probability
Haiku 5.5	pubmedqa	test	pubmedqa-27549226	answer	pubmedqa-27549226	0.00030930000000000004	2.1212601670995355	yes	0.8	yes	correct	ok	yes	released	option_probability
Haiku 5.5	pubmedqa	test	pubmedqa-24799031	answer	pubmedqa-24799031	0.0002718	1.9684873330406845	no	0.75	no	correct	ok	no	released	option_probability
Haiku 5.5	pubmedqa	test	pubmedqa-25043083	answer	pubmedqa-25043083	0.00029720000000000007	2.0412771250121295	yes	0.85	yes	correct	ok	yes	released	option_probability
Haiku 5.5	pubmedqa	test	pubmedqa-26516021	answer	pubmedqa-26516021	0.0003989	2.5753483751323074	yes	0.7	yes	correct	ok	yes	released	option_probability
Haiku 5.5	pubmedqa	test	pubmedqa-23736032	answer	pubmedqa-23736032	0.0002931	2.081141124945134	yes	0.8	yes	correct	ok	yes	released	option_probability
Haiku 5.5	pubmedqa	test	pubmedqa-15053041	answer	pubmedqa-15053041	0.0003404	2.2170887920074165	no	0.82	no	correct	ok	no	released	option_probability
Haiku 5.5	pubmedqa	test	pubmedqa-9465206	answer	pubmedqa-9465206	0.00048080000000000003	2.98739350005053	maybe	0.5	yes	incorrect	ok	yes	released	option_probability
Haiku 5.5	pubmedqa	test	pubmedqa-19593710	answer	pubmedqa-19593710	0.00036030000000000003	2.8135005419608206	yes	0.72	yes	correct	ok	yes	released	option_probability
Haiku 5.5	pubmedqa	test	pubmedqa-8521557	answer	pubmedqa-8521557	0.0004985	3.7584404591470957	maybe	0.6	no	incorrect	ok	no	released	option_probability
Haiku 5.5	pubmedqa	test	pubmedqa-24340838	answer	pubmedqa-24340838	0.0004094	3.0394350420683622	yes	0.75	yes	correct	ok	yes	released	option_probability
Haiku 5.5	pubmedqa	test	pubmedqa-24751724	answer	pubmedqa-24751724	0.0003395	1.7443179581314325	yes	0.8	yes	correct	ok	yes	released	option_probability
Haiku 5.5	pubmedqa	test	pubmedqa-15208005	answer	pubmedqa-15208005	0.0003315	2.5798038330394775	yes	0.85	yes	correct	ok	yes	released	option_probability
Haiku 5.5	pubmedqa	test	pubmedqa-16713745	answer	pubmedqa-16713745	0.00029810000000000004	1.5672962919343263	yes	0.72	yes	correct	ok	yes	released	option_probability
Haiku 5.5	pubmedqa	test	pubmedqa-24669960	answer	pubmedqa-24669960	0.0002973	1.7112568749580532	no	0.8	no	correct	ok	no	released	option_probability
Haiku 5.5	pubmedqa	test	pubmedqa-8738894	answer	pubmedqa-8738894	0.0002894	1.849458625074476	maybe	0.6	no	incorrect	ok	no	released	option_probability
Haiku 5.5	pubmedqa	test	pubmedqa-24671913	answer	pubmedqa-24671913	0.0003311	1.9429923328571022	yes	0.72	yes	correct	ok	yes	released	option_probability
Haiku 5.5	pubmedqa	test	pubmedqa-22540518	answer	pubmedqa-22540518	0.0003076	2.0428908329922706	yes	0.8	yes	correct	ok	yes	released	option_probability
Haiku 5.5	pubmedqa	test	pubmedqa-16538201	answer	pubmedqa-16538201	0.000352	2.086199708050117	yes	0.7	maybe	incorrect	ok	maybe	released	option_probability
Haiku 5.5	pubmedqa	test	pubmedqa-17054994	answer	pubmedqa-17054994	0.0003211	2.41584562510252	no	0.9	no	correct	ok	no	released	option_probability
Haiku 5.5	pubmedqa	test	pubmedqa-26923375	answer	pubmedqa-26923375	0.00031160000000000004	1.6854053330607712	yes	0.82	yes	correct	ok	yes	released	option_probability
Haiku 5.5	pubmedqa	test	pubmedqa-21689015	answer	pubmedqa-21689015	0.0003295	2.094086583936587	yes	0.7	yes	correct	ok	yes	released	option_probability
Haiku 5.5	pubmedqa	test	pubmedqa-10834864	answer	pubmedqa-10834864	0.00031089999999999997	1.8410080829635262	no	0.8	no	correct	ok	no	released	option_probability
Haiku 5.5	pubmedqa	test	pubmedqa-25521278	answer	pubmedqa-25521278	0.00020210000000000003	1.387490915833041	yes	0.85	yes	correct	ok	yes	released	option_probability
Haiku 5.5	pubmedqa	test	pubmedqa-23422012	answer	pubmedqa-23422012	0.0003306	2.656223125057295	maybe	0.6	no	incorrect	ok	no	released	option_probability
Haiku 5.5	pubmedqa	test	pubmedqa-25604390	answer	pubmedqa-25604390	0.00031360000000000003	1.7331574158743024	yes	0.8	yes	correct	ok	yes	released	option_probability
Haiku 5.5	pubmedqa	test	pubmedqa-14627582	answer	pubmedqa-14627582	0.0004176	3.1754911669995636	maybe	0.5	no	incorrect	ok	no	released	option_probability
Haiku 5.5	pubmedqa	test	pubmedqa-18570208	answer	pubmedqa-18570208	0.0003263	1.9677987499162555	yes	0.8	yes	correct	ok	yes	released	option_probability
Haiku 5.5	pubmedqa	test	pubmedqa-23448747	answer	pubmedqa-23448747	0.0003242	1.9912531250156462	yes	0.75	yes	correct	ok	yes	released	option_probability
Haiku 5.5	pubmedqa	test	pubmedqa-16147837	answer	pubmedqa-16147837	0.0002888	2.1606093749869615	yes	0.85	yes	correct	ok	yes	released	option_probability
Haiku 5.5	pubmedqa	test	pubmedqa-24495711	answer	pubmedqa-24495711	0.00032770000000000005	2.3546819579787552	yes	0.7	yes	correct	ok	yes	released	option_probability
Haiku 5.5	pubmedqa	test	pubmedqa-24577079	answer	pubmedqa-24577079	0.00028839999999999996	1.9912592920009047	no	0.7	no	correct	ok	no	released	option_probability
Haiku 5.5	pubmedqa	test	pubmedqa-9582182	answer	pubmedqa-9582182	0.00037720000000000006	2.809056708822027	no	0.72	yes	incorrect	ok	yes	released	option_probability
Haiku 5.5	pubmedqa	test	pubmedqa-12094116	answer	pubmedqa-12094116	0.00028720000000000004	1.7610075417906046	maybe	0.6	yes	incorrect	ok	yes	released	option_probability
Haiku 5.5	pubmedqa	test	pubmedqa-19430778	answer	pubmedqa-19430778	0.00041970000000000006	3.0222989169415087	maybe	0.5	yes	incorrect	ok	yes	released	option_probability
Haiku 5.5	pubmedqa	test	pubmedqa-12848629	answer	pubmedqa-12848629	0.0002965	1.6763321668840945	yes	0.78	yes	correct	ok	yes	released	option_probability
Haiku 5.5	pubmedqa	test	pubmedqa-23568387	answer	pubmedqa-23568387	0.00031810000000000003	1.9427790839690715	no	0.8	no	correct	ok	no	released	option_probability
Haiku 5.5	pubmedqa	test	pubmedqa-25675614	answer	pubmedqa-25675614	0.0003438	3.033337333938107	yes	0.7	yes	correct	ok	yes	released	option_probability
Haiku 5.5	pubmedqa	test	pubmedqa-26864326	answer	pubmedqa-26864326	0.00033620000000000004	2.703926125075668	no	0.8	yes	incorrect	ok	yes	released	option_probability
Haiku 5.5	pubmedqa	test	pubmedqa-20850631	answer	pubmedqa-20850631	0.00031089999999999997	1.9835019998718053	yes	0.72	yes	correct	ok	yes	released	option_probability
Haiku 5.5	pubmedqa	test	pubmedqa-27642458	answer	pubmedqa-27642458	0.0004202	2.8982561249285936	maybe	0.5	no	incorrect	ok	no	released	option_probability
Haiku 5.5	pubmedqa	test	pubmedqa-21252642	answer	pubmedqa-21252642	0.0002751	1.7731347079388797	no	0.8	no	correct	ok	no	released	option_probability
Haiku 5.5	pubmedqa	test	pubmedqa-25503376	answer	pubmedqa-25503376	0.0004229	3.0496483750175685	yes	0.7	yes	correct	ok	yes	released	option_probability
Haiku 5.5	pubmedqa	test	pubmedqa-12172698	answer	pubmedqa-12172698	0.0004013	2.8889092500321567	yes	0.6	yes	correct	ok	yes	released	option_probability
Haiku 5.5	pubmedqa	test	pubmedqa-19351635	answer	pubmedqa-19351635	0.0004898999999999999	3.5568115420173854	maybe	0.6	maybe	correct	ok	maybe	released	option_probability
Haiku 5.5	pubmedqa	test	pubmedqa-24318956	answer	pubmedqa-24318956	0.0003539	2.3590629170648754	maybe	0.6	yes	incorrect	ok	yes	released	option_probability
Haiku 5.5	pubmedqa	test	pubmedqa-16735905	answer	pubmedqa-16735905	0.0003859	2.541596832918003	yes	0.8	maybe	incorrect	ok	maybe	released	option_probability
Haiku 5.5	pubmedqa	test	pubmedqa-24013712	answer	pubmedqa-24013712	0.000287	1.576200749957934	yes	0.82	yes	correct	ok	yes	released	option_probability
Haiku 5.5	pubmedqa	test	pubmedqa-21420186	answer	pubmedqa-21420186	0.0004845	3.3979035408701748	maybe	0.5	yes	incorrect	ok	yes	released	option_probability
Haiku 5.5	pubmedqa	test	pubmedqa-22302761	answer	pubmedqa-22302761	0.0003041	2.1582690000068396	yes	0.9	yes	correct	ok	yes	released	option_probability
Haiku 5.5	pubmedqa	test	pubmedqa-25725704	answer	pubmedqa-25725704	0.0003605	2.2352243750356138	maybe	0.6	yes	incorrect	ok	yes	released	option_probability
Haiku 5.5	pubmedqa	test	pubmedqa-24516646	answer	pubmedqa-24516646	0.0003659	2.545438834000379	yes	0.7	yes	correct	ok	yes	released	option_probability
Haiku 5.5	pubmedqa	test	pubmedqa-28247485	answer	pubmedqa-28247485	0.0003015	1.6753722080029547	yes	0.85	yes	correct	ok	yes	released	option_probability
Haiku 5.5	pubmedqa	test	pubmedqa-22902073	answer	pubmedqa-22902073	0.0003179	2.1300218750257045	yes	0.8	yes	correct	ok	yes	released	option_probability
Haiku 5.5	pubmedqa	test	pubmedqa-26471488	answer	pubmedqa-26471488	0.000304	1.8946216669864953	no	0.6	no	correct	ok	no	released	option_probability
Haiku 5.5	pubmedqa	test	pubmedqa-22668712	answer	pubmedqa-22668712	0.000312	2.1959272080566734	no	0.55	no	correct	ok	no	released	option_probability
Haiku 5.5	pubmedqa	test	pubmedqa-23347337	answer	pubmedqa-23347337	0.00033089999999999997	2.102379000047222	yes	0.7	yes	correct	ok	yes	released	option_probability
Haiku 5.5	pubmedqa	test	pubmedqa-24622801	answer	pubmedqa-24622801	0.0002229	1.0142536670900881	yes	0.8	yes	correct	ok	yes	released	option_probability
Haiku 5.5	pubmedqa	test	pubmedqa-22491528	answer	pubmedqa-22491528	0.000395	3.699350459035486	yes	0.5	maybe	incorrect	ok	maybe	released	option_probability
Haiku 5.5	pubmedqa	test	pubmedqa-18568239	answer	pubmedqa-18568239	0.00036020000000000003	2.7166011249646544	yes	0.6	yes	correct	ok	yes	released	option_probability
Haiku 5.5	pubmedqa	test	pubmedqa-22075911	answer	pubmedqa-22075911	0.00028189999999999997	2.167021832894534	yes	0.85	yes	correct	ok	yes	released	option_probability
Haiku 5.5	pubmedqa	test	pubmedqa-10401824	answer	pubmedqa-10401824	0.00025810000000000004	1.5406017911154777	yes	0.85	yes	correct	ok	yes	released	option_probability
Haiku 5.5	pubmedqa	test	pubmedqa-21726930	answer	pubmedqa-21726930	0.0003229	1.743248499929905	yes	0.85	yes	correct	ok	yes	released	option_probability
Haiku 5.5	pubmedqa	test	pubmedqa-15050326	answer	pubmedqa-15050326	0.0002355	1.5600945828482509	yes	0.88	yes	correct	ok	yes	released	option_probability
Haiku 5.5	pubmedqa	test	pubmedqa-23412195	answer	pubmedqa-23412195	0.00031520000000000007	1.814539291895926	yes	0.8	yes	correct	ok	yes	released	option_probability
Haiku 5.5	pubmedqa	test	pubmedqa-23359100	answer	pubmedqa-23359100	0.00045870000000000004	3.083527292124927	maybe	0.55	yes	incorrect	ok	yes	released	option_probability
Haiku 5.5	pubmedqa	test	pubmedqa-15943725	answer	pubmedqa-15943725	0.00030770000000000005	1.5888651669956744	yes	0.8	yes	correct	ok	yes	released	option_probability
Haiku 5.5	pubmedqa	test	pubmedqa-9722752	answer	pubmedqa-9722752	0.0004194	3.4055248328950256	maybe	0.5	yes	incorrect	ok	yes	released	option_probability
Haiku 5.5	pubmedqa	test	pubmedqa-23870157	answer	pubmedqa-23870157	0.0003346	2.0920892080757767	yes	0.85	yes	correct	ok	yes	released	option_probability
Haiku 5.5	pubmedqa	test	pubmedqa-24995509	answer	pubmedqa-24995509	0.000344	2.471774416975677	no	0.85	maybe	incorrect	ok	maybe	released	option_probability
Haiku 5.5	pubmedqa	test	pubmedqa-24270957	answer	pubmedqa-24270957	0.0003311	2.1741466659586877	yes	0.7	yes	correct	ok	yes	released	option_probability
Haiku 5.5	pubmedqa	test	pubmedqa-23848044	answer	pubmedqa-23848044	0.0002705	1.8311770001892	yes	0.72	yes	correct	ok	yes	released	option_probability
Haiku 5.5	pubmedqa	test	pubmedqa-9920954	answer	pubmedqa-9920954	0.00042639999999999996	2.5760730830952525	maybe	0.6	yes	incorrect	ok	yes	released	option_probability
Haiku 5.5	pubmedqa	test	pubmedqa-23379759	answer	pubmedqa-23379759	0.00035520000000000007	2.3877282908651978	maybe	0.6	yes	incorrect	ok	yes	released	option_probability
Haiku 5.5	pubmedqa	test	pubmedqa-24739448	answer	pubmedqa-24739448	0.000363	2.374095540959388	no	0.75	no	correct	ok	no	released	option_probability
Haiku 5.5	pubmedqa	test	pubmedqa-25669733	answer	pubmedqa-25669733	0.0002687	1.4387075421400368	yes	0.85	yes	correct	ok	yes	released	option_probability
Haiku 5.5	pubmedqa	test	pubmedqa-20577124	answer	pubmedqa-20577124	0.0002308	1.4528690001461655	yes	0.85	yes	correct	ok	yes	released	option_probability
Haiku 5.5	pubmedqa	test	pubmedqa-11138995	answer	pubmedqa-11138995	0.00030230000000000003	2.367310166824609	no	0.6	no	correct	ok	no	released	option_probability
Haiku 5.5	pubmedqa	test	pubmedqa-12121321	answer	pubmedqa-12121321	0.00041460000000000005	3.2966607499402016	yes	0.9	yes	correct	ok	yes	released	option_probability
Haiku 5.5	pubmedqa	test	pubmedqa-17342562	answer	pubmedqa-17342562	0.0003701	3.4758735420182347	no	0.6	no	correct	ok	no	released	option_probability
Haiku 5.5	pubmedqa	test	pubmedqa-22011946	answer	pubmedqa-22011946	0.00032020000000000003	2.1504366248846054	no	0.6	no	correct	ok	no	released	option_probability
Haiku 5.5	pubmedqa	test	pubmedqa-23517744	answer	pubmedqa-23517744	0.0003151	2.0392233331222087	yes	0.82	yes	correct	ok	yes	released	option_probability
Haiku 5.5	pubmedqa	test	pubmedqa-22382608	answer	pubmedqa-22382608	0.0005275	3.3824410408269614	no	0.55	no	correct	ok	no	released	option_probability
Haiku 5.5	pubmedqa	test	pubmedqa-25810292	answer	pubmedqa-25810292	0.00022140000000000001	1.1325875830370933	yes	0.8	yes	correct	ok	yes	released	option_probability
Haiku 5.5	pubmedqa	test	pubmedqa-21845457	answer	pubmedqa-21845457	0.0003074	2.262045874958858	yes	0.8	yes	correct	ok	yes	released	option_probability
Haiku 5.5	pubmedqa	test	pubmedqa-19103915	answer	pubmedqa-19103915	0.0002748	1.4993733339942992	yes	0.72	maybe	incorrect	ok	maybe	released	option_probability
Haiku 5.5	pubmedqa	test	pubmedqa-17062234	answer	pubmedqa-17062234	0.00029039999999999996	1.6884658329654485	no	0.85	no	correct	ok	no	released	option_probability
Haiku 5.5	pubmedqa	test	pubmedqa-26126304	answer	pubmedqa-26126304	0.0003176	2.073828041087836	no	0.72	no	correct	ok	no	released	option_probability
Haiku 5.5	pubmedqa	test	pubmedqa-19578820	answer	pubmedqa-19578820	0.0003723	2.349647874943912	maybe	0.6	maybe	correct	ok	maybe	released	option_probability
Haiku 5.5	pubmedqa	test	pubmedqa-21228436	answer	pubmedqa-21228436	0.00020860000000000003	1.298025666968897	yes	0.8	yes	correct	ok	yes	released	option_probability
Haiku 5.5	pubmedqa	test	pubmedqa-11977907	answer	pubmedqa-11977907	0.0003242	1.8544950000941753	yes	0.8	yes	correct	ok	yes	released	option_probability
Haiku 5.5	pubmedqa	test	pubmedqa-18693227	answer	pubmedqa-18693227	0.00031539999999999997	2.0342149999924004	yes	0.8	yes	correct	ok	yes	released	option_probability
Haiku 5.5	pubmedqa	test	pubmedqa-27131771	answer	pubmedqa-27131771	0.00032370000000000006	2.448320500086993	yes	0.7	yes	correct	ok	yes	released	option_probability
Haiku 5.5	pubmedqa	test	pubmedqa-8375607	answer	pubmedqa-8375607	0.0002095	1.355699125211686	yes	0.8	yes	correct	ok	yes	released	option_probability
Haiku 5.5	pubmedqa	test	pubmedqa-11955750	answer	pubmedqa-11955750	0.0003081	5.621994625078514	maybe	0.6	no	incorrect	ok	no	released	option_probability
Haiku 5.5	pubmedqa	test	pubmedqa-27040842	answer	pubmedqa-27040842	0.00019970000000000003	1.1686795421410352	no	0.8	no	correct	ok	no	released	option_probability
Haiku 5.5	pubmedqa	test	pubmedqa-15708048	answer	pubmedqa-15708048	0.0002791	1.476850540842861	yes	0.8	yes	correct	ok	yes	released	option_probability
Haiku 5.5	pubmedqa	test	pubmedqa-11438275	answer	pubmedqa-11438275	0.0003823	2.806245375191793	no	0.6	no	correct	ok	no	released	option_probability
Haiku 5.5	pubmedqa	test	pubmedqa-22513023	answer	pubmedqa-22513023	0.0003846	3.0619900410529226	maybe	0.6	no	incorrect	ok	no	released	option_probability
Haiku 5.5	pubmedqa	test	pubmedqa-8165771	answer	pubmedqa-8165771	0.00042710000000000003	3.1471483330242336	yes	0.6	yes	correct	ok	yes	released	option_probability
Haiku 5.5	pubmedqa	test	pubmedqa-23677366	answer	pubmedqa-23677366	0.0003119	1.4505374999716878	no	0.8	no	correct	ok	no	released	option_probability
Haiku 5.5	pubmedqa	test	pubmedqa-19237087	answer	pubmedqa-19237087	0.00032320000000000005	2.5513622500002384	no	0.75	no	correct	ok	no	released	option_probability
Haiku 5.5	pubmedqa	test	pubmedqa-10456814	answer	pubmedqa-10456814	0.0003288	2.0354929170571268	no	0.7	no	correct	ok	no	released	option_probability
Haiku 5.5	pubmedqa	test	pubmedqa-8921484	answer	pubmedqa-8921484	0.0003079	1.9685913340654224	no	0.7	no	correct	ok	no	released	option_probability
Opus 5.5	pubmedqa	test	pubmedqa-21645374	answer	pubmedqa-21645374	0.009296	2.295466084033251	yes	0.92	yes	correct	ok	yes	released	option_probability
Opus 5.5	pubmedqa	test	pubmedqa-16418930	answer	pubmedqa-16418930	0.011888	3.003456624923274	no	0.72	no	correct	ok	no	released	option_probability
Opus 5.5	pubmedqa	test	pubmedqa-9488747	answer	pubmedqa-9488747	0.008424	2.1638881659600884	yes	0.75	yes	correct	ok	yes	released	option_probability
Opus 5.5	pubmedqa	test	pubmedqa-17208539	answer	pubmedqa-17208539	0.012696	4.170897417003289	no	0.55	no	correct	ok	no	released	option_probability
Opus 5.5	pubmedqa	test	pubmedqa-26037986	answer	pubmedqa-26037986	0.008344	2.078231583116576	yes	0.82	maybe	incorrect	ok	maybe	released	option_probability
Opus 5.5	pubmedqa	test	pubmedqa-26852225	answer	pubmedqa-26852225	0.015012	5.553065167041495	no	0.55	no	correct	ok	no	released	option_probability
Opus 5.5	pubmedqa	test	pubmedqa-18239988	answer	pubmedqa-18239988	0.008984	1.8955655829049647	yes	0.85	yes	correct	ok	yes	released	option_probability
Opus 5.5	pubmedqa	test	pubmedqa-26578404	answer	pubmedqa-26578404	0.009848	3.172340749995783	yes	0.8	yes	correct	ok	yes	released	option_probability
Opus 5.5	pubmedqa	test	pubmedqa-22694248	answer	pubmedqa-22694248	0.008748	2.084488042164594	yes	0.92	yes	correct	ok	yes	released	option_probability
Opus 5.5	pubmedqa	test	pubmedqa-19394934	answer	pubmedqa-19394934	0.009072	5.495627166936174	yes	0.75	yes	correct	ok	yes	released	option_probability
Opus 5.5	pubmedqa	test	pubmedqa-11481599	answer	pubmedqa-11481599	0.00832	2.5427699591964483	yes	0.75	yes	correct	ok	yes	released	option_probability
Opus 5.5	pubmedqa	test	pubmedqa-23806388	answer	pubmedqa-23806388	0.009324	5.168547500157729	yes	0.93	yes	correct	ok	yes	released	option_probability
Opus 5.5	pubmedqa	test	pubmedqa-10966943	answer	pubmedqa-10966943	0.008084	1.8508771669585258	no	0.88	no	correct	ok	no	released	option_probability
Opus 5.5	pubmedqa	test	pubmedqa-23690198	answer	pubmedqa-23690198	0.011296	3.367559750098735	no	0.75	yes	incorrect	ok	yes	released	option_probability
Opus 5.5	pubmedqa	test	pubmedqa-17940352	answer	pubmedqa-17940352	0.014152	4.867683584103361	maybe	0.5	maybe	correct	ok	maybe	released	option_probability
Opus 5.5	pubmedqa	test	pubmedqa-20537205	answer	pubmedqa-20537205	0.008148	2.0445764581672847	yes	0.85	yes	correct	ok	yes	released	option_probability
Opus 5.5	pubmedqa	test	pubmedqa-28707539	answer	pubmedqa-28707539	0.008184	2.08098924998194	yes	0.85	yes	correct	ok	yes	released	option_probability
Opus 5.5	pubmedqa	test	pubmedqa-7482275	answer	pubmedqa-7482275	0.008816	2.0770398750901222	no	0.8	no	correct	ok	no	released	option_probability
Opus 5.5	pubmedqa	test	pubmedqa-8847047	answer	pubmedqa-8847047	0.008876	1.6288009998388588	no	0.82	no	correct	ok	no	released	option_probability
Opus 5.5	pubmedqa	test	pubmedqa-20084845	answer	pubmedqa-20084845	0.008868	2.3309210420120507	yes	0.85	yes	correct	ok	yes	released	option_probability
Opus 5.5	pubmedqa	test	pubmedqa-14599616	answer	pubmedqa-14599616	0.012616	5.214026417117566	yes	0.55	maybe	incorrect	ok	maybe	released	option_probability
Opus 5.5	pubmedqa	test	pubmedqa-22537902	answer	pubmedqa-22537902	0.012228	3.231036125216633	no	0.6	no	correct	ok	no	released	option_probability
Opus 5.5	pubmedqa	test	pubmedqa-20571467	answer	pubmedqa-20571467	0.009068	3.2307480829767883	yes	0.78	yes	correct	ok	yes	released	option_probability
Opus 5.5	pubmedqa	test	pubmedqa-26606599	answer	pubmedqa-26606599	0.011364	2.8823761669918895	yes	0.8	maybe	incorrect	ok	maybe	released	option_probability
Opus 5.5	pubmedqa	test	pubmedqa-25481573	answer	pubmedqa-25481573	0.008296	2.537418458145112	yes	0.72	yes	correct	ok	yes	released	option_probability
Opus 5.5	pubmedqa	test	pubmedqa-25277731	answer	pubmedqa-25277731	0.012096	4.125255916966125	yes	0.55	maybe	incorrect	ok	maybe	released	option_probability
Opus 5.5	pubmedqa	test	pubmedqa-25475395	answer	pubmedqa-25475395	0.009132	1.9720311251003295	yes	0.8	yes	correct	ok	yes	released	option_probability
Opus 5.5	pubmedqa	test	pubmedqa-23177368	answer	pubmedqa-23177368	0.008276	1.8384179580025375	no	0.85	no	correct	ok	no	released	option_probability
Opus 5.5	pubmedqa	test	pubmedqa-27643961	answer	pubmedqa-27643961	0.012856	3.8817139589227736	no	0.68	no	correct	ok	no	released	option_probability
Opus 5.5	pubmedqa	test	pubmedqa-23539689	answer	pubmedqa-23539689	0.007884	1.9567343341186643	yes	0.92	yes	correct	ok	yes	released	option_probability
Opus 5.5	pubmedqa	test	pubmedqa-22453060	answer	pubmedqa-22453060	0.009284	2.064014125149697	yes	0.85	yes	correct	ok	yes	released	option_probability
Opus 5.5	pubmedqa	test	pubmedqa-22227642	answer	pubmedqa-22227642	0.012748	4.041029790882021	no	0.65	no	correct	ok	no	released	option_probability
Opus 5.5	pubmedqa	test	pubmedqa-12380309	answer	pubmedqa-12380309	0.008616	2.903831125004217	no	0.85	no	correct	ok	no	released	option_probability
Opus 5.5	pubmedqa	test	pubmedqa-22188074	answer	pubmedqa-22188074	0.009076	1.9858601670712233	yes	0.95	yes	correct	ok	yes	released	option_probability
Opus 5.5	pubmedqa	test	pubmedqa-27989969	answer	pubmedqa-27989969	0.00896	1.772668374935165	no	0.72	no	correct	ok	no	released	option_probability
Opus 5.5	pubmedqa	test	pubmedqa-18235194	answer	pubmedqa-18235194	0.007704	2.225647666025907	no	0.72	maybe	incorrect	ok	maybe	released	option_probability
Opus 5.5	pubmedqa	test	pubmedqa-15597845	answer	pubmedqa-15597845	0.008456	2.1528541669249535	yes	0.72	yes	correct	ok	yes	released	option_probability
Opus 5.5	pubmedqa	test	pubmedqa-24996865	answer	pubmedqa-24996865	0.008384	2.005528459092602	yes	0.85	yes	correct	ok	yes	released	option_probability
Opus 5.5	pubmedqa	test	pubmedqa-23361217	answer	pubmedqa-23361217	0.0086	2.464435375062749	yes	0.9	yes	correct	ok	yes	released	option_probability
Opus 5.5	pubmedqa	test	pubmedqa-20337202	answer	pubmedqa-20337202	0.01374	4.408058500150219	maybe	0.4	maybe	correct	ok	maybe	released	option_probability
Opus 5.5	pubmedqa	test	pubmedqa-26215326	answer	pubmedqa-26215326	0.00902	5.19657575013116	yes	0.93	yes	correct	ok	yes	released	option_probability
Opus 5.5	pubmedqa	test	pubmedqa-29112560	answer	pubmedqa-29112560	0.009604	2.5116993749979883	yes	0.9	yes	correct	ok	yes	released	option_probability
Opus 5.5	pubmedqa	test	pubmedqa-26708803	answer	pubmedqa-26708803	0.009348	1.9904448329471052	yes	0.88	maybe	incorrect	ok	maybe	released	option_probability
Opus 5.5	pubmedqa	test	pubmedqa-11570976	answer	pubmedqa-11570976	0.010288	3.675937042105943	no	0.82	maybe	incorrect	ok	maybe	released	option_probability
Opus 5.5	pubmedqa	test	pubmedqa-27592038	answer	pubmedqa-27592038	0.011284	3.0334189170971513	yes	0.75	yes	correct	ok	yes	released	option_probability
Opus 5.5	pubmedqa	test	pubmedqa-27044366	answer	pubmedqa-27044366	0.009532	2.057590000098571	no	0.88	maybe	incorrect	ok	maybe	released	option_probability
Opus 5.5	pubmedqa	test	pubmedqa-23076787	answer	pubmedqa-23076787	0.012788	3.9362177499569952	no	0.75	no	correct	ok	no	released	option_probability
Opus 5.5	pubmedqa	test	pubmedqa-9199905	answer	pubmedqa-9199905	0.008852	2.074830041034147	yes	0.9	yes	correct	ok	yes	released	option_probability
Opus 5.5	pubmedqa	test	pubmedqa-22534881	answer	pubmedqa-22534881	0.011168	3.0630473329219967	no	0.62	no	correct	ok	no	released	option_probability
Opus 5.5	pubmedqa	test	pubmedqa-27456836	answer	pubmedqa-27456836	0.009548	1.9570351250004023	yes	0.95	yes	correct	ok	yes	released	option_probability
Opus 5.5	pubmedqa	test	pubmedqa-27287237	answer	pubmedqa-27287237	0.013472	4.065512208966538	maybe	0.5	yes	incorrect	ok	yes	released	option_probability
Opus 5.5	pubmedqa	test	pubmedqa-14697414	answer	pubmedqa-14697414	0.009696	2.2134756660088897	yes	0.8	yes	correct	ok	yes	released	option_probability
Opus 5.5	pubmedqa	test	pubmedqa-21823940	answer	pubmedqa-21823940	0.011072	3.6859359580557793	no	0.6	no	correct	ok	no	released	option_probability
Opus 5.5	pubmedqa	test	pubmedqa-27217036	answer	pubmedqa-27217036	0.013632	4.1351013330277056	yes	0.6	yes	correct	ok	yes	released	option_probability
Opus 5.5	pubmedqa	test	pubmedqa-18565233	answer	pubmedqa-18565233	0.012016	4.00939808296971	yes	0.55	yes	correct	ok	yes	released	option_probability
Opus 5.5	pubmedqa	test	pubmedqa-19694846	answer	pubmedqa-19694846	0.008336	1.5556128749158233	no	0.95	maybe	incorrect	ok	maybe	released	option_probability
Opus 5.5	pubmedqa	test	pubmedqa-22042121	answer	pubmedqa-22042121	0.010556	2.9063462920021266	no	0.78	no	correct	ok	no	released	option_probability
Opus 5.5	pubmedqa	test	pubmedqa-18322741	answer	pubmedqa-18322741	0.009476	1.9296956250909716	yes	0.85	yes	correct	ok	yes	released	option_probability
Opus 5.5	pubmedqa	test	pubmedqa-19106867	answer	pubmedqa-19106867	0.010696	3.9679527080152184	yes	0.65	yes	correct	ok	yes	released	option_probability
Opus 5.5	pubmedqa	test	pubmedqa-11035130	answer	pubmedqa-11035130	0.009176	2.1704825828783214	yes	0.85	yes	correct	ok	yes	released	option_probability
Opus 5.5	pubmedqa	test	pubmedqa-16968876	answer	pubmedqa-16968876	0.008912	1.8756815830711275	yes	0.9	maybe	incorrect	ok	maybe	released	option_probability
Opus 5.5	pubmedqa	test	pubmedqa-18540901	answer	pubmedqa-18540901	0.008476	1.8965962079819292	yes	0.82	yes	correct	ok	yes	released	option_probability
Opus 5.5	pubmedqa	test	pubmedqa-17621202	answer	pubmedqa-17621202	0.008428	2.288123833015561	yes	0.85	maybe	incorrect	ok	maybe	released	option_probability
Opus 5.5	pubmedqa	test	pubmedqa-16816043	answer	pubmedqa-16816043	0.013916	4.6527260828297585	maybe	0.5	maybe	correct	ok	maybe	released	option_probability
Opus 5.5	pubmedqa	test	pubmedqa-23497210	answer	pubmedqa-23497210	0.014464	3.9873879158403724	no	0.55	no	correct	ok	no	released	option_probability
Opus 5.5	pubmedqa	test	pubmedqa-21952349	answer	pubmedqa-21952349	0.01424	5.4324229578487575	no	0.68	yes	incorrect	ok	yes	released	option_probability
Opus 5.5	pubmedqa	test	pubmedqa-21712147	answer	pubmedqa-21712147	0.013052	3.78209829214029	maybe	0.55	no	incorrect	ok	no	released	option_probability
Opus 5.5	pubmedqa	test	pubmedqa-25311479	answer	pubmedqa-25311479	0.008992	1.9458202088717371	yes	0.88	yes	correct	ok	yes	released	option_probability
Opus 5.5	pubmedqa	test	pubmedqa-20602784	answer	pubmedqa-20602784	0.00828	1.7900454578921199	yes	0.9	yes	correct	ok	yes	released	option_probability
Opus 5.5	pubmedqa	test	pubmedqa-25588461	answer	pubmedqa-25588461	0.008792	2.050252958899364	yes	0.8	yes	correct	ok	yes	released	option_probability
Opus 5.5	pubmedqa	test	pubmedqa-12913878	answer	pubmedqa-12913878	0.006588	1.9695865418761969			yes	incorrect	failed	yes	released	unavailable
Opus 5.5	pubmedqa	test	pubmedqa-16769333	answer	pubmedqa-16769333	0.009212	1.9619659578893334	yes	0.93	yes	correct	ok	yes	released	option_probability
Opus 5.5	pubmedqa	test	pubmedqa-22497340	answer	pubmedqa-22497340	0.00796	2.2584567500744015	yes	0.88	yes	correct	ok	yes	released	option_probability
Opus 5.5	pubmedqa	test	pubmedqa-10223070	answer	pubmedqa-10223070	0.013036	4.212667874991894	maybe	0.5	maybe	correct	ok	maybe	released	option_probability
Opus 5.5	pubmedqa	test	pubmedqa-8566975	answer	pubmedqa-8566975	0.009724	3.304808499990031	no	0.75	no	correct	ok	no	released	option_probability
Opus 5.5	pubmedqa	test	pubmedqa-9427037	answer	pubmedqa-9427037	0.008844	2.113978541921824	yes	0.8	yes	correct	ok	yes	released	option_probability
Opus 5.5	pubmedqa	test	pubmedqa-28359277	answer	pubmedqa-28359277	0.011444	3.0291746251750737	no	0.55	no	correct	ok	no	released	option_probability
Opus 5.5	pubmedqa	test	pubmedqa-11411430	answer	pubmedqa-11411430	0.008952	1.692408749833703	yes	0.75	maybe	incorrect	ok	maybe	released	option_probability
Opus 5.5	pubmedqa	test	pubmedqa-16809243	answer	pubmedqa-16809243	0.008808	2.1177244167774916	no	0.93	no	correct	ok	no	released	option_probability
Opus 5.5	pubmedqa	test	pubmedqa-17276182	answer	pubmedqa-17276182	0.008944	3.2760007921606302	yes	0.85	yes	correct	ok	yes	released	option_probability
Opus 5.5	pubmedqa	test	pubmedqa-21123461	answer	pubmedqa-21123461	0.009216	2.81564037501812	yes	0.88	yes	correct	ok	yes	released	option_probability
Opus 5.5	pubmedqa	test	pubmedqa-27858166	answer	pubmedqa-27858166	0.008456	4.4232039579655975	yes	0.85	yes	correct	ok	yes	released	option_probability
Opus 5.5	pubmedqa	test	pubmedqa-18243752	answer	pubmedqa-18243752	0.010048	2.962852083146572	maybe	0.6	maybe	correct	ok	maybe	released	option_probability
Opus 5.5	pubmedqa	test	pubmedqa-22758782	answer	pubmedqa-22758782	0.00908	2.4396777499932796	no	0.8	no	correct	ok	no	released	option_probability
Opus 5.5	pubmedqa	test	pubmedqa-19482903	answer	pubmedqa-19482903	0.012444	3.4584596247877926	yes	0.68	yes	correct	ok	yes	released	option_probability
Opus 5.5	pubmedqa	test	pubmedqa-25752912	answer	pubmedqa-25752912	0.009104	2.9236079999245703	no	0.85	no	correct	ok	no	released	option_probability
Opus 5.5	pubmedqa	test	pubmedqa-21946341	answer	pubmedqa-21946341	0.008944	3.4406681249383837	no	0.9	no	correct	ok	no	released	option_probability
Opus 5.5	pubmedqa	test	pubmedqa-19302863	answer	pubmedqa-19302863	0.009068	2.171482084086165	yes	0.85	yes	correct	ok	yes	released	option_probability
Opus 5.5	pubmedqa	test	pubmedqa-24245816	answer	pubmedqa-24245816	0.008664	1.8101572501473129	yes	0.93	yes	correct	ok	yes	released	option_probability
Opus 5.5	pubmedqa	test	pubmedqa-24666444	answer	pubmedqa-24666444	0.00874	2.574381957994774	no	0.75	no	correct	ok	no	released	option_probability
Opus 5.5	pubmedqa	test	pubmedqa-19913785	answer	pubmedqa-19913785	0.009696	2.870600749971345	no	0.93	no	correct	ok	no	released	option_probability
Opus 5.5	pubmedqa	test	pubmedqa-11970923	answer	pubmedqa-11970923	0.009608	2.7699190001003444	yes	0.75	yes	correct	ok	yes	released	option_probability
Opus 5.5	pubmedqa	test	pubmedqa-20121683	answer	pubmedqa-20121683	0.008536	2.418552874820307	yes	0.9	yes	correct	ok	yes	released	option_probability
Opus 5.5	pubmedqa	test	pubmedqa-27281318	answer	pubmedqa-27281318	0.0096	1.6361519999336451	yes	0.88	yes	correct	ok	yes	released	option_probability
Opus 5.5	pubmedqa	test	pubmedqa-12846929	answer	pubmedqa-12846929	0.011664	3.3849674169905484	yes	0.6	yes	correct	ok	yes	released	option_probability
Opus 5.5	pubmedqa	test	pubmedqa-22023714	answer	pubmedqa-22023714	0.008824	2.9971561660058796	no	0.9	no	correct	ok	no	released	option_probability
Opus 5.5	pubmedqa	test	pubmedqa-16046584	answer	pubmedqa-16046584	0.009108	2.237573832971975	yes	0.82	yes	correct	ok	yes	released	option_probability
Opus 5.5	pubmedqa	test	pubmedqa-19398929	answer	pubmedqa-19398929	0.008668	1.735785124823451	no	0.8	no	correct	ok	no	released	option_probability
Opus 5.5	pubmedqa	test	pubmedqa-28143468	answer	pubmedqa-28143468	0.008176	1.7322757919318974	yes	0.82	yes	correct	ok	yes	released	option_probability
Opus 5.5	pubmedqa	test	pubmedqa-9483814	answer	pubmedqa-9483814	0.010704	3.147773750126362	no	0.8	yes	incorrect	ok	yes	released	option_probability
Opus 5.5	pubmedqa	test	pubmedqa-22720085	answer	pubmedqa-22720085	0.009504	2.5766955830622464	yes	0.85	yes	correct	ok	yes	released	option_probability
Opus 5.5	pubmedqa	test	pubmedqa-9542484	answer	pubmedqa-9542484	0.010012	1.639375250088051	no	0.85	no	correct	ok	no	released	option_probability
Opus 5.5	pubmedqa	test	pubmedqa-15489384	answer	pubmedqa-15489384	0.00906	5.339330208022147	yes	0.72	yes	correct	ok	yes	released	option_probability
Opus 5.5	pubmedqa	test	pubmedqa-23794696	answer	pubmedqa-23794696	0.008916	2.196210082853213	no	0.9	no	correct	ok	no	released	option_probability
Opus 5.5	pubmedqa	test	pubmedqa-20549895	answer	pubmedqa-20549895	0.009268	2.155956625007093	no	0.85	no	correct	ok	no	released	option_probability
Opus 5.5	pubmedqa	test	pubmedqa-18714572	answer	pubmedqa-18714572	0.01262	3.7950120409950614	maybe	0.6	maybe	correct	ok	maybe	released	option_probability
Opus 5.5	pubmedqa	test	pubmedqa-8910148	answer	pubmedqa-8910148	0.00938	2.3805004169698805	yes	0.72	yes	correct	ok	yes	released	option_probability
Opus 5.5	pubmedqa	test	pubmedqa-10548670	answer	pubmedqa-10548670	0.009728	2.1870627079624683	yes	0.93	yes	correct	ok	yes	released	option_probability
Opus 5.5	pubmedqa	test	pubmedqa-26907557	answer	pubmedqa-26907557	0.008176	2.0012119580060244	yes	0.8	yes	correct	ok	yes	released	option_probability
Opus 5.5	pubmedqa	test	pubmedqa-22876568	answer	pubmedqa-22876568	0.009228	2.0028171660378575	no	0.85	no	correct	ok	no	released	option_probability
Opus 5.5	pubmedqa	test	pubmedqa-26370095	answer	pubmedqa-26370095	0.0115	2.9281137499492615	yes	0.8	yes	correct	ok	yes	released	option_probability
Opus 5.5	pubmedqa	test	pubmedqa-25488308	answer	pubmedqa-25488308	0.009452	2.231831083074212	yes	0.82	no	incorrect	ok	no	released	option_probability
Opus 5.5	pubmedqa	test	pubmedqa-22617083	answer	pubmedqa-22617083	0.011232	3.2225546669214964	no	0.72	yes	incorrect	ok	yes	released	option_probability
Opus 5.5	pubmedqa	test	pubmedqa-21214884	answer	pubmedqa-21214884	0.00748	2.0177694999147207	no	0.85	no	correct	ok	no	released	option_probability
Opus 5.5	pubmedqa	test	pubmedqa-23321509	answer	pubmedqa-23321509	0.009768	3.1638131251093	yes	0.88	yes	correct	ok	yes	released	option_probability
Opus 5.5	pubmedqa	test	pubmedqa-16827975	answer	pubmedqa-16827975	0.011032	2.623907000059262	no	0.85	no	correct	ok	no	released	option_probability
Opus 5.5	pubmedqa	test	pubmedqa-18179827	answer	pubmedqa-18179827	0.008896	1.609501832863316	yes	0.82	yes	correct	ok	yes	released	option_probability
Opus 5.5	pubmedqa	test	pubmedqa-14872327	answer	pubmedqa-14872327	0.008544	1.7924965838901699	yes	0.9	yes	correct	ok	yes	released	option_probability
Opus 5.5	pubmedqa	test	pubmedqa-24809662	answer	pubmedqa-24809662	0.009404	3.8890618751756847	no	0.9	no	correct	ok	no	released	option_probability
Opus 5.5	pubmedqa	test	pubmedqa-12805495	answer	pubmedqa-12805495	0.012528	3.300652249949053	no	0.5	maybe	incorrect	ok	maybe	released	option_probability
Opus 5.5	pubmedqa	test	pubmedqa-11458136	answer	pubmedqa-11458136	0.008448	1.997674582991749	no	0.72	maybe	incorrect	ok	maybe	released	option_probability
Opus 5.5	pubmedqa	test	pubmedqa-22236315	answer	pubmedqa-22236315	0.00848	2.2892068750225008	yes	0.8	no	incorrect	ok	no	released	option_probability
Opus 5.5	pubmedqa	test	pubmedqa-17051586	answer	pubmedqa-17051586	0.008988	2.0226056668907404	no	0.85	no	correct	ok	no	released	option_probability
Opus 5.5	pubmedqa	test	pubmedqa-25007420	answer	pubmedqa-25007420	0.01474	4.06901470804587	no	0.42	maybe	incorrect	ok	maybe	released	option_probability
Opus 5.5	pubmedqa	test	pubmedqa-26556589	answer	pubmedqa-26556589	0.00878	1.903329374967143	no	0.8	no	correct	ok	no	released	option_probability
Opus 5.5	pubmedqa	test	pubmedqa-11079675	answer	pubmedqa-11079675	0.0091	2.712564333109185	yes	0.8	yes	correct	ok	yes	released	option_probability
Opus 5.5	pubmedqa	test	pubmedqa-21459725	answer	pubmedqa-21459725	0.009756	2.3020388749428093	no	0.85	no	correct	ok	no	released	option_probability
Opus 5.5	pubmedqa	test	pubmedqa-11867487	answer	pubmedqa-11867487	0.011276	3.8523092078976333	no	0.55	maybe	incorrect	ok	maybe	released	option_probability
Opus 5.5	pubmedqa	test	pubmedqa-12765819	answer	pubmedqa-12765819	0.008592	2.0420047908555716	yes	0.72	yes	correct	ok	yes	released	option_probability
Opus 5.5	pubmedqa	test	pubmedqa-24507422	answer	pubmedqa-24507422	0.009392	2.022069083992392	yes	0.78	yes	correct	ok	yes	released	option_probability
Opus 5.5	pubmedqa	test	pubmedqa-18568290	answer	pubmedqa-18568290	0.009196	2.1600386248901486	yes	0.9	maybe	incorrect	ok	maybe	released	option_probability
Opus 5.5	pubmedqa	test	pubmedqa-18667100	answer	pubmedqa-18667100	0.008808	1.4944984579924494	no	0.9	no	correct	ok	no	released	option_probability
Opus 5.5	pubmedqa	test	pubmedqa-20608141	answer	pubmedqa-20608141	0.009748	2.4230157921556383	no	0.88	no	correct	ok	no	released	option_probability
Opus 5.5	pubmedqa	test	pubmedqa-25986020	answer	pubmedqa-25986020	0.008816	2.3957841671071947	yes	0.85	yes	correct	ok	yes	released	option_probability
Opus 5.5	pubmedqa	test	pubmedqa-17598882	answer	pubmedqa-17598882	0.009064	1.7693059579469264	yes	0.88	yes	correct	ok	yes	released	option_probability
Opus 5.5	pubmedqa	test	pubmedqa-16403186	answer	pubmedqa-16403186	0.010264	2.2932134999427944	no	0.75	no	correct	ok	no	released	option_probability
Opus 5.5	pubmedqa	test	pubmedqa-25940336	answer	pubmedqa-25940336	0.010168	1.6726984998676926	yes	0.72	yes	correct	ok	yes	released	option_probability
Opus 5.5	pubmedqa	test	pubmedqa-24014276	answer	pubmedqa-24014276	0.009252	1.8167203329503536	yes	0.72	yes	correct	ok	yes	released	option_probability
Opus 5.5	pubmedqa	test	pubmedqa-18359123	answer	pubmedqa-18359123	0.008196	2.122157333884388	no	0.6	no	correct	ok	no	released	option_probability
Opus 5.5	pubmedqa	test	pubmedqa-26113007	answer	pubmedqa-26113007	0.008092	1.6378369578160346	no	0.85	no	correct	ok	no	released	option_probability
Opus 5.5	pubmedqa	test	pubmedqa-18222909	answer	pubmedqa-18222909	0.00854	1.9835038329474628	yes	0.9	yes	correct	ok	yes	released	option_probability
Opus 5.5	pubmedqa	test	pubmedqa-12407608	answer	pubmedqa-12407608	0.012472	4.030554583994672	maybe	0.55	maybe	correct	ok	maybe	released	option_probability
Opus 5.5	pubmedqa	test	pubmedqa-19836806	answer	pubmedqa-19836806	0.008696	2.090671791927889	no	0.88	no	correct	ok	no	released	option_probability
Opus 5.5	pubmedqa	test	pubmedqa-17076091	answer	pubmedqa-17076091	0.01264	4.859576499788091	no	0.5	maybe	incorrect	ok	maybe	released	option_probability
Opus 5.5	pubmedqa	test	pubmedqa-18496363	answer	pubmedqa-18496363	0.009172	2.147704333998263	no	0.82	no	correct	ok	no	released	option_probability
Opus 5.5	pubmedqa	test	pubmedqa-14551704	answer	pubmedqa-14551704	0.00876	1.5500560828950256	yes	0.85	yes	correct	ok	yes	released	option_probability
Opus 5.5	pubmedqa	test	pubmedqa-22532370	answer	pubmedqa-22532370	0.008168	3.0896324580535293	yes	0.85	yes	correct	ok	yes	released	option_probability
Opus 5.5	pubmedqa	test	pubmedqa-22656647	answer	pubmedqa-22656647	0.008676	2.5246519159991294	yes	0.72	yes	correct	ok	yes	released	option_probability
Opus 5.5	pubmedqa	test	pubmedqa-22683044	answer	pubmedqa-22683044	0.008792	1.922341249883175	yes	0.85	yes	correct	ok	yes	released	option_probability
Opus 5.5	pubmedqa	test	pubmedqa-15502995	answer	pubmedqa-15502995	0.008696	1.9602651249151677	no	0.85	no	correct	ok	no	released	option_probability
Opus 5.5	pubmedqa	test	pubmedqa-21658267	answer	pubmedqa-21658267	0.009228	2.099385292036459	yes	0.75	yes	correct	ok	yes	released	option_probability
Opus 5.5	pubmedqa	test	pubmedqa-21850494	answer	pubmedqa-21850494	0.009212	3.4267663329374045	yes	0.72	yes	correct	ok	yes	released	option_probability
Opus 5.5	pubmedqa	test	pubmedqa-26778755	answer	pubmedqa-26778755	0.013216	3.2697263329755515	yes	0.6	maybe	incorrect	ok	maybe	released	option_probability
Opus 5.5	pubmedqa	test	pubmedqa-20187289	answer	pubmedqa-20187289	0.008688	2.051375624956563	no	0.88	no	correct	ok	no	released	option_probability
Opus 5.5	pubmedqa	test	pubmedqa-27615402	answer	pubmedqa-27615402	0.012876	4.420188457937911	maybe	0.5	maybe	correct	ok	maybe	released	option_probability
Opus 5.5	pubmedqa	test	pubmedqa-20297950	answer	pubmedqa-20297950	0.012804	3.1068627908825874	yes	0.55	yes	correct	ok	yes	released	option_probability
Opus 5.5	pubmedqa	test	pubmedqa-12595848	answer	pubmedqa-12595848	0.009728	2.2376933749765158	yes	0.82	yes	correct	ok	yes	released	option_probability
Opus 5.5	pubmedqa	test	pubmedqa-20064872	answer	pubmedqa-20064872	0.012564	3.642731583910063	yes	0.62	yes	correct	ok	yes	released	option_probability
Opus 5.5	pubmedqa	test	pubmedqa-18019905	answer	pubmedqa-18019905	0.01098	4.6027402500621974	no	0.75	no	correct	ok	no	released	option_probability
Opus 5.5	pubmedqa	test	pubmedqa-22825590	answer	pubmedqa-22825590	0.009392	3.200954416068271	yes	0.8	yes	correct	ok	yes	released	option_probability
Opus 5.5	pubmedqa	test	pubmedqa-10135926	answer	pubmedqa-10135926	0.00838	2.0885085840709507	yes	0.72	yes	correct	ok	yes	released	option_probability
Opus 5.5	pubmedqa	test	pubmedqa-24139705	answer	pubmedqa-24139705	0.015192	4.636537249898538	yes	0.48	yes	correct	ok	yes	released	option_probability
Opus 5.5	pubmedqa	test	pubmedqa-11926574	answer	pubmedqa-11926574	0.009624	2.157526583177969	no	0.82	no	correct	ok	no	released	option_probability
Opus 5.5	pubmedqa	test	pubmedqa-18594195	answer	pubmedqa-18594195	0.008484	2.066764833871275	yes	0.88	yes	correct	ok	yes	released	option_probability
Opus 5.5	pubmedqa	test	pubmedqa-25614468	answer	pubmedqa-25614468	0.015824	4.6671505412086844	no	0.55	no	correct	ok	no	released	option_probability
Opus 5.5	pubmedqa	test	pubmedqa-16296668	answer	pubmedqa-16296668	0.008752	2.450883249985054	no	0.82	no	correct	ok	no	released	option_probability
Opus 5.5	pubmedqa	test	pubmedqa-19520213	answer	pubmedqa-19520213	0.00826	1.4441094161011279	no	0.8	no	correct	ok	no	released	option_probability
Opus 5.5	pubmedqa	test	pubmedqa-18378554	answer	pubmedqa-18378554	0.0085	2.997776041040197	no	0.8	no	correct	ok	no	released	option_probability
Opus 5.5	pubmedqa	test	pubmedqa-17306983	answer	pubmedqa-17306983	0.00896	1.4549486248288304	yes	0.85	yes	correct	ok	yes	released	option_probability
Opus 5.5	pubmedqa	test	pubmedqa-26879871	answer	pubmedqa-26879871	0.0091	1.9138381250668317	yes	0.85	yes	correct	ok	yes	released	option_probability
Opus 5.5	pubmedqa	test	pubmedqa-24336869	answer	pubmedqa-24336869	0.009024	1.8812981669325382	yes	0.78	maybe	incorrect	ok	maybe	released	option_probability
Opus 5.5	pubmedqa	test	pubmedqa-16962519	answer	pubmedqa-16962519	0.011244	4.810561917023733	no	0.68	no	correct	ok	no	released	option_probability
Opus 5.5	pubmedqa	test	pubmedqa-18307476	answer	pubmedqa-18307476	0.008932	2.2880842920858413	yes	0.93	yes	correct	ok	yes	released	option_probability
Opus 5.5	pubmedqa	test	pubmedqa-15151701	answer	pubmedqa-15151701	0.01186	3.1041178330779076	yes	0.62	yes	correct	ok	yes	released	option_probability
Opus 5.5	pubmedqa	test	pubmedqa-21889895	answer	pubmedqa-21889895	0.011768	4.61248829215765	no	0.6	no	correct	ok	no	released	option_probability
Opus 5.5	pubmedqa	test	pubmedqa-23025584	answer	pubmedqa-23025584	0.008532	2.2555866669863462	no	0.93	no	correct	ok	no	released	option_probability
Opus 5.5	pubmedqa	test	pubmedqa-16872243	answer	pubmedqa-16872243	0.00802	2.0283218750264496	no	0.82	no	correct	ok	no	released	option_probability
Opus 5.5	pubmedqa	test	pubmedqa-25394614	answer	pubmedqa-25394614	0.008924	2.1035207079257816	no	0.75	maybe	incorrect	ok	maybe	released	option_probability
Opus 5.5	pubmedqa	test	pubmedqa-10381996	answer	pubmedqa-10381996	0.00922	2.3868464580737054	no	0.95	no	correct	ok	no	released	option_probability
Opus 5.5	pubmedqa	test	pubmedqa-26134053	answer	pubmedqa-26134053	0.008856	1.7554695839062333	yes	0.8	maybe	incorrect	ok	maybe	released	option_probability
Opus 5.5	pubmedqa	test	pubmedqa-12098035	answer	pubmedqa-12098035	0.008992	1.6723068330902606	yes	0.82	yes	correct	ok	yes	released	option_probability
Opus 5.5	pubmedqa	test	pubmedqa-12963175	answer	pubmedqa-12963175	0.008816	2.065661999862641	yes	0.8	yes	correct	ok	yes	released	option_probability
Opus 5.5	pubmedqa	test	pubmedqa-19468282	answer	pubmedqa-19468282	0.015	6.476089540868998	no	0.55	maybe	incorrect	ok	maybe	released	option_probability
Opus 5.5	pubmedqa	test	pubmedqa-21481154	answer	pubmedqa-21481154	0.01128	3.2930953328032047	yes	0.72	yes	correct	ok	yes	released	option_probability
Opus 5.5	pubmedqa	test	pubmedqa-25371231	answer	pubmedqa-25371231	0.008056	2.7205593751277775	yes	0.68	maybe	incorrect	ok	maybe	released	option_probability
Opus 5.5	pubmedqa	test	pubmedqa-18158048	answer	pubmedqa-18158048	0.00856	2.060598084004596	yes	0.8	yes	correct	ok	yes	released	option_probability
Opus 5.5	pubmedqa	test	pubmedqa-21256734	answer	pubmedqa-21256734	0.008252	2.271062457934022	no	0.88	no	correct	ok	no	released	option_probability
Opus 5.5	pubmedqa	test	pubmedqa-26548832	answer	pubmedqa-26548832	0.010276	1.5407881669234484	yes	0.88	yes	correct	ok	yes	released	option_probability
Opus 5.5	pubmedqa	test	pubmedqa-22012962	answer	pubmedqa-22012962	0.011348	2.9367751660756767	yes	0.68	yes	correct	ok	yes	released	option_probability
Opus 5.5	pubmedqa	test	pubmedqa-18435678	answer	pubmedqa-18435678	0.00868	2.584538917057216	no	0.88	no	correct	ok	no	released	option_probability
Opus 5.5	pubmedqa	test	pubmedqa-22680064	answer	pubmedqa-22680064	0.00838	2.3054477910045534	yes	0.9	yes	correct	ok	yes	released	option_probability
Opus 5.5	pubmedqa	test	pubmedqa-22365295	answer	pubmedqa-22365295	0.00872	2.6995948338881135	no	0.88	no	correct	ok	no	released	option_probability
Opus 5.5	pubmedqa	test	pubmedqa-25779009	answer	pubmedqa-25779009	0.008844	3.1827473749872297	yes	0.72	maybe	incorrect	ok	maybe	released	option_probability
Opus 5.5	pubmedqa	test	pubmedqa-27338535	answer	pubmedqa-27338535	0.010504	2.572104291059077	no	0.85	no	correct	ok	no	released	option_probability
Opus 5.5	pubmedqa	test	pubmedqa-21346501	answer	pubmedqa-21346501	0.008592	1.578071542084217	yes	0.93	yes	correct	ok	yes	released	option_probability
Opus 5.5	pubmedqa	test	pubmedqa-18708308	answer	pubmedqa-18708308	0.010244	2.5311922091059387	no	0.72	no	correct	ok	no	released	option_probability
Opus 5.5	pubmedqa	test	pubmedqa-25887165	answer	pubmedqa-25887165	0.00854	1.83132587489672	yes	0.9	yes	correct	ok	yes	released	option_probability
Opus 5.5	pubmedqa	test	pubmedqa-22668852	answer	pubmedqa-22668852	0.009072	4.391572583001107	no	0.88	no	correct	ok	no	released	option_probability
Opus 5.5	pubmedqa	test	pubmedqa-7497757	answer	pubmedqa-7497757	0.009304	2.1578262499533594	yes	0.85	no	incorrect	ok	no	released	option_probability
Opus 5.5	pubmedqa	test	pubmedqa-11943048	answer	pubmedqa-11943048	0.010044	1.6448716670274734	yes	0.88	yes	correct	ok	yes	released	option_probability
Opus 5.5	pubmedqa	test	pubmedqa-20306735	answer	pubmedqa-20306735	0.00942	1.6248848750256002	yes	0.75	yes	correct	ok	yes	released	option_probability
Opus 5.5	pubmedqa	test	pubmedqa-18507507	answer	pubmedqa-18507507	0.011992	3.9752641660161316	yes	0.55	yes	correct	ok	yes	released	option_probability
Opus 5.5	pubmedqa	test	pubmedqa-12006913	answer	pubmedqa-12006913	0.009028	3.2881841249763966	no	0.88	no	correct	ok	no	released	option_probability
Opus 5.5	pubmedqa	test	pubmedqa-17691856	answer	pubmedqa-17691856	0.012644	3.202848375076428	no	0.55	maybe	incorrect	ok	maybe	released	option_probability
Opus 5.5	pubmedqa	test	pubmedqa-27050489	answer	pubmedqa-27050489	0.01188	3.1380928750149906	yes	0.68	yes	correct	ok	yes	released	option_probability
Opus 5.5	pubmedqa	test	pubmedqa-24977765	answer	pubmedqa-24977765	0.009508	2.301076832925901	no	0.82	yes	incorrect	ok	yes	released	option_probability
Opus 5.5	pubmedqa	test	pubmedqa-19130332	answer	pubmedqa-19130332	0.008492	3.040350374998525	yes	0.88	yes	correct	ok	yes	released	option_probability
Opus 5.5	pubmedqa	test	pubmedqa-23949294	answer	pubmedqa-23949294	0.009052	2.0558166669216007	yes	0.88	yes	correct	ok	yes	released	option_probability
Opus 5.5	pubmedqa	test	pubmedqa-18926458	answer	pubmedqa-18926458	0.00878	2.0029128338210285	no	0.9	no	correct	ok	no	released	option_probability
Opus 5.5	pubmedqa	test	pubmedqa-10749257	answer	pubmedqa-10749257	0.008232	1.4743429999798536	yes	0.88	yes	correct	ok	yes	released	option_probability
Opus 5.5	pubmedqa	test	pubmedqa-10158597	answer	pubmedqa-10158597	0.00914	1.742301749996841	yes	0.72	yes	correct	ok	yes	released	option_probability
Opus 5.5	pubmedqa	test	pubmedqa-22251324	answer	pubmedqa-22251324	0.008272	1.8091913340613246	no	0.85	no	correct	ok	no	released	option_probability
Opus 5.5	pubmedqa	test	pubmedqa-22117569	answer	pubmedqa-22117569	0.008512	1.4687458330299705	yes	0.92	yes	correct	ok	yes	released	option_probability
Opus 5.5	pubmedqa	test	pubmedqa-14631523	answer	pubmedqa-14631523	0.008552	1.9378540001343936	no	0.9	no	correct	ok	no	released	option_probability
Opus 5.5	pubmedqa	test	pubmedqa-23810330	answer	pubmedqa-23810330	0.008772	2.655263624852523	yes	0.88	yes	correct	ok	yes	released	option_probability
Opus 5.5	pubmedqa	test	pubmedqa-19027440	answer	pubmedqa-19027440	0.008904	2.121647415915504	yes	0.72	yes	correct	ok	yes	released	option_probability
Opus 5.5	pubmedqa	test	pubmedqa-19142546	answer	pubmedqa-19142546	0.009	1.8675083329435438	no	0.9	no	correct	ok	no	released	option_probability
Opus 5.5	pubmedqa	test	pubmedqa-9363244	answer	pubmedqa-9363244	0.008036	2.153620291966945	no	0.75	yes	incorrect	ok	yes	released	option_probability
Opus 5.5	pubmedqa	test	pubmedqa-27818079	answer	pubmedqa-27818079	0.008676	2.515380874974653	yes	0.9	yes	correct	ok	yes	released	option_probability
Opus 5.5	pubmedqa	test	pubmedqa-27096199	answer	pubmedqa-27096199	0.009236	2.670511665986851	no	0.85	no	correct	ok	no	released	option_probability
Opus 5.5	pubmedqa	test	pubmedqa-12040336	answer	pubmedqa-12040336	0.009272	1.850495624821633	no	0.8	no	correct	ok	no	released	option_probability
Opus 5.5	pubmedqa	test	pubmedqa-15918864	answer	pubmedqa-15918864	0.009056	2.004253124818206	yes	0.82	yes	correct	ok	yes	released	option_probability
Opus 5.5	pubmedqa	test	pubmedqa-21361755	answer	pubmedqa-21361755	0.009848	1.4723882910329849	no	0.85	no	correct	ok	no	released	option_probability
Opus 5.5	pubmedqa	test	pubmedqa-10490564	answer	pubmedqa-10490564	0.00944	2.386929458938539	yes	0.82	yes	correct	ok	yes	released	option_probability
Opus 5.5	pubmedqa	test	pubmedqa-23375036	answer	pubmedqa-23375036	0.009768	2.8644816670566797	yes	0.75	yes	correct	ok	yes	released	option_probability
Opus 5.5	pubmedqa	test	pubmedqa-16778275	answer	pubmedqa-16778275	0.008676	2.0659243748523295	no	0.88	no	correct	ok	no	released	option_probability
Opus 5.5	pubmedqa	test	pubmedqa-27136599	answer	pubmedqa-27136599	0.011032	3.9422340001910925	yes	0.68	yes	correct	ok	yes	released	option_probability
Opus 5.5	pubmedqa	test	pubmedqa-26200172	answer	pubmedqa-26200172	0.009536	2.3698614579625428	yes	0.75	yes	correct	ok	yes	released	option_probability
Opus 5.5	pubmedqa	test	pubmedqa-18783922	answer	pubmedqa-18783922	0.009768	2.344073916086927	yes	0.8	yes	correct	ok	yes	released	option_probability
Opus 5.5	pubmedqa	test	pubmedqa-26820719	answer	pubmedqa-26820719	0.012544	3.782564374851063	yes	0.65	yes	correct	ok	yes	released	option_probability
Opus 5.5	pubmedqa	test	pubmedqa-10798511	answer	pubmedqa-10798511	0.00806	1.9432837499771267	no	0.82	no	correct	ok	no	released	option_probability
Opus 5.5	pubmedqa	test	pubmedqa-24614789	answer	pubmedqa-24614789	0.007968	1.577189665986225	yes	0.85	yes	correct	ok	yes	released	option_probability
Opus 5.5	pubmedqa	test	pubmedqa-23283159	answer	pubmedqa-23283159	0.00952	1.750238582957536	yes	0.82	yes	correct	ok	yes	released	option_probability
Opus 5.5	pubmedqa	test	pubmedqa-16465002	answer	pubmedqa-16465002	0.009008	2.0815937919542193	yes	0.8	yes	correct	ok	yes	released	option_probability
Opus 5.5	pubmedqa	test	pubmedqa-24191126	answer	pubmedqa-24191126	0.008572	1.623519582906738	yes	0.88	yes	correct	ok	yes	released	option_probability
Opus 5.5	pubmedqa	test	pubmedqa-11567820	answer	pubmedqa-11567820	0.008796	1.8179906669538468	no	0.92	no	correct	ok	no	released	option_probability
Opus 5.5	pubmedqa	test	pubmedqa-19100463	answer	pubmedqa-19100463	0.009	2.1807971661910415	yes	0.72	yes	correct	ok	yes	released	option_probability
Opus 5.5	pubmedqa	test	pubmedqa-12769830	answer	pubmedqa-12769830	0.008784	2.602112750057131	no	0.85	no	correct	ok	no	released	option_probability
Opus 5.5	pubmedqa	test	pubmedqa-10331115	answer	pubmedqa-10331115	0.00828	2.2040076670236886	yes	0.8	yes	correct	ok	yes	released	option_probability
Opus 5.5	pubmedqa	test	pubmedqa-28056802	answer	pubmedqa-28056802	0.009584	2.475991833023727	yes	0.85	yes	correct	ok	yes	released	option_probability
Opus 5.5	pubmedqa	test	pubmedqa-24922528	answer	pubmedqa-24922528	0.008192	1.923840958159417	no	0.85	no	correct	ok	no	released	option_probability
Opus 5.5	pubmedqa	test	pubmedqa-12630042	answer	pubmedqa-12630042	0.011036	3.287718125153333	yes	0.62	maybe	incorrect	ok	maybe	released	option_probability
Opus 5.5	pubmedqa	test	pubmedqa-21074975	answer	pubmedqa-21074975	0.008756	2.1657533331308514	yes	0.85	yes	correct	ok	yes	released	option_probability
Opus 5.5	pubmedqa	test	pubmedqa-15388567	answer	pubmedqa-15388567	0.007608	2.8170493750367314	no	0.8	no	correct	ok	no	released	option_probability
Opus 5.5	pubmedqa	test	pubmedqa-10877371	answer	pubmedqa-10877371	0.008708	2.2676797499880195	yes	0.92	yes	correct	ok	yes	released	option_probability
Opus 5.5	pubmedqa	test	pubmedqa-19419587	answer	pubmedqa-19419587	0.009	3.3408902920782566	yes	0.9	yes	correct	ok	yes	released	option_probability
Opus 5.5	pubmedqa	test	pubmedqa-12163782	answer	pubmedqa-12163782	0.010172	3.3318702920805663	yes	0.75	yes	correct	ok	yes	released	option_probability
Opus 5.5	pubmedqa	test	pubmedqa-16392897	answer	pubmedqa-16392897	0.008648	1.8988139999564737	yes	0.88	maybe	incorrect	ok	maybe	released	option_probability
Opus 5.5	pubmedqa	test	pubmedqa-18537964	answer	pubmedqa-18537964	0.008928	2.1169647499918938	yes	0.95	yes	correct	ok	yes	released	option_probability
Opus 5.5	pubmedqa	test	pubmedqa-17445978	answer	pubmedqa-17445978	0.015416	6.365828291978687	maybe	0.55	no	incorrect	ok	no	released	option_probability
Opus 5.5	pubmedqa	test	pubmedqa-26348845	answer	pubmedqa-26348845	0.014396	4.540855834027752	yes	0.6	yes	correct	ok	yes	released	option_probability
Opus 5.5	pubmedqa	test	pubmedqa-12221908	answer	pubmedqa-12221908	0.013956	4.884706291835755	yes	0.55	yes	correct	ok	yes	released	option_probability
Opus 5.5	pubmedqa	test	pubmedqa-22644412	answer	pubmedqa-22644412	0.009192	3.484334541950375	yes	0.9	yes	correct	ok	yes	released	option_probability
Opus 5.5	pubmedqa	test	pubmedqa-26419377	answer	pubmedqa-26419377	0.008624	2.0514932500664145	yes	0.8	yes	correct	ok	yes	released	option_probability
Opus 5.5	pubmedqa	test	pubmedqa-9142039	answer	pubmedqa-9142039	0.0093	2.4482655830215663	yes	0.8	yes	correct	ok	yes	released	option_probability
Opus 5.5	pubmedqa	test	pubmedqa-18399830	answer	pubmedqa-18399830	0.009528	2.829855666961521	yes	0.9	yes	correct	ok	yes	released	option_probability
Opus 5.5	pubmedqa	test	pubmedqa-15223779	answer	pubmedqa-15223779	0.009148	4.570471792016178	yes	0.9	yes	correct	ok	yes	released	option_probability
Opus 5.5	pubmedqa	test	pubmedqa-12377809	answer	pubmedqa-12377809	0.0086	1.9979672499466687	yes	0.88	yes	correct	ok	yes	released	option_probability
Opus 5.5	pubmedqa	test	pubmedqa-16678696	answer	pubmedqa-16678696	0.009408	1.60138495801948	no	0.82	no	correct	ok	no	released	option_probability
Opus 5.5	pubmedqa	test	pubmedqa-12632437	answer	pubmedqa-12632437	0.010452	2.04622087511234	yes	0.88	yes	correct	ok	yes	released	option_probability
Opus 5.5	pubmedqa	test	pubmedqa-10201555	answer	pubmedqa-10201555	0.009216	3.9183999579399824	yes	0.93	yes	correct	ok	yes	released	option_probability
Opus 5.5	pubmedqa	test	pubmedqa-21342862	answer	pubmedqa-21342862	0.008628	1.9404197498224676	yes	0.9	yes	correct	ok	yes	released	option_probability
Opus 5.5	pubmedqa	test	pubmedqa-11481172	answer	pubmedqa-11481172	0.007652	1.7690231250599027	yes	0.88	yes	correct	ok	yes	released	option_probability
Opus 5.5	pubmedqa	test	pubmedqa-17565137	answer	pubmedqa-17565137	0.012164	3.7382268339861184	yes	0.55	yes	correct	ok	yes	released	option_probability
Opus 5.5	pubmedqa	test	pubmedqa-18041059	answer	pubmedqa-18041059	0.009252	3.6158907909411937	yes	0.8	yes	correct	ok	yes	released	option_probability
Opus 5.5	pubmedqa	test	pubmedqa-17274051	answer	pubmedqa-17274051	0.009076	2.409236792009324	no	0.78	no	correct	ok	no	released	option_probability
Opus 5.5	pubmedqa	test	pubmedqa-26460153	answer	pubmedqa-26460153	0.011692	2.715347417164594	yes	0.6	yes	correct	ok	yes	released	option_probability
Opus 5.5	pubmedqa	test	pubmedqa-24061619	answer	pubmedqa-24061619	0.009488	2.1130088339559734	no	0.8	no	correct	ok	no	released	option_probability
Opus 5.5	pubmedqa	test	pubmedqa-19640728	answer	pubmedqa-19640728	0.008972	2.519047500099987	yes	0.8	yes	correct	ok	yes	released	option_probability
Opus 5.5	pubmedqa	test	pubmedqa-22154448	answer	pubmedqa-22154448	0.008888	1.6649860839825124	no	0.72	no	correct	ok	no	released	option_probability
Opus 5.5	pubmedqa	test	pubmedqa-11146778	answer	pubmedqa-11146778	0.013928	7.51466350001283	yes	0.5	yes	correct	ok	yes	released	option_probability
Opus 5.5	pubmedqa	test	pubmedqa-8199520	answer	pubmedqa-8199520	0.008372	3.3453570411074907	no	0.75	no	correct	ok	no	released	option_probability
Opus 5.5	pubmedqa	test	pubmedqa-9100537	answer	pubmedqa-9100537	0.010836	3.1061813328415155	no	0.62	no	correct	ok	no	released	option_probability
Opus 5.5	pubmedqa	test	pubmedqa-26418441	answer	pubmedqa-26418441	0.009092	1.898005582857877	yes	0.9	yes	correct	ok	yes	released	option_probability
Opus 5.5	pubmedqa	test	pubmedqa-15995461	answer	pubmedqa-15995461	0.007876	2.2978642920497805	yes	0.85	yes	correct	ok	yes	released	option_probability
Opus 5.5	pubmedqa	test	pubmedqa-23224030	answer	pubmedqa-23224030	0.011016	2.867538250051439	yes	0.75	yes	correct	ok	yes	released	option_probability
Opus 5.5	pubmedqa	test	pubmedqa-17910536	answer	pubmedqa-17910536	0.009252	2.099862082861364	yes	0.9	yes	correct	ok	yes	released	option_probability
Opus 5.5	pubmedqa	test	pubmedqa-12070552	answer	pubmedqa-12070552	0.00832	1.5686702078673989	no	0.9	no	correct	ok	no	released	option_probability
Opus 5.5	pubmedqa	test	pubmedqa-18182265	answer	pubmedqa-18182265	0.0093	1.526423999806866	yes	0.9	yes	correct	ok	yes	released	option_probability
Opus 5.5	pubmedqa	test	pubmedqa-15841770	answer	pubmedqa-15841770	0.0087	5.347405083011836	yes	0.85	yes	correct	ok	yes	released	option_probability
Opus 5.5	pubmedqa	test	pubmedqa-10781708	answer	pubmedqa-10781708	0.008332	2.9732976250816137	no	0.8	no	correct	ok	no	released	option_probability
Opus 5.5	pubmedqa	test	pubmedqa-26561905	answer	pubmedqa-26561905	0.009004	1.6056127089541405	yes	0.9	yes	correct	ok	yes	released	option_probability
Opus 5.5	pubmedqa	test	pubmedqa-26536001	answer	pubmedqa-26536001	0.009436	2.6412439590785652	no	0.85	no	correct	ok	no	released	option_probability
Opus 5.5	pubmedqa	test	pubmedqa-22266735	answer	pubmedqa-22266735	0.012096	4.6490794161800295	yes	0.6	yes	correct	ok	yes	released	option_probability
Opus 5.5	pubmedqa	test	pubmedqa-15052394	answer	pubmedqa-15052394	0.008796	2.112727375002578	no	0.93	no	correct	ok	no	released	option_probability
Opus 5.5	pubmedqa	test	pubmedqa-17894828	answer	pubmedqa-17894828	0.013704	4.4690905418246984	no	0.45	yes	incorrect	ok	yes	released	option_probability
Opus 5.5	pubmedqa	test	pubmedqa-18274917	answer	pubmedqa-18274917	0.008548	2.0909108750056475	no	0.88	no	correct	ok	no	released	option_probability
Opus 5.5	pubmedqa	test	pubmedqa-22350859	answer	pubmedqa-22350859	0.012144	3.7132843339350075	yes	0.6	yes	correct	ok	yes	released	option_probability
Opus 5.5	pubmedqa	test	pubmedqa-15041506	answer	pubmedqa-15041506	0.008112	2.295343083096668	yes	0.88	yes	correct	ok	yes	released	option_probability
Opus 5.5	pubmedqa	test	pubmedqa-25280365	answer	pubmedqa-25280365	0.008976	2.15205116616562	yes	0.88	yes	correct	ok	yes	released	option_probability
Opus 5.5	pubmedqa	test	pubmedqa-7860319	answer	pubmedqa-7860319	0.008868	2.977651375113055	yes	0.82	yes	correct	ok	yes	released	option_probability
Opus 5.5	pubmedqa	test	pubmedqa-24352924	answer	pubmedqa-24352924	0.008992	2.198465208057314	yes	0.68	yes	correct	ok	yes	released	option_probability
Opus 5.5	pubmedqa	test	pubmedqa-23571528	answer	pubmedqa-23571528	0.008256	2.064901291858405	no	0.72	no	correct	ok	no	released	option_probability
Opus 5.5	pubmedqa	test	pubmedqa-22348433	answer	pubmedqa-22348433	0.00858	1.9254539590328932	yes	0.9	yes	correct	ok	yes	released	option_probability
Opus 5.5	pubmedqa	test	pubmedqa-20538207	answer	pubmedqa-20538207	0.011716	3.5684586248826236	yes	0.68	no	incorrect	ok	no	released	option_probability
Opus 5.5	pubmedqa	test	pubmedqa-20197761	answer	pubmedqa-20197761	0.009196	2.663610792020336	no	0.85	maybe	incorrect	ok	maybe	released	option_probability
Opus 5.5	pubmedqa	test	pubmedqa-21394762	answer	pubmedqa-21394762	0.008276	2.0541882500983775	yes	0.96	yes	correct	ok	yes	released	option_probability
Opus 5.5	pubmedqa	test	pubmedqa-12442934	answer	pubmedqa-12442934	0.00834	1.660347874974832	yes	0.88	yes	correct	ok	yes	released	option_probability
Opus 5.5	pubmedqa	test	pubmedqa-17192736	answer	pubmedqa-17192736	0.0092	2.528310292167589	no	0.88	no	correct	ok	no	released	option_probability
Opus 5.5	pubmedqa	test	pubmedqa-14652839	answer	pubmedqa-14652839	0.008132	2.4173272089101374	no	0.88	no	correct	ok	no	released	option_probability
Opus 5.5	pubmedqa	test	pubmedqa-12145243	answer	pubmedqa-12145243	0.009008	2.0663365409709513	yes	0.9	yes	correct	ok	yes	released	option_probability
Opus 5.5	pubmedqa	test	pubmedqa-25571931	answer	pubmedqa-25571931	0.008936	1.7241495000198483	no	0.85	maybe	incorrect	ok	maybe	released	option_probability
Opus 5.5	pubmedqa	test	pubmedqa-19108857	answer	pubmedqa-19108857	0.0136	5.032779749948531	yes	0.5	yes	correct	ok	yes	released	option_probability
Opus 5.5	pubmedqa	test	pubmedqa-18719011	answer	pubmedqa-18719011	0.008512	1.4838813750538975	no	0.85	no	correct	ok	no	released	option_probability
Opus 5.5	pubmedqa	test	pubmedqa-23621776	answer	pubmedqa-23621776	0.008672	1.997287292033434	no	0.82	no	correct	ok	no	released	option_probability
Opus 5.5	pubmedqa	test	pubmedqa-12970636	answer	pubmedqa-12970636	0.01386	4.149542999919504	no	0.55	no	correct	ok	no	released	option_probability
Opus 5.5	pubmedqa	test	pubmedqa-19546588	answer	pubmedqa-19546588	0.00988	2.581314707873389	no	0.85	no	correct	ok	no	released	option_probability
Opus 5.5	pubmedqa	test	pubmedqa-19923859	answer	pubmedqa-19923859	0.006384	1.446092416997999			yes	incorrect	failed	yes	released	unavailable
Opus 5.5	pubmedqa	test	pubmedqa-18616781	answer	pubmedqa-18616781	0.010056	7.353215167066082	yes	0.88	yes	correct	ok	yes	released	option_probability
Opus 5.5	pubmedqa	test	pubmedqa-11833948	answer	pubmedqa-11833948	0.010404	2.5961503330618143	yes	0.65	yes	correct	ok	yes	released	option_probability
Opus 5.5	pubmedqa	test	pubmedqa-27757987	answer	pubmedqa-27757987	0.00894	1.584764374885708	no	0.92	no	correct	ok	no	released	option_probability
Opus 5.5	pubmedqa	test	pubmedqa-16772913	answer	pubmedqa-16772913	0.009188	2.0692319159861654	yes	0.93	yes	correct	ok	yes	released	option_probability
Opus 5.5	pubmedqa	test	pubmedqa-19575104	answer	pubmedqa-19575104	0.013276	4.34659658302553	maybe	0.45	no	incorrect	ok	no	released	option_probability
Opus 5.5	pubmedqa	test	pubmedqa-24449622	answer	pubmedqa-24449622	0.01234	3.6993484578561038	yes	0.5	no	incorrect	ok	no	released	option_probability
Opus 5.5	pubmedqa	test	pubmedqa-23761381	answer	pubmedqa-23761381	0.008468	2.8038647091016173	no	0.88	no	correct	ok	no	released	option_probability
Opus 5.5	pubmedqa	test	pubmedqa-16971978	answer	pubmedqa-16971978	0.009264	4.483952333917841	yes	0.96	yes	correct	ok	yes	released	option_probability
Opus 5.5	pubmedqa	test	pubmedqa-10375486	answer	pubmedqa-10375486	0.008372	1.4820367919746786	no	0.92	no	correct	ok	no	released	option_probability
Opus 5.5	pubmedqa	test	pubmedqa-15528969	answer	pubmedqa-15528969	0.0087	5.10911316704005	yes	0.85	yes	correct	ok	yes	released	option_probability
Opus 5.5	pubmedqa	test	pubmedqa-20736887	answer	pubmedqa-20736887	0.00992	1.6061162080150098	no	0.88	no	correct	ok	no	released	option_probability
Opus 5.5	pubmedqa	test	pubmedqa-22504515	answer	pubmedqa-22504515	0.008828	2.823845500126481	no	0.8	no	correct	ok	no	released	option_probability
Opus 5.5	pubmedqa	test	pubmedqa-24073931	answer	pubmedqa-24073931	0.01276	3.3394404579885304	maybe	0.65	no	incorrect	ok	no	released	option_probability
Opus 5.5	pubmedqa	test	pubmedqa-18472368	answer	pubmedqa-18472368	0.009108	2.1526978330221027	yes	0.72	yes	correct	ok	yes	released	option_probability
Opus 5.5	pubmedqa	test	pubmedqa-23992109	answer	pubmedqa-23992109	0.009464	3.4367887920234352	yes	0.82	yes	correct	ok	yes	released	option_probability
Opus 5.5	pubmedqa	test	pubmedqa-21164063	answer	pubmedqa-21164063	0.012172	3.3865945839788765	yes	0.55	no	incorrect	ok	no	released	option_probability
Opus 5.5	pubmedqa	test	pubmedqa-15919266	answer	pubmedqa-15919266	0.008564	1.9463827500585467	no	0.78	no	correct	ok	no	released	option_probability
Opus 5.5	pubmedqa	test	pubmedqa-23495128	answer	pubmedqa-23495128	0.008728	2.3847530831117183	yes	0.62	yes	correct	ok	yes	released	option_probability
Opus 5.5	pubmedqa	test	pubmedqa-15488260	answer	pubmedqa-15488260	0.00842	2.597241582814604	yes	0.95	yes	correct	ok	yes	released	option_probability
Opus 5.5	pubmedqa	test	pubmedqa-21789019	answer	pubmedqa-21789019	0.010904	4.0912551251240075	no	0.6	no	correct	ok	no	released	option_probability
Opus 5.5	pubmedqa	test	pubmedqa-14692023	answer	pubmedqa-14692023	0.008804	1.660264000063762	yes	0.7	yes	correct	ok	yes	released	option_probability
Opus 5.5	pubmedqa	test	pubmedqa-16266387	answer	pubmedqa-16266387	0.009232	2.089751958148554	yes	0.72	yes	correct	ok	yes	released	option_probability
Opus 5.5	pubmedqa	test	pubmedqa-19481382	answer	pubmedqa-19481382	0.0133	3.57809254177846	no	0.65	no	correct	ok	no	released	option_probability
Opus 5.5	pubmedqa	test	pubmedqa-25699562	answer	pubmedqa-25699562	0.008332	2.04847375000827	yes	0.9	yes	correct	ok	yes	released	option_probability
Opus 5.5	pubmedqa	test	pubmedqa-17682349	answer	pubmedqa-17682349	0.008568	3.287258292082697	yes	0.8	yes	correct	ok	yes	released	option_probability
Opus 5.5	pubmedqa	test	pubmedqa-20971618	answer	pubmedqa-20971618	0.011616	3.2184857497923076	maybe	0.55	maybe	correct	ok	maybe	released	option_probability
Opus 5.5	pubmedqa	test	pubmedqa-21864397	answer	pubmedqa-21864397	0.009056	2.337771290913224	yes	0.75	yes	correct	ok	yes	released	option_probability
Opus 5.5	pubmedqa	test	pubmedqa-26601554	answer	pubmedqa-26601554	0.008204	2.1834437081124634	yes	0.75	yes	correct	ok	yes	released	option_probability
Opus 5.5	pubmedqa	test	pubmedqa-22522271	answer	pubmedqa-22522271	0.00848	2.3819589999038726	no	0.85	no	correct	ok	no	released	option_probability
Opus 5.5	pubmedqa	test	pubmedqa-7547656	answer	pubmedqa-7547656	0.00888	2.051335332915187	no	0.92	no	correct	ok	no	released	option_probability
Opus 5.5	pubmedqa	test	pubmedqa-9603166	answer	pubmedqa-9603166	0.010192	2.9499134169891477	no	0.72	no	correct	ok	no	released	option_probability
Opus 5.5	pubmedqa	test	pubmedqa-24298614	answer	pubmedqa-24298614	0.00858	1.57636862504296	yes	0.85	yes	correct	ok	yes	released	option_probability
Opus 5.5	pubmedqa	test	pubmedqa-21849531	answer	pubmedqa-21849531	0.014304	5.233871333999559	no	0.6	no	correct	ok	no	released	option_probability
Opus 5.5	pubmedqa	test	pubmedqa-19854401	answer	pubmedqa-19854401	0.00874	4.217892874963582	no	0.95	no	correct	ok	no	released	option_probability
Opus 5.5	pubmedqa	test	pubmedqa-22237146	answer	pubmedqa-22237146	0.009088	2.068857084028423	yes	0.85	yes	correct	ok	yes	released	option_probability
Opus 5.5	pubmedqa	test	pubmedqa-25793749	answer	pubmedqa-25793749	0.012496	3.2200242090038955	yes	0.62	maybe	incorrect	ok	maybe	released	option_probability
Opus 5.5	pubmedqa	test	pubmedqa-15095519	answer	pubmedqa-15095519	0.008312	1.566649833926931	no	0.6	no	correct	ok	no	released	option_probability
Opus 5.5	pubmedqa	test	pubmedqa-18284441	answer	pubmedqa-18284441	0.008952	2.032890999922529	yes	0.62	maybe	incorrect	ok	maybe	released	option_probability
Opus 5.5	pubmedqa	test	pubmedqa-10173769	answer	pubmedqa-10173769	0.009296	1.6327358749695122	no	0.85	yes	incorrect	ok	yes	released	option_probability
Opus 5.5	pubmedqa	test	pubmedqa-20354380	answer	pubmedqa-20354380	0.008708	1.6479952919762582	yes	0.9	yes	correct	ok	yes	released	option_probability
Opus 5.5	pubmedqa	test	pubmedqa-9616411	answer	pubmedqa-9616411	0.008528	1.9715522080659866	yes	0.85	yes	correct	ok	yes	released	option_probability
Opus 5.5	pubmedqa	test	pubmedqa-12484580	answer	pubmedqa-12484580	0.008052	3.8502532080747187	yes	0.9	yes	correct	ok	yes	released	option_probability
Opus 5.5	pubmedqa	test	pubmedqa-7664228	answer	pubmedqa-7664228	0.009704	1.8578698330093175	no	0.85	no	correct	ok	no	released	option_probability
Opus 5.5	pubmedqa	test	pubmedqa-22233470	answer	pubmedqa-22233470	0.008852	3.4752067090012133	no	0.9	no	correct	ok	no	released	option_probability
Opus 5.5	pubmedqa	test	pubmedqa-17971187	answer	pubmedqa-17971187	0.007756	1.556014500092715	no	0.9	no	correct	ok	no	released	option_probability
Opus 5.5	pubmedqa	test	pubmedqa-27394685	answer	pubmedqa-27394685	0.00958	2.620912542100996	no	0.88	no	correct	ok	no	released	option_probability
Opus 5.5	pubmedqa	test	pubmedqa-25079920	answer	pubmedqa-25079920	0.01364	4.24440204212442	maybe	0.55	maybe	correct	ok	maybe	released	option_probability
Opus 5.5	pubmedqa	test	pubmedqa-17355582	answer	pubmedqa-17355582	0.008632	1.6903805420733988	yes	0.88	yes	correct	ok	yes	released	option_probability
Opus 5.5	pubmedqa	test	pubmedqa-20736672	answer	pubmedqa-20736672	0.00892	1.9612487910781056	yes	0.85	maybe	incorrect	ok	maybe	released	option_probability
Opus 5.5	pubmedqa	test	pubmedqa-12419743	answer	pubmedqa-12419743	0.009104	3.7930400411132723	yes	0.88	yes	correct	ok	yes	released	option_probability
Opus 5.5	pubmedqa	test	pubmedqa-10973547	answer	pubmedqa-10973547	0.00938	2.1546570828650147	no	0.8	no	correct	ok	no	released	option_probability
Opus 5.5	pubmedqa	test	pubmedqa-25499207	answer	pubmedqa-25499207	0.010192	2.220647957874462	yes	0.85	yes	correct	ok	yes	released	option_probability
Opus 5.5	pubmedqa	test	pubmedqa-26163474	answer	pubmedqa-26163474	0.009312	1.996437040856108	yes	0.93	yes	correct	ok	yes	released	option_probability
Opus 5.5	pubmedqa	test	pubmedqa-14968373	answer	pubmedqa-14968373	0.010712	3.294968832982704	no	0.65	yes	incorrect	ok	yes	released	option_probability
Opus 5.5	pubmedqa	test	pubmedqa-24698298	answer	pubmedqa-24698298	0.00952	1.553661874961108	no	0.9	no	correct	ok	no	released	option_probability
Opus 5.5	pubmedqa	test	pubmedqa-24481006	answer	pubmedqa-24481006	0.008544	2.8394219588954	yes	0.85	yes	correct	ok	yes	released	option_probability
Opus 5.5	pubmedqa	test	pubmedqa-17032327	answer	pubmedqa-17032327	0.008964	2.1569712918717414	no	0.9	no	correct	ok	no	released	option_probability
Opus 5.5	pubmedqa	test	pubmedqa-8916748	answer	pubmedqa-8916748	0.008784	2.2832843749783933	yes	0.9	yes	correct	ok	yes	released	option_probability
Opus 5.5	pubmedqa	test	pubmedqa-25756710	answer	pubmedqa-25756710	0.009352	2.111724958056584	yes	0.88	yes	correct	ok	yes	released	option_probability
Opus 5.5	pubmedqa	test	pubmedqa-23916653	answer	pubmedqa-23916653	0.00908	2.105575416004285	yes	0.85	yes	correct	ok	yes	released	option_probability
Opus 5.5	pubmedqa	test	pubmedqa-12790890	answer	pubmedqa-12790890	0.011712	4.180652000010014	maybe	0.6	maybe	correct	ok	maybe	released	option_probability
Opus 5.5	pubmedqa	test	pubmedqa-20605051	answer	pubmedqa-20605051	0.012988	3.681839833036065	yes	0.5	yes	correct	ok	yes	released	option_probability
Opus 5.5	pubmedqa	test	pubmedqa-12090319	answer	pubmedqa-12090319	0.00876	2.459379999898374	no	0.88	no	correct	ok	no	released	option_probability
Opus 5.5	pubmedqa	test	pubmedqa-26965932	answer	pubmedqa-26965932	0.009824	4.92403154191561	no	0.9	yes	incorrect	ok	yes	released	option_probability
Opus 5.5	pubmedqa	test	pubmedqa-21194998	answer	pubmedqa-21194998	0.009172	1.9461686660069972	no	0.82	no	correct	ok	no	released	option_probability
Opus 5.5	pubmedqa	test	pubmedqa-24625433	answer	pubmedqa-24625433	0.009196	2.408849458908662	no	0.88	no	correct	ok	no	released	option_probability
Opus 5.5	pubmedqa	test	pubmedqa-28196511	answer	pubmedqa-28196511	0.009336	4.149415791966021	no	0.82	no	correct	ok	no	released	option_probability
Opus 5.5	pubmedqa	test	pubmedqa-24591144	answer	pubmedqa-24591144	0.008932	7.725781083106995	yes	0.8	maybe	incorrect	ok	maybe	released	option_probability
Opus 5.5	pubmedqa	test	pubmedqa-21431987	answer	pubmedqa-21431987	0.013328	4.232680290937424	no	0.6	no	correct	ok	no	released	option_probability
Opus 5.5	pubmedqa	test	pubmedqa-18928979	answer	pubmedqa-18928979	0.0083	2.311980416998267	yes	0.88	yes	correct	ok	yes	released	option_probability
Opus 5.5	pubmedqa	test	pubmedqa-25752725	answer	pubmedqa-25752725	0.008884	2.1660948330536485	yes	0.72	yes	correct	ok	yes	released	option_probability
Opus 5.5	pubmedqa	test	pubmedqa-24476003	answer	pubmedqa-24476003	0.00912	2.0988521659746766	no	0.85	no	correct	ok	no	released	option_probability
Opus 5.5	pubmedqa	test	pubmedqa-10922093	answer	pubmedqa-10922093	0.008948	2.681003292091191	yes	0.72	yes	correct	ok	yes	released	option_probability
Opus 5.5	pubmedqa	test	pubmedqa-20602101	answer	pubmedqa-20602101	0.008604	2.683053624816239	no	0.93	no	correct	ok	no	released	option_probability
Opus 5.5	pubmedqa	test	pubmedqa-18065862	answer	pubmedqa-18065862	0.008292	1.8991185000631958	yes	0.85	yes	correct	ok	yes	released	option_probability
Opus 5.5	pubmedqa	test	pubmedqa-20629769	answer	pubmedqa-20629769	0.00896	1.6583996249828488	yes	0.85	yes	correct	ok	yes	released	option_probability
Opus 5.5	pubmedqa	test	pubmedqa-23149821	answer	pubmedqa-23149821	0.012932	5.539653667015955	yes	0.55	maybe	incorrect	ok	maybe	released	option_probability
Opus 5.5	pubmedqa	test	pubmedqa-11483547	answer	pubmedqa-11483547	0.009668	2.5539241249207407	no	0.82	no	correct	ok	no	released	option_probability
Opus 5.5	pubmedqa	test	pubmedqa-15774570	answer	pubmedqa-15774570	0.008848	2.142606624867767	no	0.88	no	correct	ok	no	released	option_probability
Opus 5.5	pubmedqa	test	pubmedqa-18319270	answer	pubmedqa-18319270	0.009004	2.727977708913386	no	0.82	no	correct	ok	no	released	option_probability
Opus 5.5	pubmedqa	test	pubmedqa-26209118	answer	pubmedqa-26209118	0.009548	2.06917604082264	no	0.9	no	correct	ok	no	released	option_probability
Opus 5.5	pubmedqa	test	pubmedqa-11862129	answer	pubmedqa-11862129	0.008452	1.5323672909289598	no	0.85	no	correct	ok	no	released	option_probability
Opus 5.5	pubmedqa	test	pubmedqa-23455575	answer	pubmedqa-23455575	0.00832	1.9744625829625875	no	0.85	no	correct	ok	no	released	option_probability
Opus 5.5	pubmedqa	test	pubmedqa-21848798	answer	pubmedqa-21848798	0.011188	2.8770681659225374	yes	0.6	yes	correct	ok	yes	released	option_probability
Opus 5.5	pubmedqa	test	pubmedqa-25103647	answer	pubmedqa-25103647	0.010652	3.6074763748329133	no	0.72	maybe	incorrect	ok	maybe	released	option_probability
Opus 5.5	pubmedqa	test	pubmedqa-24359102	answer	pubmedqa-24359102	0.014472	4.746417042100802	maybe	0.5	yes	incorrect	ok	yes	released	option_probability
Opus 5.5	pubmedqa	test	pubmedqa-18802997	answer	pubmedqa-18802997	0.010968	3.174566957866773	yes	0.68	maybe	incorrect	ok	maybe	released	option_probability
Opus 5.5	pubmedqa	test	pubmedqa-26304701	answer	pubmedqa-26304701	0.008864	2.2817998330574483	yes	0.82	yes	correct	ok	yes	released	option_probability
Opus 5.5	pubmedqa	test	pubmedqa-27549226	answer	pubmedqa-27549226	0.009752	2.6802343339659274	yes	0.82	yes	correct	ok	yes	released	option_probability
Opus 5.5	pubmedqa	test	pubmedqa-24799031	answer	pubmedqa-24799031	0.008012	2.50042433408089	no	0.85	no	correct	ok	no	released	option_probability
Opus 5.5	pubmedqa	test	pubmedqa-25043083	answer	pubmedqa-25043083	0.009488	1.6049359168391675	yes	0.95	yes	correct	ok	yes	released	option_probability
Opus 5.5	pubmedqa	test	pubmedqa-26516021	answer	pubmedqa-26516021	0.009396	2.0850734589621425	yes	0.88	yes	correct	ok	yes	released	option_probability
Opus 5.5	pubmedqa	test	pubmedqa-23736032	answer	pubmedqa-23736032	0.008404	1.5810137919615954	yes	0.8	yes	correct	ok	yes	released	option_probability
Opus 5.5	pubmedqa	test	pubmedqa-15053041	answer	pubmedqa-15053041	0.009356	2.012656833976507	no	0.88	no	correct	ok	no	released	option_probability
Opus 5.5	pubmedqa	test	pubmedqa-9465206	answer	pubmedqa-9465206	0.014272	3.4123677918687463	yes	0.6	yes	correct	ok	yes	released	option_probability
Opus 5.5	pubmedqa	test	pubmedqa-19593710	answer	pubmedqa-19593710	0.011712	4.571513666771352	yes	0.68	yes	correct	ok	yes	released	option_probability
Opus 5.5	pubmedqa	test	pubmedqa-8521557	answer	pubmedqa-8521557	0.0117	3.608659958001226	yes	0.62	no	incorrect	ok	no	released	option_probability
Opus 5.5	pubmedqa	test	pubmedqa-24340838	answer	pubmedqa-24340838	0.008856	2.0372100831009448	yes	0.82	yes	correct	ok	yes	released	option_probability
Opus 5.5	pubmedqa	test	pubmedqa-24751724	answer	pubmedqa-24751724	0.00984	1.9968583749141544	yes	0.85	yes	correct	ok	yes	released	option_probability
Opus 5.5	pubmedqa	test	pubmedqa-15208005	answer	pubmedqa-15208005	0.00852	2.07188449986279	yes	0.88	yes	correct	ok	yes	released	option_probability
Opus 5.5	pubmedqa	test	pubmedqa-16713745	answer	pubmedqa-16713745	0.009244	2.0130011660512537	yes	0.72	yes	correct	ok	yes	released	option_probability
Opus 5.5	pubmedqa	test	pubmedqa-24669960	answer	pubmedqa-24669960	0.009412	2.0428445828147233	no	0.88	no	correct	ok	no	released	option_probability
Opus 5.5	pubmedqa	test	pubmedqa-8738894	answer	pubmedqa-8738894	0.012596	4.525738790864125	maybe	0.55	no	incorrect	ok	no	released	option_probability
Opus 5.5	pubmedqa	test	pubmedqa-24671913	answer	pubmedqa-24671913	0.009264	2.004751041997224	yes	0.88	yes	correct	ok	yes	released	option_probability
Opus 5.5	pubmedqa	test	pubmedqa-22540518	answer	pubmedqa-22540518	0.008944	3.110773708904162	yes	0.88	yes	correct	ok	yes	released	option_probability
Opus 5.5	pubmedqa	test	pubmedqa-16538201	answer	pubmedqa-16538201	0.009	2.616679250029847	yes	0.85	maybe	incorrect	ok	maybe	released	option_probability
Opus 5.5	pubmedqa	test	pubmedqa-17054994	answer	pubmedqa-17054994	0.008324	2.402149833040312	no	0.95	no	correct	ok	no	released	option_probability
Opus 5.5	pubmedqa	test	pubmedqa-26923375	answer	pubmedqa-26923375	0.009964	2.004708959022537	yes	0.85	yes	correct	ok	yes	released	option_probability
Opus 5.5	pubmedqa	test	pubmedqa-21689015	answer	pubmedqa-21689015	0.00874	2.0157682918943465	yes	0.8	yes	correct	ok	yes	released	option_probability
Opus 5.5	pubmedqa	test	pubmedqa-10834864	answer	pubmedqa-10834864	0.008316	2.5858568749390543	no	0.82	no	correct	ok	no	released	option_probability
Opus 5.5	pubmedqa	test	pubmedqa-25521278	answer	pubmedqa-25521278	0.008084	3.054960000095889	yes	0.85	yes	correct	ok	yes	released	option_probability
Opus 5.5	pubmedqa	test	pubmedqa-23422012	answer	pubmedqa-23422012	0.011604	3.653335541021079	no	0.78	no	correct	ok	no	released	option_probability
Opus 5.5	pubmedqa	test	pubmedqa-25604390	answer	pubmedqa-25604390	0.009204	2.372787083964795	yes	0.8	yes	correct	ok	yes	released	option_probability
Opus 5.5	pubmedqa	test	pubmedqa-14627582	answer	pubmedqa-14627582	0.009164	1.6126773750875145	no	0.82	no	correct	ok	no	released	option_probability
Opus 5.5	pubmedqa	test	pubmedqa-18570208	answer	pubmedqa-18570208	0.008732	2.5881542079150677	yes	0.88	yes	correct	ok	yes	released	option_probability
Opus 5.5	pubmedqa	test	pubmedqa-23448747	answer	pubmedqa-23448747	0.008728	2.546410124981776	yes	0.88	yes	correct	ok	yes	released	option_probability
Opus 5.5	pubmedqa	test	pubmedqa-16147837	answer	pubmedqa-16147837	0.008852	2.366112499963492	yes	0.9	yes	correct	ok	yes	released	option_probability
Opus 5.5	pubmedqa	test	pubmedqa-24495711	answer	pubmedqa-24495711	0.010968	3.84613687498495	no	0.75	yes	incorrect	ok	yes	released	option_probability
Opus 5.5	pubmedqa	test	pubmedqa-24577079	answer	pubmedqa-24577079	0.008596	2.8679830410983413	no	0.75	no	correct	ok	no	released	option_probability
Opus 5.5	pubmedqa	test	pubmedqa-9582182	answer	pubmedqa-9582182	0.008808	2.5217545838095248	no	0.9	yes	incorrect	ok	yes	released	option_probability
Opus 5.5	pubmedqa	test	pubmedqa-12094116	answer	pubmedqa-12094116	0.010768	2.6172741251066327	maybe	0.65	yes	incorrect	ok	yes	released	option_probability
Opus 5.5	pubmedqa	test	pubmedqa-19430778	answer	pubmedqa-19430778	0.011408	2.7649242079351097	yes	0.6	yes	correct	ok	yes	released	option_probability
Opus 5.5	pubmedqa	test	pubmedqa-12848629	answer	pubmedqa-12848629	0.00884	2.020248166983947	yes	0.85	yes	correct	ok	yes	released	option_probability
Opus 5.5	pubmedqa	test	pubmedqa-23568387	answer	pubmedqa-23568387	0.008964	2.6004367501009256	no	0.8	no	correct	ok	no	released	option_probability
Opus 5.5	pubmedqa	test	pubmedqa-25675614	answer	pubmedqa-25675614	0.008612	2.4157255419995636	yes	0.85	yes	correct	ok	yes	released	option_probability
Opus 5.5	pubmedqa	test	pubmedqa-26864326	answer	pubmedqa-26864326	0.010948	3.140395416878164	no	0.72	yes	incorrect	ok	yes	released	option_probability
Opus 5.5	pubmedqa	test	pubmedqa-20850631	answer	pubmedqa-20850631	0.009476	5.123156333109364	yes	0.75	yes	correct	ok	yes	released	option_probability
Opus 5.5	pubmedqa	test	pubmedqa-27642458	answer	pubmedqa-27642458	0.010448	2.784804750001058	no	0.68	no	correct	ok	no	released	option_probability
Opus 5.5	pubmedqa	test	pubmedqa-21252642	answer	pubmedqa-21252642	0.008364	2.062798290979117	no	0.85	no	correct	ok	no	released	option_probability
Opus 5.5	pubmedqa	test	pubmedqa-25503376	answer	pubmedqa-25503376	0.009356	2.3725926249753684	yes	0.8	yes	correct	ok	yes	released	option_probability
Opus 5.5	pubmedqa	test	pubmedqa-12172698	answer	pubmedqa-12172698	0.009612	3.6121887920890003	yes	0.72	yes	correct	ok	yes	released	option_probability
Opus 5.5	pubmedqa	test	pubmedqa-19351635	answer	pubmedqa-19351635	0.013016	6.147309500025585	no	0.6	maybe	incorrect	ok	maybe	released	option_probability
Opus 5.5	pubmedqa	test	pubmedqa-24318956	answer	pubmedqa-24318956	0.008816	1.9986909171566367	yes	0.6	yes	correct	ok	yes	released	option_probability
Opus 5.5	pubmedqa	test	pubmedqa-16735905	answer	pubmedqa-16735905	0.009316	2.6289898329414427	yes	0.88	maybe	incorrect	ok	maybe	released	option_probability
Opus 5.5	pubmedqa	test	pubmedqa-24013712	answer	pubmedqa-24013712	0.00902	2.5392118329182267	yes	0.9	yes	correct	ok	yes	released	option_probability
Opus 5.5	pubmedqa	test	pubmedqa-21420186	answer	pubmedqa-21420186	0.0137	5.855286000063643	yes	0.72	yes	correct	ok	yes	released	option_probability
Opus 5.5	pubmedqa	test	pubmedqa-22302761	answer	pubmedqa-22302761	0.009564	2.016063791932538	yes	0.95	yes	correct	ok	yes	released	option_probability
Opus 5.5	pubmedqa	test	pubmedqa-25725704	answer	pubmedqa-25725704	0.00924	1.6518155420199037	yes	0.72	yes	correct	ok	yes	released	option_probability
Opus 5.5	pubmedqa	test	pubmedqa-24516646	answer	pubmedqa-24516646	0.009396	2.2171385830733925	yes	0.82	yes	correct	ok	yes	released	option_probability
Opus 5.5	pubmedqa	test	pubmedqa-28247485	answer	pubmedqa-28247485	0.00926	2.054547917097807	yes	0.92	yes	correct	ok	yes	released	option_probability
Opus 5.5	pubmedqa	test	pubmedqa-22902073	answer	pubmedqa-22902073	0.008256	1.597492374945432	yes	0.85	yes	correct	ok	yes	released	option_probability
Opus 5.5	pubmedqa	test	pubmedqa-26471488	answer	pubmedqa-26471488	0.00946	1.5503469579853117	no	0.75	no	correct	ok	no	released	option_probability
Opus 5.5	pubmedqa	test	pubmedqa-22668712	answer	pubmedqa-22668712	0.00952	2.5322635830380023	no	0.8	no	correct	ok	no	released	option_probability
Opus 5.5	pubmedqa	test	pubmedqa-23347337	answer	pubmedqa-23347337	0.008916	4.152787041151896	yes	0.88	yes	correct	ok	yes	released	option_probability
Opus 5.5	pubmedqa	test	pubmedqa-24622801	answer	pubmedqa-24622801	0.008916	3.1353353748563677	yes	0.9	yes	correct	ok	yes	released	option_probability
Opus 5.5	pubmedqa	test	pubmedqa-22491528	answer	pubmedqa-22491528	0.0122	3.3728997909929603	yes	0.5	maybe	incorrect	ok	maybe	released	option_probability
Opus 5.5	pubmedqa	test	pubmedqa-18568239	answer	pubmedqa-18568239	0.013788	4.7412579578813165	yes	0.55	yes	correct	ok	yes	released	option_probability
Opus 5.5	pubmedqa	test	pubmedqa-22075911	answer	pubmedqa-22075911	0.008716	2.029090082971379	yes	0.95	yes	correct	ok	yes	released	option_probability
Opus 5.5	pubmedqa	test	pubmedqa-10401824	answer	pubmedqa-10401824	0.010324	2.2540617091581225	yes	0.9	yes	correct	ok	yes	released	option_probability
Opus 5.5	pubmedqa	test	pubmedqa-21726930	answer	pubmedqa-21726930	0.009616	5.350799166830257	yes	0.92	yes	correct	ok	yes	released	option_probability
Opus 5.5	pubmedqa	test	pubmedqa-15050326	answer	pubmedqa-15050326	0.00942	1.5683733748737723	yes	0.93	yes	correct	ok	yes	released	option_probability
Opus 5.5	pubmedqa	test	pubmedqa-23412195	answer	pubmedqa-23412195	0.009068	1.8012974169105291	yes	0.8	yes	correct	ok	yes	released	option_probability
Opus 5.5	pubmedqa	test	pubmedqa-23359100	answer	pubmedqa-23359100	0.011708	6.6351721251849085	yes	0.8	yes	correct	ok	yes	released	option_probability
Opus 5.5	pubmedqa	test	pubmedqa-15943725	answer	pubmedqa-15943725	0.009728	2.139022917021066	yes	0.9	yes	correct	ok	yes	released	option_probability
Opus 5.5	pubmedqa	test	pubmedqa-9722752	answer	pubmedqa-9722752	0.010796	2.6822532918304205	no	0.8	yes	incorrect	ok	yes	released	option_probability
Opus 5.5	pubmedqa	test	pubmedqa-23870157	answer	pubmedqa-23870157	0.009024	3.328175709117204	yes	0.9	yes	correct	ok	yes	released	option_probability
Opus 5.5	pubmedqa	test	pubmedqa-24995509	answer	pubmedqa-24995509	0.00974	2.258012415841222	no	0.85	maybe	incorrect	ok	maybe	released	option_probability
Opus 5.5	pubmedqa	test	pubmedqa-24270957	answer	pubmedqa-24270957	0.009184	2.005750915966928	yes	0.8	yes	correct	ok	yes	released	option_probability
Opus 5.5	pubmedqa	test	pubmedqa-23848044	answer	pubmedqa-23848044	0.00744	1.8869204169604927	yes	0.85	yes	correct	ok	yes	released	option_probability
Opus 5.5	pubmedqa	test	pubmedqa-9920954	answer	pubmedqa-9920954	0.012476	2.631039750063792	yes	0.72	yes	correct	ok	yes	released	option_probability
Opus 5.5	pubmedqa	test	pubmedqa-23379759	answer	pubmedqa-23379759	0.008248	2.165208290796727	yes	0.72	yes	correct	ok	yes	released	option_probability
Opus 5.5	pubmedqa	test	pubmedqa-24739448	answer	pubmedqa-24739448	0.00914	1.681640415918082	no	0.85	no	correct	ok	no	released	option_probability
Opus 5.5	pubmedqa	test	pubmedqa-25669733	answer	pubmedqa-25669733	0.008968	2.333535833051428	yes	0.9	yes	correct	ok	yes	released	option_probability
Opus 5.5	pubmedqa	test	pubmedqa-20577124	answer	pubmedqa-20577124	0.009232	1.9971772090066224	yes	0.93	yes	correct	ok	yes	released	option_probability
Opus 5.5	pubmedqa	test	pubmedqa-11138995	answer	pubmedqa-11138995	0.008612	1.9546187920495868	no	0.72	no	correct	ok	no	released	option_probability
Opus 5.5	pubmedqa	test	pubmedqa-12121321	answer	pubmedqa-12121321	0.009044	2.2333371660206467	yes	0.88	yes	correct	ok	yes	released	option_probability
Opus 5.5	pubmedqa	test	pubmedqa-17342562	answer	pubmedqa-17342562	0.008964	3.3346271249465644	no	0.82	no	correct	ok	no	released	option_probability
Opus 5.5	pubmedqa	test	pubmedqa-22011946	answer	pubmedqa-22011946	0.009348	1.582527665887028	no	0.8	no	correct	ok	no	released	option_probability
Opus 5.5	pubmedqa	test	pubmedqa-23517744	answer	pubmedqa-23517744	0.008804	2.4362493329681456	yes	0.9	yes	correct	ok	yes	released	option_probability
Opus 5.5	pubmedqa	test	pubmedqa-22382608	answer	pubmedqa-22382608	0.01514	4.6264010418672115	yes	0.55	no	incorrect	ok	no	released	option_probability
Opus 5.5	pubmedqa	test	pubmedqa-25810292	answer	pubmedqa-25810292	0.008856	2.0997576660010964	yes	0.93	yes	correct	ok	yes	released	option_probability
Opus 5.5	pubmedqa	test	pubmedqa-21845457	answer	pubmedqa-21845457	0.008996	2.008068208117038	yes	0.92	yes	correct	ok	yes	released	option_probability
Opus 5.5	pubmedqa	test	pubmedqa-19103915	answer	pubmedqa-19103915	0.008532	3.4200926669873297	yes	0.8	maybe	incorrect	ok	maybe	released	option_probability
Opus 5.5	pubmedqa	test	pubmedqa-17062234	answer	pubmedqa-17062234	0.009176	6.237140124896541	no	0.85	no	correct	ok	no	released	option_probability
Opus 5.5	pubmedqa	test	pubmedqa-26126304	answer	pubmedqa-26126304	0.008744	6.612040208885446	no	0.88	no	correct	ok	no	released	option_probability
Opus 5.5	pubmedqa	test	pubmedqa-19578820	answer	pubmedqa-19578820	0.011252	6.235155249945819	no	0.6	maybe	incorrect	ok	maybe	released	option_probability
Opus 5.5	pubmedqa	test	pubmedqa-21228436	answer	pubmedqa-21228436	0.008344	2.0207871249876916	yes	0.9	yes	correct	ok	yes	released	option_probability
Opus 5.5	pubmedqa	test	pubmedqa-11977907	answer	pubmedqa-11977907	0.012568	3.4929736249614507	yes	0.72	yes	correct	ok	yes	released	option_probability
Opus 5.5	pubmedqa	test	pubmedqa-18693227	answer	pubmedqa-18693227	0.008656	5.356006083078682	yes	0.88	yes	correct	ok	yes	released	option_probability
Opus 5.5	pubmedqa	test	pubmedqa-27131771	answer	pubmedqa-27131771	0.008668	2.519588000141084	yes	0.82	yes	correct	ok	yes	released	option_probability
Opus 5.5	pubmedqa	test	pubmedqa-8375607	answer	pubmedqa-8375607	0.00838	2.1404019170440733	yes	0.9	yes	correct	ok	yes	released	option_probability
Opus 5.5	pubmedqa	test	pubmedqa-11955750	answer	pubmedqa-11955750	0.011264	3.590164915891364	no	0.72	no	correct	ok	no	released	option_probability
Opus 5.5	pubmedqa	test	pubmedqa-27040842	answer	pubmedqa-27040842	0.007988	2.5974283751565963	no	0.82	no	correct	ok	no	released	option_probability
Opus 5.5	pubmedqa	test	pubmedqa-15708048	answer	pubmedqa-15708048	0.009024	2.0722859578672796	yes	0.85	yes	correct	ok	yes	released	option_probability
Opus 5.5	pubmedqa	test	pubmedqa-11438275	answer	pubmedqa-11438275	0.009592	3.081314208218828	no	0.72	no	correct	ok	no	released	option_probability
Opus 5.5	pubmedqa	test	pubmedqa-22513023	answer	pubmedqa-22513023	0.010824	3.550583250122145	no	0.72	no	correct	ok	no	released	option_probability
Opus 5.5	pubmedqa	test	pubmedqa-8165771	answer	pubmedqa-8165771	0.016464	5.915577583946288	no	0.5	yes	incorrect	ok	yes	released	option_probability
Opus 5.5	pubmedqa	test	pubmedqa-23677366	answer	pubmedqa-23677366	0.010116	1.8938204171136022	no	0.93	no	correct	ok	no	released	option_probability
Opus 5.5	pubmedqa	test	pubmedqa-19237087	answer	pubmedqa-19237087	0.008368	1.9563427499961108	no	0.9	no	correct	ok	no	released	option_probability
Opus 5.5	pubmedqa	test	pubmedqa-10456814	answer	pubmedqa-10456814	0.009552	2.0958763749804348	no	0.85	no	correct	ok	no	released	option_probability
Opus 5.5	pubmedqa	test	pubmedqa-8921484	answer	pubmedqa-8921484	0.008396	2.61761595797725	no	0.75	no	correct	ok	no	released	option_probability
Jev	medhallu	calibration	medhallu-calibration-0012-gt	verdict	medhallu-calibration-0012	3.683400000000001e-05	0.3672922180000029	factual	1.0	factual	correct	ok	factual	released	option_probability		gt
Jev	medhallu	calibration	medhallu-calibration-0012-hal	verdict	medhallu-calibration-0012	3.599400000000001e-05	0.26902652599999755	hallucinated	1.0	hallucinated	correct	ok	hallucinated	released	option_probability		hal
Jev	medhallu	calibration	medhallu-calibration-0022-gt	verdict	medhallu-calibration-0022	3.4146e-05	0.3158833649999977	factual	1.0	factual	correct	ok	factual	released	option_probability		gt
Jev	medhallu	calibration	medhallu-calibration-0022-hal	verdict	medhallu-calibration-0022	3.4314000000000004e-05	0.2695604659999944	hallucinated	1.0	hallucinated	correct	ok	hallucinated	released	option_probability		hal
Jev	medhallu	calibration	medhallu-calibration-0035-gt	verdict	medhallu-calibration-0035	3.9312000000000006e-05	0.29196955199999763	factual	0.99	factual	correct	ok	factual	released	option_probability		gt
Jev	medhallu	calibration	medhallu-calibration-0035-hal	verdict	medhallu-calibration-0035	3.948000000000001e-05	0.3000646250000045	hallucinated	1.0	hallucinated	correct	ok	hallucinated	released	option_probability		hal
Jev	medhallu	calibration	medhallu-calibration-0036-gt	verdict	medhallu-calibration-0036	3.2970000000000005e-05	0.3279605970000006	factual	0.97	factual	correct	ok	factual	released	option_probability		gt
Jev	medhallu	calibration	medhallu-calibration-0036-hal	verdict	medhallu-calibration-0036	3.2130000000000006e-05	0.27069716900000174	hallucinated	1.0	hallucinated	correct	ok	hallucinated	released	option_probability		hal
Jev	medhallu	calibration	medhallu-calibration-0088-gt	verdict	medhallu-calibration-0088	3.906e-05	0.1055372900000009	factual	0.84	factual	correct	ok	factual	released	option_probability		gt
Jev	medhallu	calibration	medhallu-calibration-0088-hal	verdict	medhallu-calibration-0088	3.691800000000001e-05	0.11148883199999915	factual	0.79	hallucinated	incorrect	ok	hallucinated	released	option_probability		hal
Jev	medhallu	calibration	medhallu-calibration-0114-gt	verdict	medhallu-calibration-0114	4.053000000000001e-05	0.15800152700000325	factual	0.98	factual	correct	ok	factual	released	option_probability		gt
Jev	medhallu	calibration	medhallu-calibration-0114-hal	verdict	medhallu-calibration-0114	4.0236000000000006e-05	0.12012138200000066	hallucinated	1.0	hallucinated	correct	ok	hallucinated	released	option_probability		hal
Jev	medhallu	calibration	medhallu-calibration-0149-gt	verdict	medhallu-calibration-0149	3.507e-05	0.15602072899999797	factual	1.0	factual	correct	ok	factual	released	option_probability		gt
Jev	medhallu	calibration	medhallu-calibration-0149-hal	verdict	medhallu-calibration-0149	3.435600000000001e-05	0.12323207300000405	factual	0.98	hallucinated	incorrect	ok	hallucinated	released	option_probability		hal
Jev	medhallu	calibration	medhallu-calibration-0163-gt	verdict	medhallu-calibration-0163	4.0446000000000005e-05	0.12841571299999543	hallucinated	0.99	factual	incorrect	ok	factual	released	option_probability		gt
Jev	medhallu	calibration	medhallu-calibration-0163-hal	verdict	medhallu-calibration-0163	3.6246000000000005e-05	0.12666385800000057	hallucinated	1.0	hallucinated	correct	ok	hallucinated	released	option_probability		hal
Jev	medhallu	calibration	medhallu-calibration-0164-gt	verdict	medhallu-calibration-0164	3.6456000000000005e-05	0.10781292400000098	factual	0.54	factual	correct	ok	factual	released	option_probability		gt
Jev	medhallu	calibration	medhallu-calibration-0164-hal	verdict	medhallu-calibration-0164	3.5364e-05	0.1094948940000009	hallucinated	1.0	hallucinated	correct	ok	hallucinated	released	option_probability		hal
Jev	medhallu	calibration	medhallu-calibration-0188-gt	verdict	medhallu-calibration-0188	4.019400000000001e-05	0.10904936700000434	hallucinated	0.56	factual	incorrect	ok	factual	released	option_probability		gt
Jev	medhallu	calibration	medhallu-calibration-0188-hal	verdict	medhallu-calibration-0188	4.1076000000000004e-05	0.14273749099999833	hallucinated	0.86	hallucinated	correct	ok	hallucinated	released	option_probability		hal
Jev	medhallu	calibration	medhallu-calibration-0223-gt	verdict	medhallu-calibration-0223	3.9144e-05	0.16526634799999584	factual	0.98	factual	correct	ok	factual	released	option_probability		gt
Jev	medhallu	calibration	medhallu-calibration-0223-hal	verdict	medhallu-calibration-0223	4.3218000000000005e-05	0.10795826100000028	hallucinated	1.0	hallucinated	correct	ok	hallucinated	released	option_probability		hal
Jev	medhallu	calibration	medhallu-calibration-0236-gt	verdict	medhallu-calibration-0236	3.7800000000000004e-05	0.13645116800000068	hallucinated	0.98	factual	incorrect	ok	factual	released	option_probability		gt
Jev	medhallu	calibration	medhallu-calibration-0236-hal	verdict	medhallu-calibration-0236	3.620400000000001e-05	0.11209377099999784	hallucinated	0.99	hallucinated	correct	ok	hallucinated	released	option_probability		hal
Jev	medhallu	calibration	medhallu-calibration-0237-gt	verdict	medhallu-calibration-0237	4.1286000000000004e-05	0.10664712700000223	factual	0.5	factual	correct	ok	factual	released	option_probability		gt
Jev	medhallu	calibration	medhallu-calibration-0237-hal	verdict	medhallu-calibration-0237	4.082400000000001e-05	0.14764725000000567	hallucinated	1.0	hallucinated	correct	ok	hallucinated	released	option_probability		hal
Jev	medhallu	calibration	medhallu-calibration-0245-gt	verdict	medhallu-calibration-0245	3.0324000000000003e-05	0.10705210500000106	factual	0.67	factual	correct	ok	factual	released	option_probability		gt
Jev	medhallu	calibration	medhallu-calibration-0245-hal	verdict	medhallu-calibration-0245	2.9652000000000003e-05	0.09666985300000164	hallucinated	0.91	hallucinated	correct	ok	hallucinated	released	option_probability		hal
Jev	medhallu	calibration	medhallu-calibration-0281-gt	verdict	medhallu-calibration-0281	3.0912000000000005e-05	0.12966330300000095	hallucinated	0.95	factual	incorrect	ok	factual	released	option_probability		gt
Jev	medhallu	calibration	medhallu-calibration-0281-hal	verdict	medhallu-calibration-0281	3.0198000000000005e-05	0.10646890000000298	hallucinated	1.0	hallucinated	correct	ok	hallucinated	released	option_probability		hal
Jev	medhallu	calibration	medhallu-calibration-0320-gt	verdict	medhallu-calibration-0320	3.0492000000000006e-05	0.1286851380000016	hallucinated	0.94	factual	incorrect	ok	factual	released	option_probability		gt
Jev	medhallu	calibration	medhallu-calibration-0320-hal	verdict	medhallu-calibration-0320	3.0492000000000006e-05	0.10138130299999659	hallucinated	1.0	hallucinated	correct	ok	hallucinated	released	option_probability		hal
Jev	medhallu	calibration	medhallu-calibration-0374-gt	verdict	medhallu-calibration-0374	3.8094000000000005e-05	0.14730928200000193	factual	0.99	factual	correct	ok	factual	released	option_probability		gt
Jev	medhallu	calibration	medhallu-calibration-0374-hal	verdict	medhallu-calibration-0374	3.868200000000001e-05	0.11934522800000025	hallucinated	0.63	hallucinated	correct	ok	hallucinated	released	option_probability		hal
Jev	medhallu	calibration	medhallu-calibration-0401-gt	verdict	medhallu-calibration-0401	3.4608000000000005e-05	0.18453189200000253	hallucinated	0.68	factual	incorrect	ok	factual	released	option_probability		gt
Jev	medhallu	calibration	medhallu-calibration-0401-hal	verdict	medhallu-calibration-0401	3.385200000000001e-05	0.13607917999999586	hallucinated	1.0	hallucinated	correct	ok	hallucinated	released	option_probability		hal
Jev	medhallu	calibration	medhallu-calibration-0418-gt	verdict	medhallu-calibration-0418	4.2714000000000005e-05	0.14583834699999443	factual	0.93	factual	correct	ok	factual	released	option_probability		gt
Jev	medhallu	calibration	medhallu-calibration-0418-hal	verdict	medhallu-calibration-0418	4.2630000000000004e-05	0.10982565999999849	hallucinated	1.0	hallucinated	correct	ok	hallucinated	released	option_probability		hal
Jev	medhallu	calibration	medhallu-calibration-0444-gt	verdict	medhallu-calibration-0444	3.200400000000001e-05	0.1453079819999985	factual	0.52	factual	correct	ok	factual	released	option_probability		gt
Jev	medhallu	calibration	medhallu-calibration-0444-hal	verdict	medhallu-calibration-0444	3.1542000000000004e-05	0.12377015100000222	hallucinated	1.0	hallucinated	correct	ok	hallucinated	released	option_probability		hal
Jev	medhallu	calibration	medhallu-calibration-0469-gt	verdict	medhallu-calibration-0469	3.9354e-05	0.20163001999999608	factual	1.0	factual	correct	ok	factual	released	option_probability		gt
Jev	medhallu	calibration	medhallu-calibration-0469-hal	verdict	medhallu-calibration-0469	3.960600000000001e-05	0.17980454599999973	hallucinated	1.0	hallucinated	correct	ok	hallucinated	released	option_probability		hal
Jev	medhallu	calibration	medhallu-calibration-0477-gt	verdict	medhallu-calibration-0477	3.3306e-05	0.12153128599999974	factual	0.79	factual	correct	ok	factual	released	option_probability		gt
Jev	medhallu	calibration	medhallu-calibration-0477-hal	verdict	medhallu-calibration-0477	3.5658e-05	0.10892059499999363	hallucinated	0.99	hallucinated	correct	ok	hallucinated	released	option_probability		hal
Jev	medhallu	calibration	medhallu-calibration-0507-gt	verdict	medhallu-calibration-0507	3.364200000000001e-05	0.13411383400000432	factual	0.92	factual	correct	ok	factual	released	option_probability		gt
Jev	medhallu	calibration	medhallu-calibration-0507-hal	verdict	medhallu-calibration-0507	3.3726e-05	0.10910565100000014	hallucinated	1.0	hallucinated	correct	ok	hallucinated	released	option_probability		hal
Jev	medhallu	calibration	medhallu-calibration-0510-gt	verdict	medhallu-calibration-0510	3.5448000000000003e-05	0.12733891899999605	factual	0.99	factual	correct	ok	factual	released	option_probability		gt
Jev	medhallu	calibration	medhallu-calibration-0510-hal	verdict	medhallu-calibration-0510	3.5154e-05	0.13676098199999842	hallucinated	0.99	hallucinated	correct	ok	hallucinated	released	option_probability		hal
Jev	medhallu	calibration	medhallu-calibration-0512-gt	verdict	medhallu-calibration-0512	3.2256000000000004e-05	0.10697786000000065	hallucinated	0.54	factual	incorrect	ok	factual	released	option_probability		gt
Jev	medhallu	calibration	medhallu-calibration-0512-hal	verdict	medhallu-calibration-0512	3.4944e-05	0.10910137399999797	hallucinated	1.0	hallucinated	correct	ok	hallucinated	released	option_probability		hal
Jev	medhallu	calibration	medhallu-calibration-0538-gt	verdict	medhallu-calibration-0538	3.822e-05	0.1413060139999942	factual	1.0	factual	correct	ok	factual	released	option_probability		gt
Jev	medhallu	calibration	medhallu-calibration-0538-hal	verdict	medhallu-calibration-0538	3.805200000000001e-05	0.1088858020000032	hallucinated	1.0	hallucinated	correct	ok	hallucinated	released	option_probability		hal
Jev	medhallu	calibration	medhallu-calibration-0542-gt	verdict	medhallu-calibration-0542	3.754800000000001e-05	0.10825564700000001	hallucinated	0.88	factual	incorrect	ok	factual	released	option_probability		gt
Jev	medhallu	calibration	medhallu-calibration-0542-hal	verdict	medhallu-calibration-0542	3.7800000000000004e-05	0.14037912599999913	hallucinated	0.99	hallucinated	correct	ok	hallucinated	released	option_probability		hal
Jev	medhallu	calibration	medhallu-calibration-0544-gt	verdict	medhallu-calibration-0544	3.5784e-05	0.1401597759999973	factual	0.55	factual	correct	ok	factual	released	option_probability		gt
Jev	medhallu	calibration	medhallu-calibration-0544-hal	verdict	medhallu-calibration-0544	3.763200000000001e-05	0.12070627800000011	hallucinated	1.0	hallucinated	correct	ok	hallucinated	released	option_probability		hal
Jev	medhallu	calibration	medhallu-calibration-0548-gt	verdict	medhallu-calibration-0548	3.435600000000001e-05	0.1307405489999951	hallucinated	0.85	factual	incorrect	ok	factual	released	option_probability		gt
Jev	medhallu	calibration	medhallu-calibration-0548-hal	verdict	medhallu-calibration-0548	3.4104000000000004e-05	0.10481409799999852	hallucinated	1.0	hallucinated	correct	ok	hallucinated	released	option_probability		hal
Jev	medhallu	calibration	medhallu-calibration-0568-gt	verdict	medhallu-calibration-0568	3.5742000000000004e-05	0.19559611500000074	factual	0.79	factual	correct	ok	factual	released	option_probability		gt
Jev	medhallu	calibration	medhallu-calibration-0568-hal	verdict	medhallu-calibration-0568	3.5448000000000003e-05	0.12743989100000164	hallucinated	1.0	hallucinated	correct	ok	hallucinated	released	option_probability		hal
Jev	medhallu	calibration	medhallu-calibration-0589-gt	verdict	medhallu-calibration-0589	3.8934000000000004e-05	0.14376577100000532	factual	0.62	factual	correct	ok	factual	released	option_probability		gt
Jev	medhallu	calibration	medhallu-calibration-0589-hal	verdict	medhallu-calibration-0589	3.7590000000000004e-05	0.12363963600000005	hallucinated	1.0	hallucinated	correct	ok	hallucinated	released	option_probability		hal
Jev	medhallu	calibration	medhallu-calibration-0590-gt	verdict	medhallu-calibration-0590	3.8514000000000004e-05	0.23991010499999987	factual	1.0	factual	correct	ok	factual	released	option_probability		gt
Jev	medhallu	calibration	medhallu-calibration-0590-hal	verdict	medhallu-calibration-0590	3.843e-05	0.15727207500000162	hallucinated	0.99	hallucinated	correct	ok	hallucinated	released	option_probability		hal
Jev	medhallu	calibration	medhallu-calibration-0592-gt	verdict	medhallu-calibration-0592	4.1622e-05	0.14902497300000306	factual	0.94	factual	correct	ok	factual	released	option_probability		gt
Jev	medhallu	calibration	medhallu-calibration-0592-hal	verdict	medhallu-calibration-0592	4.1580000000000005e-05	0.18094394499999567	hallucinated	1.0	hallucinated	correct	ok	hallucinated	released	option_probability		hal
Jev	medhallu	calibration	medhallu-calibration-0683-gt	verdict	medhallu-calibration-0683	3.7044000000000007e-05	0.1101386890000029	factual	0.95	factual	correct	ok	factual	released	option_probability		gt
Jev	medhallu	calibration	medhallu-calibration-0683-hal	verdict	medhallu-calibration-0683	3.7380000000000005e-05	0.1461994479999973	hallucinated	1.0	hallucinated	correct	ok	hallucinated	released	option_probability		hal
Jev	medhallu	calibration	medhallu-calibration-0690-gt	verdict	medhallu-calibration-0690	3.1122000000000005e-05	0.12562407900000494	factual	0.98	factual	correct	ok	factual	released	option_probability		gt
Jev	medhallu	calibration	medhallu-calibration-0690-hal	verdict	medhallu-calibration-0690	3.1248e-05	0.11225928800000418	hallucinated	1.0	hallucinated	correct	ok	hallucinated	released	option_probability		hal
Jev	medhallu	calibration	medhallu-calibration-0712-gt	verdict	medhallu-calibration-0712	3.7674000000000006e-05	0.14299574599999687	factual	0.96	factual	correct	ok	factual	released	option_probability		gt
Jev	medhallu	calibration	medhallu-calibration-0712-hal	verdict	medhallu-calibration-0712	3.7296000000000003e-05	0.1223451649999987	hallucinated	0.92	hallucinated	correct	ok	hallucinated	released	option_probability		hal
Jev	medhallu	calibration	medhallu-calibration-0714-gt	verdict	medhallu-calibration-0714	3.1752000000000004e-05	0.1621856790000038	hallucinated	0.85	factual	incorrect	ok	factual	released	option_probability		gt
Jev	medhallu	calibration	medhallu-calibration-0714-hal	verdict	medhallu-calibration-0714	3.200400000000001e-05	0.2856684699999974	hallucinated	1.0	hallucinated	correct	ok	hallucinated	released	option_probability		hal
Jev	medhallu	calibration	medhallu-calibration-0720-gt	verdict	medhallu-calibration-0720	3.6120000000000007e-05	0.1340764370000045	factual	0.65	factual	correct	ok	factual	released	option_probability		gt
Jev	medhallu	calibration	medhallu-calibration-0720-hal	verdict	medhallu-calibration-0720	3.5448000000000003e-05	0.1412870159999997	hallucinated	0.97	hallucinated	correct	ok	hallucinated	released	option_probability		hal
Jev	medhallu	calibration	medhallu-calibration-0741-gt	verdict	medhallu-calibration-0741	4.4478000000000003e-05	0.11177866799999947	factual	0.53	factual	correct	ok	factual	released	option_probability		gt
Jev	medhallu	calibration	medhallu-calibration-0741-hal	verdict	medhallu-calibration-0741	4.1412e-05	0.14251614799999857	hallucinated	0.99	hallucinated	correct	ok	hallucinated	released	option_probability		hal
Jev	medhallu	calibration	medhallu-calibration-0761-gt	verdict	medhallu-calibration-0761	4.2126e-05	0.11179088600000142	factual	0.85	factual	correct	ok	factual	released	option_probability		gt
Jev	medhallu	calibration	medhallu-calibration-0761-hal	verdict	medhallu-calibration-0761	4.0866000000000005e-05	0.1424463330000023	hallucinated	1.0	hallucinated	correct	ok	hallucinated	released	option_probability		hal
Jev	medhallu	calibration	medhallu-calibration-0766-gt	verdict	medhallu-calibration-0766	3.4188000000000005e-05	0.12150921300000306	hallucinated	0.71	factual	incorrect	ok	factual	released	option_probability		gt
Jev	medhallu	calibration	medhallu-calibration-0766-hal	verdict	medhallu-calibration-0766	3.3726e-05	0.11598770700000216	hallucinated	0.99	hallucinated	correct	ok	hallucinated	released	option_probability		hal
Jev	medhallu	calibration	medhallu-calibration-0769-gt	verdict	medhallu-calibration-0769	3.7002e-05	0.1376742209999975	hallucinated	0.53	factual	incorrect	ok	factual	released	option_probability		gt
Jev	medhallu	calibration	medhallu-calibration-0769-hal	verdict	medhallu-calibration-0769	3.4734e-05	0.11515777199999633	hallucinated	1.0	hallucinated	correct	ok	hallucinated	released	option_probability		hal
Jev	medhallu	calibration	medhallu-calibration-0789-gt	verdict	medhallu-calibration-0789	3.5784e-05	0.11295571200000154	factual	0.86	factual	correct	ok	factual	released	option_probability		gt
Jev	medhallu	calibration	medhallu-calibration-0789-hal	verdict	medhallu-calibration-0789	3.5364e-05	0.11263622300000264	hallucinated	1.0	hallucinated	correct	ok	hallucinated	released	option_probability		hal
Jev	medhallu	calibration	medhallu-calibration-0810-gt	verdict	medhallu-calibration-0810	3.1962e-05	0.154269333000002	factual	0.88	factual	correct	ok	factual	released	option_probability		gt
Jev	medhallu	calibration	medhallu-calibration-0810-hal	verdict	medhallu-calibration-0810	3.0618000000000004e-05	0.12016460400000284	hallucinated	0.9	hallucinated	correct	ok	hallucinated	released	option_probability		hal
Jev	medhallu	calibration	medhallu-calibration-0812-gt	verdict	medhallu-calibration-0812	2.8770000000000004e-05	0.12040541599999699	factual	0.98	factual	correct	ok	factual	released	option_probability		gt
Jev	medhallu	calibration	medhallu-calibration-0812-hal	verdict	medhallu-calibration-0812	2.7804000000000003e-05	0.12115494100000035	hallucinated	0.99	hallucinated	correct	ok	hallucinated	released	option_probability		hal
Jev	medhallu	calibration	medhallu-calibration-0842-gt	verdict	medhallu-calibration-0842	4.4352000000000005e-05	0.15687548999999734	factual	0.75	factual	correct	ok	factual	released	option_probability		gt
Jev	medhallu	calibration	medhallu-calibration-0842-hal	verdict	medhallu-calibration-0842	4.347000000000001e-05	0.13065561099999456	hallucinated	1.0	hallucinated	correct	ok	hallucinated	released	option_probability		hal
Jev	medhallu	calibration	medhallu-calibration-0846-gt	verdict	medhallu-calibration-0846	4.338600000000001e-05	0.11314620699999978	factual	0.54	factual	correct	ok	factual	released	option_probability		gt
Jev	medhallu	calibration	medhallu-calibration-0846-hal	verdict	medhallu-calibration-0846	4.082400000000001e-05	0.14349614599999683	hallucinated	1.0	hallucinated	correct	ok	hallucinated	released	option_probability		hal
Jev	medhallu	calibration	medhallu-calibration-0878-gt	verdict	medhallu-calibration-0878	3.6246000000000005e-05	0.1400302850000017	factual	0.91	factual	correct	ok	factual	released	option_probability		gt
Jev	medhallu	calibration	medhallu-calibration-0878-hal	verdict	medhallu-calibration-0878	3.5532000000000005e-05	0.1255595740000004	hallucinated	0.99	hallucinated	correct	ok	hallucinated	released	option_probability		hal
Jev	medhallu	calibration	medhallu-calibration-0881-gt	verdict	medhallu-calibration-0881	2.6754000000000005e-05	0.13479726999999997	hallucinated	0.74	factual	incorrect	ok	factual	released	option_probability		gt
Jev	medhallu	calibration	medhallu-calibration-0881-hal	verdict	medhallu-calibration-0881	2.6670000000000004e-05	0.1623505069999993	hallucinated	1.0	hallucinated	correct	ok	hallucinated	released	option_probability		hal
Jev	medhallu	calibration	medhallu-calibration-0904-gt	verdict	medhallu-calibration-0904	3.826200000000001e-05	0.12810248499999943	factual	0.99	factual	correct	ok	factual	released	option_probability		gt
Jev	medhallu	calibration	medhallu-calibration-0904-hal	verdict	medhallu-calibration-0904	3.7380000000000005e-05	0.13589323099999717	hallucinated	1.0	hallucinated	correct	ok	hallucinated	released	option_probability		hal
Jev	medhallu	calibration	medhallu-calibration-0918-gt	verdict	medhallu-calibration-0918	3.5322000000000005e-05	0.12337829399999833	factual	0.53	factual	correct	ok	factual	released	option_probability		gt
Jev	medhallu	calibration	medhallu-calibration-0918-hal	verdict	medhallu-calibration-0918	3.5196000000000007e-05	0.14827015200000204	hallucinated	1.0	hallucinated	correct	ok	hallucinated	released	option_probability		hal
Jev	medhallu	calibration	medhallu-calibration-0924-gt	verdict	medhallu-calibration-0924	3.6876000000000004e-05	0.11198435499999704	factual	0.9	factual	correct	ok	factual	released	option_probability		gt
Jev	medhallu	calibration	medhallu-calibration-0924-hal	verdict	medhallu-calibration-0924	3.6246000000000005e-05	0.1222240130000003	hallucinated	1.0	hallucinated	correct	ok	hallucinated	released	option_probability		hal
Jev	medhallu	calibration	medhallu-calibration-0949-gt	verdict	medhallu-calibration-0949	4.0488e-05	0.13689837799999793	factual	0.72	factual	correct	ok	factual	released	option_probability		gt
Jev	medhallu	calibration	medhallu-calibration-0949-hal	verdict	medhallu-calibration-0949	3.822e-05	0.13668550799999934	hallucinated	1.0	hallucinated	correct	ok	hallucinated	released	option_probability		hal
Jev	medhallu	calibration	medhallu-calibration-1020-gt	verdict	medhallu-calibration-1020	3.5868e-05	0.15539693499999885	factual	0.91	factual	correct	ok	factual	released	option_probability		gt
Jev	medhallu	calibration	medhallu-calibration-1020-hal	verdict	medhallu-calibration-1020	3.5112000000000005e-05	0.14015979599999895	hallucinated	1.0	hallucinated	correct	ok	hallucinated	released	option_probability		hal
Jev	medhallu	calibration	medhallu-calibration-1021-gt	verdict	medhallu-calibration-1021	3.3894000000000004e-05	0.12641989200000125	factual	0.97	factual	correct	ok	factual	released	option_probability		gt
Jev	medhallu	calibration	medhallu-calibration-1021-hal	verdict	medhallu-calibration-1021	3.3306e-05	0.16286611900000025	hallucinated	1.0	hallucinated	correct	ok	hallucinated	released	option_probability		hal
Jev	medhallu	calibration	medhallu-calibration-1031-gt	verdict	medhallu-calibration-1031	3.4188000000000005e-05	0.11081782799999473	factual	0.71	factual	correct	ok	factual	released	option_probability		gt
Jev	medhallu	calibration	medhallu-calibration-1031-hal	verdict	medhallu-calibration-1031	3.2634000000000006e-05	0.11097301899999934	hallucinated	1.0	hallucinated	correct	ok	hallucinated	released	option_probability		hal
Jev	medhallu	calibration	medhallu-calibration-1041-gt	verdict	medhallu-calibration-1041	3.465e-05	0.15122608200000087	factual	0.53	factual	correct	ok	factual	released	option_probability		gt
Jev	medhallu	calibration	medhallu-calibration-1041-hal	verdict	medhallu-calibration-1041	3.3768000000000006e-05	0.17159115600000518	hallucinated	1.0	hallucinated	correct	ok	hallucinated	released	option_probability		hal
Jev	medhallu	calibration	medhallu-calibration-1065-gt	verdict	medhallu-calibration-1065	3.691800000000001e-05	0.1125939599999981	factual	0.51	factual	correct	ok	factual	released	option_probability		gt
Jev	medhallu	calibration	medhallu-calibration-1065-hal	verdict	medhallu-calibration-1065	3.5742000000000004e-05	0.11449237500000464	hallucinated	1.0	hallucinated	correct	ok	hallucinated	released	option_probability		hal
Jev	medhallu	calibration	medhallu-calibration-1073-gt	verdict	medhallu-calibration-1073	3.9438000000000004e-05	0.09599725300000017	factual	0.99	factual	correct	ok	factual	released	option_probability		gt
Jev	medhallu	calibration	medhallu-calibration-1073-hal	verdict	medhallu-calibration-1073	3.9984e-05	0.11570143699999846	factual	0.99	hallucinated	incorrect	ok	hallucinated	released	option_probability		hal
Jev	medhallu	calibration	medhallu-calibration-1085-gt	verdict	medhallu-calibration-1085	2.8938000000000003e-05	0.14196793600000035	factual	0.98	factual	correct	ok	factual	released	option_probability		gt
Jev	medhallu	calibration	medhallu-calibration-1085-hal	verdict	medhallu-calibration-1085	2.9232000000000004e-05	0.11353741399999961	factual	0.56	hallucinated	incorrect	ok	hallucinated	released	option_probability		hal
Jev	medhallu	calibration	medhallu-calibration-1100-gt	verdict	medhallu-calibration-1100	4.0572000000000004e-05	0.11960994399999691	hallucinated	0.72	factual	incorrect	ok	factual	released	option_probability		gt
Jev	medhallu	calibration	medhallu-calibration-1100-hal	verdict	medhallu-calibration-1100	3.960600000000001e-05	0.14132608399999924	hallucinated	0.97	hallucinated	correct	ok	hallucinated	released	option_probability		hal
Jev	medhallu	calibration	medhallu-calibration-1105-gt	verdict	medhallu-calibration-1105	3.3978000000000006e-05	0.1283183379999997	hallucinated	0.6	factual	incorrect	ok	factual	released	option_probability		gt
Jev	medhallu	calibration	medhallu-calibration-1105-hal	verdict	medhallu-calibration-1105	3.3390000000000004e-05	0.15672565500000246	hallucinated	1.0	hallucinated	correct	ok	hallucinated	released	option_probability		hal
Jev	medhallu	calibration	medhallu-calibration-1109-gt	verdict	medhallu-calibration-1109	3.8178000000000006e-05	0.17313724299999933	factual	0.86	factual	correct	ok	factual	released	option_probability		gt
Jev	medhallu	calibration	medhallu-calibration-1109-hal	verdict	medhallu-calibration-1109	3.7380000000000005e-05	0.1404255240000012	hallucinated	1.0	hallucinated	correct	ok	hallucinated	released	option_probability		hal
Jev	medhallu	calibration	medhallu-calibration-1118-gt	verdict	medhallu-calibration-1118	3.6330000000000006e-05	0.13994184899999595	factual	1.0	factual	correct	ok	factual	released	option_probability		gt
Jev	medhallu	calibration	medhallu-calibration-1118-hal	verdict	medhallu-calibration-1118	3.4398000000000005e-05	0.10824413999999649	hallucinated	1.0	hallucinated	correct	ok	hallucinated	released	option_probability		hal
Jev	medhallu	calibration	medhallu-calibration-1143-gt	verdict	medhallu-calibration-1143	4.195800000000001e-05	0.1392622810000006	factual	0.9	factual	correct	ok	factual	released	option_probability		gt
Jev	medhallu	calibration	medhallu-calibration-1143-hal	verdict	medhallu-calibration-1143	4.1874000000000006e-05	0.11920094199999909	hallucinated	0.94	hallucinated	correct	ok	hallucinated	released	option_probability		hal
Jev	medhallu	calibration	medhallu-calibration-1156-gt	verdict	medhallu-calibration-1156	3.8598000000000006e-05	0.1395694800000058	hallucinated	0.58	factual	incorrect	ok	factual	released	option_probability		gt
Jev	medhallu	calibration	medhallu-calibration-1156-hal	verdict	medhallu-calibration-1156	3.8388000000000006e-05	0.1502835500000046	hallucinated	1.0	hallucinated	correct	ok	hallucinated	released	option_probability		hal
Jev	medhallu	calibration	medhallu-calibration-1159-gt	verdict	medhallu-calibration-1159	3.6120000000000007e-05	0.1131096929999984	factual	0.64	factual	correct	ok	factual	released	option_probability		gt
Jev	medhallu	calibration	medhallu-calibration-1159-hal	verdict	medhallu-calibration-1159	3.3936e-05	0.1076438799999977	hallucinated	1.0	hallucinated	correct	ok	hallucinated	released	option_probability		hal
Jev	medhallu	calibration	medhallu-calibration-1164-gt	verdict	medhallu-calibration-1164	3.4188000000000005e-05	0.125586552999998	factual	0.87	factual	correct	ok	factual	released	option_probability		gt
Jev	medhallu	calibration	medhallu-calibration-1164-hal	verdict	medhallu-calibration-1164	3.385200000000001e-05	0.10294134200000116	hallucinated	1.0	hallucinated	correct	ok	hallucinated	released	option_probability		hal
Jev	medhallu	calibration	medhallu-calibration-1181-gt	verdict	medhallu-calibration-1181	3.8934000000000004e-05	0.10266173299999792	factual	0.87	factual	correct	ok	factual	released	option_probability		gt
Jev	medhallu	calibration	medhallu-calibration-1181-hal	verdict	medhallu-calibration-1181	3.826200000000001e-05	0.10605196499999892	hallucinated	0.99	hallucinated	correct	ok	hallucinated	released	option_probability		hal
Jev	medhallu	calibration	medhallu-calibration-1223-gt	verdict	medhallu-calibration-1223	3.2088e-05	0.136101232999998	factual	0.96	factual	correct	ok	factual	released	option_probability		gt
Jev	medhallu	calibration	medhallu-calibration-1223-hal	verdict	medhallu-calibration-1223	3.2256000000000004e-05	0.13095629200000047	hallucinated	0.93	hallucinated	correct	ok	hallucinated	released	option_probability		hal
Jev	medhallu	calibration	medhallu-calibration-1229-gt	verdict	medhallu-calibration-1229	3.4188000000000005e-05	0.12313075099999793	hallucinated	0.93	factual	incorrect	ok	factual	released	option_probability		gt
Jev	medhallu	calibration	medhallu-calibration-1229-hal	verdict	medhallu-calibration-1229	3.5028000000000004e-05	0.13169865399999736	hallucinated	1.0	hallucinated	correct	ok	hallucinated	released	option_probability		hal
Jev	medhallu	calibration	medhallu-calibration-1244-gt	verdict	medhallu-calibration-1244	3.5406000000000006e-05	0.14464069199999585	hallucinated	0.87	factual	incorrect	ok	factual	released	option_probability		gt
Jev	medhallu	calibration	medhallu-calibration-1244-hal	verdict	medhallu-calibration-1244	3.486e-05	0.10956756299999881	hallucinated	1.0	hallucinated	correct	ok	hallucinated	released	option_probability		hal
Jev	medhallu	calibration	medhallu-calibration-1271-gt	verdict	medhallu-calibration-1271	3.5532000000000005e-05	0.14235712899999697	factual	0.82	factual	correct	ok	factual	released	option_probability		gt
Jev	medhallu	calibration	medhallu-calibration-1271-hal	verdict	medhallu-calibration-1271	3.4524000000000004e-05	0.12254770799999903	hallucinated	1.0	hallucinated	correct	ok	hallucinated	released	option_probability		hal
Jev	medhallu	calibration	medhallu-calibration-1363-gt	verdict	medhallu-calibration-1363	3.5238000000000004e-05	0.12042525700000084	factual	0.88	factual	correct	ok	factual	released	option_probability		gt
Jev	medhallu	calibration	medhallu-calibration-1363-hal	verdict	medhallu-calibration-1363	3.427200000000001e-05	0.1334412450000002	hallucinated	1.0	hallucinated	correct	ok	hallucinated	released	option_probability		hal
Jev	medhallu	calibration	medhallu-calibration-1382-gt	verdict	medhallu-calibration-1382	4.3344000000000004e-05	0.12267003000000187	factual	0.97	factual	correct	ok	factual	released	option_probability		gt
Jev	medhallu	calibration	medhallu-calibration-1382-hal	verdict	medhallu-calibration-1382	4.594800000000001e-05	0.11954731000000152	hallucinated	0.99	hallucinated	correct	ok	hallucinated	released	option_probability		hal
Jev	medhallu	calibration	medhallu-calibration-1407-gt	verdict	medhallu-calibration-1407	3.4146e-05	0.14028521299999852	factual	0.78	factual	correct	ok	factual	released	option_probability		gt
Jev	medhallu	calibration	medhallu-calibration-1407-hal	verdict	medhallu-calibration-1407	3.3726e-05	0.201463559000004	hallucinated	1.0	hallucinated	correct	ok	hallucinated	released	option_probability		hal
Jev	medhallu	calibration	medhallu-calibration-1414-gt	verdict	medhallu-calibration-1414	3.9774e-05	0.1232778620000019	factual	0.78	factual	correct	ok	factual	released	option_probability		gt
Jev	medhallu	calibration	medhallu-calibration-1414-hal	verdict	medhallu-calibration-1414	3.9774e-05	0.11476173799999856	hallucinated	1.0	hallucinated	correct	ok	hallucinated	released	option_probability		hal
Jev	medhallu	calibration	medhallu-calibration-1418-gt	verdict	medhallu-calibration-1418	4.0026000000000006e-05	0.15297602499999385	factual	0.89	factual	correct	ok	factual	released	option_probability		gt
Jev	medhallu	calibration	medhallu-calibration-1418-hal	verdict	medhallu-calibration-1418	4.183200000000001e-05	0.10532815899999548	hallucinated	1.0	hallucinated	correct	ok	hallucinated	released	option_probability		hal
Jev	medhallu	calibration	medhallu-calibration-1445-gt	verdict	medhallu-calibration-1445	4.053000000000001e-05	0.16264042099999898	factual	0.74	factual	correct	ok	factual	released	option_probability		gt
Jev	medhallu	calibration	medhallu-calibration-1445-hal	verdict	medhallu-calibration-1445	4.0152000000000005e-05	0.16929176000000012	hallucinated	1.0	hallucinated	correct	ok	hallucinated	released	option_probability		hal
Jev	medhallu	calibration	medhallu-calibration-1448-gt	verdict	medhallu-calibration-1448	3.7464000000000006e-05	0.13179562999999916	factual	0.9	factual	correct	ok	factual	released	option_probability		gt
Jev	medhallu	calibration	medhallu-calibration-1448-hal	verdict	medhallu-calibration-1448	3.549000000000001e-05	0.13156405200000165	hallucinated	1.0	hallucinated	correct	ok	hallucinated	released	option_probability		hal
Jev	medhallu	calibration	medhallu-calibration-1457-gt	verdict	medhallu-calibration-1457	3.1038e-05	0.12237524000000377	hallucinated	0.99	factual	incorrect	ok	factual	released	option_probability		gt
Jev	medhallu	calibration	medhallu-calibration-1457-hal	verdict	medhallu-calibration-1457	3.2382e-05	0.11652428000000015	hallucinated	1.0	hallucinated	correct	ok	hallucinated	released	option_probability		hal
Jev	medhallu	calibration	medhallu-calibration-1488-gt	verdict	medhallu-calibration-1488	3.406200000000001e-05	0.12145147600000428	factual	0.73	factual	correct	ok	factual	released	option_probability		gt
Jev	medhallu	calibration	medhallu-calibration-1488-hal	verdict	medhallu-calibration-1488	3.3096e-05	0.11320326199999897	hallucinated	1.0	hallucinated	correct	ok	hallucinated	released	option_probability		hal
Jev	medhallu	calibration	medhallu-calibration-1506-gt	verdict	medhallu-calibration-1506	3.784200000000001e-05	0.20606179199999985	hallucinated	0.85	factual	incorrect	ok	factual	released	option_probability		gt
Jev	medhallu	calibration	medhallu-calibration-1506-hal	verdict	medhallu-calibration-1506	3.7506e-05	0.2781104110000001	hallucinated	1.0	hallucinated	correct	ok	hallucinated	released	option_probability		hal
Jev	medhallu	calibration	medhallu-calibration-1524-gt	verdict	medhallu-calibration-1524	3.6960000000000005e-05	0.13996668599999396	factual	0.8	factual	correct	ok	factual	released	option_probability		gt
Jev	medhallu	calibration	medhallu-calibration-1524-hal	verdict	medhallu-calibration-1524	3.7002e-05	0.15667046300000464	hallucinated	1.0	hallucinated	correct	ok	hallucinated	released	option_probability		hal
Jev	medhallu	calibration	medhallu-calibration-1525-gt	verdict	medhallu-calibration-1525	4.0236000000000006e-05	0.13432377899999892	factual	1.0	factual	correct	ok	factual	released	option_probability		gt
Jev	medhallu	calibration	medhallu-calibration-1525-hal	verdict	medhallu-calibration-1525	3.9984e-05	0.10837092999999953	hallucinated	1.0	hallucinated	correct	ok	hallucinated	released	option_probability		hal
Jev	medhallu	calibration	medhallu-calibration-1530-gt	verdict	medhallu-calibration-1530	3.4314000000000004e-05	0.18725513399999727	factual	0.82	factual	correct	ok	factual	released	option_probability		gt
Jev	medhallu	calibration	medhallu-calibration-1530-hal	verdict	medhallu-calibration-1530	3.5322000000000005e-05	0.11188058000000467	hallucinated	1.0	hallucinated	correct	ok	hallucinated	released	option_probability		hal
Jev	medhallu	calibration	medhallu-calibration-1535-gt	verdict	medhallu-calibration-1535	3.5868e-05	0.12111727599999966	hallucinated	0.92	factual	incorrect	ok	factual	released	option_probability		gt
Jev	medhallu	calibration	medhallu-calibration-1535-hal	verdict	medhallu-calibration-1535	3.7380000000000005e-05	0.10259545400000292	hallucinated	0.97	hallucinated	correct	ok	hallucinated	released	option_probability		hal
Jev	medhallu	calibration	medhallu-calibration-1542-gt	verdict	medhallu-calibration-1542	3.3222e-05	0.16261174800000333	factual	0.69	factual	correct	ok	factual	released	option_probability		gt
Jev	medhallu	calibration	medhallu-calibration-1542-hal	verdict	medhallu-calibration-1542	3.3222e-05	0.3630621189999985	hallucinated	1.0	hallucinated	correct	ok	hallucinated	released	option_probability		hal
Jev	medhallu	calibration	medhallu-calibration-1549-gt	verdict	medhallu-calibration-1549	3.6372000000000003e-05	0.10768053599999661	factual	0.79	factual	correct	ok	factual	released	option_probability		gt
Jev	medhallu	calibration	medhallu-calibration-1549-hal	verdict	medhallu-calibration-1549	3.5742000000000004e-05	0.13629019599999737	hallucinated	1.0	hallucinated	correct	ok	hallucinated	released	option_probability		hal
Jev	medhallu	calibration	medhallu-calibration-1624-gt	verdict	medhallu-calibration-1624	3.8136e-05	0.12270340199999907	hallucinated	0.96	factual	incorrect	ok	factual	released	option_probability		gt
Jev	medhallu	calibration	medhallu-calibration-1624-hal	verdict	medhallu-calibration-1624	3.662400000000001e-05	0.1463199390000014	hallucinated	1.0	hallucinated	correct	ok	hallucinated	released	option_probability		hal
Jev	medhallu	calibration	medhallu-calibration-1625-gt	verdict	medhallu-calibration-1625	3.465e-05	0.17710496099999773	hallucinated	1.0	factual	incorrect	ok	factual	released	option_probability		gt
Jev	medhallu	calibration	medhallu-calibration-1625-hal	verdict	medhallu-calibration-1625	3.364200000000001e-05	0.13056399300000265	hallucinated	1.0	hallucinated	correct	ok	hallucinated	released	option_probability		hal
Jev	medhallu	calibration	medhallu-calibration-1636-gt	verdict	medhallu-calibration-1636	3.570000000000001e-05	0.1042397480000048	factual	0.72	factual	correct	ok	factual	released	option_probability		gt
Jev	medhallu	calibration	medhallu-calibration-1636-hal	verdict	medhallu-calibration-1636	3.465e-05	0.13891939700000222	hallucinated	1.0	hallucinated	correct	ok	hallucinated	released	option_probability		hal
Jev	medhallu	calibration	medhallu-calibration-1637-gt	verdict	medhallu-calibration-1637	4.103400000000001e-05	0.15512065000000064	factual	0.94	factual	correct	ok	factual	released	option_probability		gt
Jev	medhallu	calibration	medhallu-calibration-1637-hal	verdict	medhallu-calibration-1637	4.082400000000001e-05	0.10891632699999576	hallucinated	1.0	hallucinated	correct	ok	hallucinated	released	option_probability		hal
Jev	medhallu	calibration	medhallu-calibration-1641-gt	verdict	medhallu-calibration-1641	3.5952000000000004e-05	0.1139919449999951	hallucinated	0.51	factual	incorrect	ok	factual	released	option_probability		gt
Jev	medhallu	calibration	medhallu-calibration-1641-hal	verdict	medhallu-calibration-1641	3.5658e-05	0.20656966299999624	hallucinated	1.0	hallucinated	correct	ok	hallucinated	released	option_probability		hal
Jev	medhallu	calibration	medhallu-calibration-1645-gt	verdict	medhallu-calibration-1645	3.733800000000001e-05	0.17647658900000351	hallucinated	0.61	factual	incorrect	ok	factual	released	option_probability		gt
Jev	medhallu	calibration	medhallu-calibration-1645-hal	verdict	medhallu-calibration-1645	3.7254000000000006e-05	0.2167784649999973	hallucinated	0.68	hallucinated	correct	ok	hallucinated	released	option_probability		hal
Jev	medhallu	calibration	medhallu-calibration-1646-gt	verdict	medhallu-calibration-1646	3.591000000000001e-05	0.12121349899999956	factual	0.92	factual	correct	ok	factual	released	option_probability		gt
Jev	medhallu	calibration	medhallu-calibration-1646-hal	verdict	medhallu-calibration-1646	3.6036000000000005e-05	0.1354129209999968	hallucinated	1.0	hallucinated	correct	ok	hallucinated	released	option_probability		hal
Jev	medhallu	calibration	medhallu-calibration-1662-gt	verdict	medhallu-calibration-1662	3.1710000000000006e-05	0.18074507800000106	factual	0.53	factual	correct	ok	factual	released	option_probability		gt
Jev	medhallu	calibration	medhallu-calibration-1662-hal	verdict	medhallu-calibration-1662	3.0366000000000004e-05	0.11364346399999903	hallucinated	1.0	hallucinated	correct	ok	hallucinated	released	option_probability		hal
Jev	medhallu	calibration	medhallu-calibration-1671-gt	verdict	medhallu-calibration-1671	3.3222e-05	0.12494713600000296	factual	0.61	factual	correct	ok	factual	released	option_probability		gt
Jev	medhallu	calibration	medhallu-calibration-1671-hal	verdict	medhallu-calibration-1671	3.2970000000000005e-05	0.10748522400000127	factual	0.53	hallucinated	incorrect	ok	hallucinated	released	option_probability		hal
Jev	medhallu	calibration	medhallu-calibration-1692-gt	verdict	medhallu-calibration-1692	3.763200000000001e-05	0.15408670200000074	hallucinated	0.72	factual	incorrect	ok	factual	released	option_probability		gt
Jev	medhallu	calibration	medhallu-calibration-1692-hal	verdict	medhallu-calibration-1692	3.402e-05	0.14879773399999863	hallucinated	1.0	hallucinated	correct	ok	hallucinated	released	option_probability		hal
Jev	medhallu	calibration	medhallu-calibration-1693-gt	verdict	medhallu-calibration-1693	3.5574e-05	0.11150791299999696	hallucinated	0.76	factual	incorrect	ok	factual	released	option_probability		gt
Jev	medhallu	calibration	medhallu-calibration-1693-hal	verdict	medhallu-calibration-1693	3.3978000000000006e-05	0.104411786	hallucinated	0.98	hallucinated	correct	ok	hallucinated	released	option_probability		hal
Jev	medhallu	calibration	medhallu-calibration-1742-gt	verdict	medhallu-calibration-1742	3.1416000000000005e-05	0.15412772100000183	hallucinated	0.85	factual	incorrect	ok	factual	released	option_probability		gt
Jev	medhallu	calibration	medhallu-calibration-1742-hal	verdict	medhallu-calibration-1742	3.0786000000000006e-05	0.14616668899999752	hallucinated	1.0	hallucinated	correct	ok	hallucinated	released	option_probability		hal
Jev	medhallu	calibration	medhallu-calibration-1780-gt	verdict	medhallu-calibration-1780	3.0618000000000004e-05	0.14882173899999884	hallucinated	0.6	factual	incorrect	ok	factual	released	option_probability		gt
Jev	medhallu	calibration	medhallu-calibration-1780-hal	verdict	medhallu-calibration-1780	2.9400000000000003e-05	0.152574953999995	hallucinated	1.0	hallucinated	correct	ok	hallucinated	released	option_probability		hal
Jev	medhallu	calibration	medhallu-calibration-1782-gt	verdict	medhallu-calibration-1782	3.9018000000000005e-05	0.11561331500000449	hallucinated	0.61	factual	incorrect	ok	factual	released	option_probability		gt
Jev	medhallu	calibration	medhallu-calibration-1782-hal	verdict	medhallu-calibration-1782	3.5532000000000005e-05	0.15736767799999996	hallucinated	0.99	hallucinated	correct	ok	hallucinated	released	option_probability		hal
Jev	medhallu	calibration	medhallu-calibration-1825-gt	verdict	medhallu-calibration-1825	3.7884000000000005e-05	0.12310353099999816	factual	0.96	factual	correct	ok	factual	released	option_probability		gt
Jev	medhallu	calibration	medhallu-calibration-1825-hal	verdict	medhallu-calibration-1825	3.7506e-05	0.12590137499999798	hallucinated	1.0	hallucinated	correct	ok	hallucinated	released	option_probability		hal
Jev	medhallu	calibration	medhallu-calibration-1827-gt	verdict	medhallu-calibration-1827	4.5990000000000005e-05	0.14418433000000164	factual	0.91	factual	correct	ok	factual	released	option_probability		gt
Jev	medhallu	calibration	medhallu-calibration-1827-hal	verdict	medhallu-calibration-1827	4.4184e-05	0.16415105500000493	hallucinated	1.0	hallucinated	correct	ok	hallucinated	released	option_probability		hal
Jev	medhallu	calibration	medhallu-calibration-1859-gt	verdict	medhallu-calibration-1859	3.6120000000000007e-05	0.1959418839999998	hallucinated	0.82	factual	incorrect	ok	factual	released	option_probability		gt
Jev	medhallu	calibration	medhallu-calibration-1859-hal	verdict	medhallu-calibration-1859	3.5784e-05	0.12160081999999761	hallucinated	1.0	hallucinated	correct	ok	hallucinated	released	option_probability		hal
Jev	medhallu	calibration	medhallu-calibration-1887-gt	verdict	medhallu-calibration-1887	3.6078e-05	0.10948616299999969	factual	0.98	factual	correct	ok	factual	released	option_probability		gt
Jev	medhallu	calibration	medhallu-calibration-1887-hal	verdict	medhallu-calibration-1887	3.444e-05	0.12037692500000219	hallucinated	1.0	hallucinated	correct	ok	hallucinated	released	option_probability		hal
Jev	medhallu	calibration	medhallu-calibration-1892-gt	verdict	medhallu-calibration-1892	4.2546e-05	0.14529042599999542	factual	0.83	factual	correct	ok	factual	released	option_probability		gt
Jev	medhallu	calibration	medhallu-calibration-1892-hal	verdict	medhallu-calibration-1892	4.2084000000000006e-05	0.15631148500000336	hallucinated	1.0	hallucinated	correct	ok	hallucinated	released	option_probability		hal
Jev	medhallu	calibration	medhallu-calibration-1933-gt	verdict	medhallu-calibration-1933	3.0450000000000005e-05	0.14219677799999886	factual	0.68	factual	correct	ok	factual	released	option_probability		gt
Jev	medhallu	calibration	medhallu-calibration-1933-hal	verdict	medhallu-calibration-1933	3.1920000000000006e-05	0.14077378500000037	hallucinated	1.0	hallucinated	correct	ok	hallucinated	released	option_probability		hal
Jev	medhallu	calibration	medhallu-calibration-1936-gt	verdict	medhallu-calibration-1936	4.1076000000000004e-05	0.13026491499999793	hallucinated	0.53	factual	incorrect	ok	factual	released	option_probability		gt
Jev	medhallu	calibration	medhallu-calibration-1936-hal	verdict	medhallu-calibration-1936	4.216800000000001e-05	0.12263289599999894	factual	0.73	hallucinated	incorrect	ok	hallucinated	released	option_probability		hal
Jev	medhallu	calibration	medhallu-calibration-1955-gt	verdict	medhallu-calibration-1955	4.3302000000000007e-05	0.11246832100000148	hallucinated	0.65	factual	incorrect	ok	factual	released	option_probability		gt
Jev	medhallu	calibration	medhallu-calibration-1955-hal	verdict	medhallu-calibration-1955	4.347000000000001e-05	0.10888885600000009	hallucinated	0.93	hallucinated	correct	ok	hallucinated	released	option_probability		hal
Jev	medhallu	calibration	medhallu-calibration-1978-gt	verdict	medhallu-calibration-1978	3.5532000000000005e-05	0.13861483099999816	factual	0.98	factual	correct	ok	factual	released	option_probability		gt
Jev	medhallu	calibration	medhallu-calibration-1978-hal	verdict	medhallu-calibration-1978	3.5154e-05	0.14164554300000276	hallucinated	1.0	hallucinated	correct	ok	hallucinated	released	option_probability		hal
Jev	medhallu	calibration	medhallu-calibration-2000-gt	verdict	medhallu-calibration-2000	3.2550000000000005e-05	0.12160726800000532	factual	0.56	factual	correct	ok	factual	released	option_probability		gt
Jev	medhallu	calibration	medhallu-calibration-2000-hal	verdict	medhallu-calibration-2000	3.334800000000001e-05	0.12107586200000497	hallucinated	1.0	hallucinated	correct	ok	hallucinated	released	option_probability		hal
Jev	medhallu	calibration	medhallu-calibration-2016-gt	verdict	medhallu-calibration-2016	3.9942000000000005e-05	0.14135346399999804	factual	0.98	factual	correct	ok	factual	released	option_probability		gt
Jev	medhallu	calibration	medhallu-calibration-2016-hal	verdict	medhallu-calibration-2016	3.969000000000001e-05	0.1315748990000003	hallucinated	1.0	hallucinated	correct	ok	hallucinated	released	option_probability		hal
Jev	medhallu	calibration	medhallu-calibration-2033-gt	verdict	medhallu-calibration-2033	2.9610000000000003e-05	0.12539458500000222	factual	0.8	factual	correct	ok	factual	released	option_probability		gt
Jev	medhallu	calibration	medhallu-calibration-2033-hal	verdict	medhallu-calibration-2033	2.8812000000000005e-05	0.14054834899999946	hallucinated	1.0	hallucinated	correct	ok	hallucinated	released	option_probability		hal
Jev	medhallu	calibration	medhallu-calibration-2042-gt	verdict	medhallu-calibration-2042	3.7674000000000006e-05	0.17269291899999928	factual	0.81	factual	correct	ok	factual	released	option_probability		gt
Jev	medhallu	calibration	medhallu-calibration-2042-hal	verdict	medhallu-calibration-2042	3.691800000000001e-05	0.13059262800000226	hallucinated	1.0	hallucinated	correct	ok	hallucinated	released	option_probability		hal
Jev	medhallu	calibration	medhallu-calibration-2045-gt	verdict	medhallu-calibration-2045	3.4944e-05	0.10812636299999667	factual	0.94	factual	correct	ok	factual	released	option_probability		gt
Jev	medhallu	calibration	medhallu-calibration-2045-hal	verdict	medhallu-calibration-2045	3.4902000000000006e-05	0.10640585500000554	hallucinated	0.67	hallucinated	correct	ok	hallucinated	released	option_probability		hal
Jev	medhallu	calibration	medhallu-calibration-2103-gt	verdict	medhallu-calibration-2103	3.2466000000000004e-05	0.11740990799999906	factual	0.88	factual	correct	ok	factual	released	option_probability		gt
Jev	medhallu	calibration	medhallu-calibration-2103-hal	verdict	medhallu-calibration-2103	3.1668e-05	0.12278955100000388	hallucinated	1.0	hallucinated	correct	ok	hallucinated	released	option_probability		hal
Jev	medhallu	calibration	medhallu-calibration-2129-gt	verdict	medhallu-calibration-2129	3.805200000000001e-05	0.13828685900000437	factual	1.0	factual	correct	ok	factual	released	option_probability		gt
Jev	medhallu	calibration	medhallu-calibration-2129-hal	verdict	medhallu-calibration-2129	3.822e-05	0.15829952400000025	hallucinated	1.0	hallucinated	correct	ok	hallucinated	released	option_probability		hal
Jev	medhallu	calibration	medhallu-calibration-2140-gt	verdict	medhallu-calibration-2140	3.1584e-05	0.128138897999996	factual	0.97	factual	correct	ok	factual	released	option_probability		gt
Jev	medhallu	calibration	medhallu-calibration-2140-hal	verdict	medhallu-calibration-2140	3.1164e-05	0.12812021000000584	hallucinated	1.0	hallucinated	correct	ok	hallucinated	released	option_probability		hal
Jev	medhallu	calibration	medhallu-calibration-2147-gt	verdict	medhallu-calibration-2147	3.599400000000001e-05	0.11097614399999856	factual	0.75	factual	correct	ok	factual	released	option_probability		gt
Jev	medhallu	calibration	medhallu-calibration-2147-hal	verdict	medhallu-calibration-2147	3.7968000000000006e-05	0.17768884599999524	hallucinated	1.0	hallucinated	correct	ok	hallucinated	released	option_probability		hal
Jev	medhallu	calibration	medhallu-calibration-2167-gt	verdict	medhallu-calibration-2167	3.5532000000000005e-05	0.19516775299999978	factual	0.72	factual	correct	ok	factual	released	option_probability		gt
Jev	medhallu	calibration	medhallu-calibration-2167-hal	verdict	medhallu-calibration-2167	3.5322000000000005e-05	0.12781387100000074	hallucinated	0.96	hallucinated	correct	ok	hallucinated	released	option_probability		hal
Jev	medhallu	calibration	medhallu-calibration-2183-gt	verdict	medhallu-calibration-2183	2.9946000000000004e-05	0.1501110020000027	hallucinated	0.93	factual	incorrect	ok	factual	released	option_probability		gt
Jev	medhallu	calibration	medhallu-calibration-2183-hal	verdict	medhallu-calibration-2183	2.7762000000000003e-05	0.1116448169999984	hallucinated	1.0	hallucinated	correct	ok	hallucinated	released	option_probability		hal
Jev	medhallu	calibration	medhallu-calibration-2209-gt	verdict	medhallu-calibration-2209	3.6540000000000006e-05	0.1120080399999992	factual	0.84	factual	correct	ok	factual	released	option_probability		gt
Jev	medhallu	calibration	medhallu-calibration-2209-hal	verdict	medhallu-calibration-2209	3.5112000000000005e-05	0.10945403299999867	hallucinated	1.0	hallucinated	correct	ok	hallucinated	released	option_probability		hal
Jev	medhallu	calibration	medhallu-calibration-2212-gt	verdict	medhallu-calibration-2212	3.876600000000001e-05	0.1208879700000054	hallucinated	0.6	factual	incorrect	ok	factual	released	option_probability		gt
Jev	medhallu	calibration	medhallu-calibration-2212-hal	verdict	medhallu-calibration-2212	3.7212e-05	0.11942842300000223	hallucinated	1.0	hallucinated	correct	ok	hallucinated	released	option_probability		hal
Jev	medhallu	calibration	medhallu-calibration-2229-gt	verdict	medhallu-calibration-2229	3.8514000000000004e-05	0.22504832799999974	factual	0.98	factual	correct	ok	factual	released	option_probability		gt
Jev	medhallu	calibration	medhallu-calibration-2229-hal	verdict	medhallu-calibration-2229	3.7254000000000006e-05	0.1691001419999978	hallucinated	1.0	hallucinated	correct	ok	hallucinated	released	option_probability		hal
Jev	medhallu	calibration	medhallu-calibration-2231-gt	verdict	medhallu-calibration-2231	4.216800000000001e-05	0.11605823200000032	factual	0.94	factual	correct	ok	factual	released	option_probability		gt
Jev	medhallu	calibration	medhallu-calibration-2231-hal	verdict	medhallu-calibration-2231	4.145400000000001e-05	0.14470699099999962	hallucinated	1.0	hallucinated	correct	ok	hallucinated	released	option_probability		hal
Jev	medhallu	calibration	medhallu-calibration-2241-gt	verdict	medhallu-calibration-2241	3.5238000000000004e-05	0.12471198200000089	hallucinated	0.62	factual	incorrect	ok	factual	released	option_probability		gt
