## Supplementary material for "Evaluation of System One Models on Biomedical Texts": Experiment Results: experiment-results.csv (part 2 of 3)

model	dataset	split	case_id	field	source_cluster	case_cost_usd	case_latency_s	prediction	confidence	true_label	adjudication	status	released_label	reference_source	confidence_source	clean_case_id	case_role	error_probability
Jev	medhallu	calibration	medhallu-calibration-2241-hal	verdict	medhallu-calibration-2241	3.4524000000000004e-05	0.1101040869999963	hallucinated	1.0	hallucinated	correct	ok	hallucinated	released	option_probability		hal
Jev	medhallu	calibration	medhallu-calibration-2250-gt	verdict	medhallu-calibration-2250	3.9942000000000005e-05	0.1614691760000042	factual	0.59	factual	correct	ok	factual	released	option_probability		gt
Jev	medhallu	calibration	medhallu-calibration-2250-hal	verdict	medhallu-calibration-2250	3.8724000000000004e-05	0.11414085799999896	hallucinated	1.0	hallucinated	correct	ok	hallucinated	released	option_probability		hal
Jev	medhallu	calibration	medhallu-calibration-2261-gt	verdict	medhallu-calibration-2261	3.5238000000000004e-05	0.10969387299999767	hallucinated	0.99	factual	incorrect	ok	factual	released	option_probability		gt
Jev	medhallu	calibration	medhallu-calibration-2261-hal	verdict	medhallu-calibration-2261	3.5574e-05	0.1317991350000014	hallucinated	1.0	hallucinated	correct	ok	hallucinated	released	option_probability		hal
Jev	medhallu	calibration	medhallu-calibration-2279-gt	verdict	medhallu-calibration-2279	3.847200000000001e-05	0.1069556380000023	hallucinated	0.78	factual	incorrect	ok	factual	released	option_probability		gt
Jev	medhallu	calibration	medhallu-calibration-2279-hal	verdict	medhallu-calibration-2279	4.1874000000000006e-05	0.1330631490000016	hallucinated	1.0	hallucinated	correct	ok	hallucinated	released	option_probability		hal
Jev	medhallu	calibration	medhallu-calibration-2307-gt	verdict	medhallu-calibration-2307	3.897600000000001e-05	0.12892274400000048	factual	0.96	factual	correct	ok	factual	released	option_probability		gt
Jev	medhallu	calibration	medhallu-calibration-2307-hal	verdict	medhallu-calibration-2307	3.960600000000001e-05	0.1142926349999982	hallucinated	1.0	hallucinated	correct	ok	hallucinated	released	option_probability		hal
Jev	medhallu	calibration	medhallu-calibration-2317-gt	verdict	medhallu-calibration-2317	3.4188000000000005e-05	0.1362492539999991	hallucinated	0.96	factual	incorrect	ok	factual	released	option_probability		gt
Jev	medhallu	calibration	medhallu-calibration-2317-hal	verdict	medhallu-calibration-2317	3.3936e-05	0.17824256600000155	hallucinated	1.0	hallucinated	correct	ok	hallucinated	released	option_probability		hal
Jev	medhallu	calibration	medhallu-calibration-2325-gt	verdict	medhallu-calibration-2325	2.9484000000000004e-05	0.13924528599999775	hallucinated	0.79	factual	incorrect	ok	factual	released	option_probability		gt
Jev	medhallu	calibration	medhallu-calibration-2325-hal	verdict	medhallu-calibration-2325	2.9232000000000004e-05	0.13581392200000408	hallucinated	1.0	hallucinated	correct	ok	hallucinated	released	option_probability		hal
Jev	medhallu	calibration	medhallu-calibration-2327-gt	verdict	medhallu-calibration-2327	4.8972000000000005e-05	0.12147929800000412	factual	0.97	factual	correct	ok	factual	released	option_probability		gt
Jev	medhallu	calibration	medhallu-calibration-2327-hal	verdict	medhallu-calibration-2327	4.8846000000000006e-05	0.1527638780000018	hallucinated	1.0	hallucinated	correct	ok	hallucinated	released	option_probability		hal
Jev	medhallu	calibration	medhallu-calibration-2352-gt	verdict	medhallu-calibration-2352	3.822e-05	0.15441228800000317	hallucinated	0.91	factual	incorrect	ok	factual	released	option_probability		gt
Jev	medhallu	calibration	medhallu-calibration-2352-hal	verdict	medhallu-calibration-2352	3.826200000000001e-05	0.11472141800000202	hallucinated	1.0	hallucinated	correct	ok	hallucinated	released	option_probability		hal
Jev	medhallu	calibration	medhallu-calibration-2364-gt	verdict	medhallu-calibration-2364	3.2382e-05	0.13122486399999644	hallucinated	0.93	factual	incorrect	ok	factual	released	option_probability		gt
Jev	medhallu	calibration	medhallu-calibration-2364-hal	verdict	medhallu-calibration-2364	3.1668e-05	0.18275330299999837	hallucinated	1.0	hallucinated	correct	ok	hallucinated	released	option_probability		hal
Jev	medhallu	calibration	medhallu-calibration-2380-gt	verdict	medhallu-calibration-2380	3.7086000000000004e-05	0.1923473199999961	factual	0.86	factual	correct	ok	factual	released	option_probability		gt
Jev	medhallu	calibration	medhallu-calibration-2380-hal	verdict	medhallu-calibration-2380	3.7044000000000007e-05	0.16600843799999865	hallucinated	1.0	hallucinated	correct	ok	hallucinated	released	option_probability		hal
Jev	medhallu	calibration	medhallu-calibration-2415-gt	verdict	medhallu-calibration-2415	4.2294000000000005e-05	0.23916717800000242	hallucinated	0.68	factual	incorrect	ok	factual	released	option_probability		gt
Jev	medhallu	calibration	medhallu-calibration-2415-hal	verdict	medhallu-calibration-2415	4.2798000000000006e-05	0.14382462300000043	hallucinated	1.0	hallucinated	correct	ok	hallucinated	released	option_probability		hal
Jev	medhallu	calibration	medhallu-calibration-2436-gt	verdict	medhallu-calibration-2436	3.7800000000000004e-05	0.16096495100000396	factual	0.99	factual	correct	ok	factual	released	option_probability		gt
Jev	medhallu	calibration	medhallu-calibration-2436-hal	verdict	medhallu-calibration-2436	3.9564e-05	0.10949877199999491	hallucinated	0.97	hallucinated	correct	ok	hallucinated	released	option_probability		hal
Jev	medhallu	calibration	medhallu-calibration-2447-gt	verdict	medhallu-calibration-2447	3.7926e-05	0.11032441100000057	factual	0.97	factual	correct	ok	factual	released	option_probability		gt
Jev	medhallu	calibration	medhallu-calibration-2447-hal	verdict	medhallu-calibration-2447	3.7800000000000004e-05	0.12362240600000263	hallucinated	0.99	hallucinated	correct	ok	hallucinated	released	option_probability		hal
Jev	medhallu	calibration	medhallu-calibration-2463-gt	verdict	medhallu-calibration-2463	3.6540000000000006e-05	0.10803635100000264	factual	0.79	factual	correct	ok	factual	released	option_probability		gt
Jev	medhallu	calibration	medhallu-calibration-2463-hal	verdict	medhallu-calibration-2463	3.6162000000000004e-05	0.13288817200000125	hallucinated	1.0	hallucinated	correct	ok	hallucinated	released	option_probability		hal
Jev	medhallu	calibration	medhallu-calibration-2470-gt	verdict	medhallu-calibration-2470	3.7380000000000005e-05	0.19068876699999748	factual	1.0	factual	correct	ok	factual	released	option_probability		gt
Jev	medhallu	calibration	medhallu-calibration-2470-hal	verdict	medhallu-calibration-2470	3.918600000000001e-05	0.10572545600000183	hallucinated	0.98	hallucinated	correct	ok	hallucinated	released	option_probability		hal
Jev	medhallu	calibration	medhallu-calibration-2478-gt	verdict	medhallu-calibration-2478	4.3134000000000004e-05	0.22521972700000248	factual	0.99	factual	correct	ok	factual	released	option_probability		gt
Jev	medhallu	calibration	medhallu-calibration-2478-hal	verdict	medhallu-calibration-2478	4.3302000000000007e-05	0.1726728990000055	hallucinated	1.0	hallucinated	correct	ok	hallucinated	released	option_probability		hal
Jev	medhallu	calibration	medhallu-calibration-2539-gt	verdict	medhallu-calibration-2539	3.2592e-05	0.17254131100000336	factual	0.5	factual	correct	ok	factual	released	option_probability		gt
Jev	medhallu	calibration	medhallu-calibration-2539-hal	verdict	medhallu-calibration-2539	2.5872000000000002e-05	0.1189088699999985	hallucinated	0.98	hallucinated	correct	ok	hallucinated	released	option_probability		hal
Jev	medhallu	calibration	medhallu-calibration-2576-gt	verdict	medhallu-calibration-2576	4.1076000000000004e-05	0.14412360899999754	factual	0.5	factual	correct	ok	factual	released	option_probability		gt
Jev	medhallu	calibration	medhallu-calibration-2576-hal	verdict	medhallu-calibration-2576	4.053000000000001e-05	0.10980060099999633	hallucinated	1.0	hallucinated	correct	ok	hallucinated	released	option_probability		hal
Jev	medhallu	calibration	medhallu-calibration-2633-gt	verdict	medhallu-calibration-2633	3.2340000000000005e-05	0.16769467700000007	hallucinated	0.8	factual	incorrect	ok	factual	released	option_probability		gt
Jev	medhallu	calibration	medhallu-calibration-2633-hal	verdict	medhallu-calibration-2633	3.1164e-05	0.11181755199999799	hallucinated	1.0	hallucinated	correct	ok	hallucinated	released	option_probability		hal
Jev	medhallu	calibration	medhallu-calibration-2658-gt	verdict	medhallu-calibration-2658	3.3558000000000006e-05	0.11173490899999905	hallucinated	0.71	factual	incorrect	ok	factual	released	option_probability		gt
Jev	medhallu	calibration	medhallu-calibration-2658-hal	verdict	medhallu-calibration-2658	3.2760000000000005e-05	0.1595446269999954	hallucinated	1.0	hallucinated	correct	ok	hallucinated	released	option_probability		hal
Jev	medhallu	calibration	medhallu-calibration-2661-gt	verdict	medhallu-calibration-2661	3.8388000000000006e-05	0.11333245000000147	hallucinated	0.81	factual	incorrect	ok	factual	released	option_probability		gt
Jev	medhallu	calibration	medhallu-calibration-2661-hal	verdict	medhallu-calibration-2661	3.712800000000001e-05	0.10988582999999608	hallucinated	0.85	hallucinated	correct	ok	hallucinated	released	option_probability		hal
Jev	medhallu	calibration	medhallu-calibration-2669-gt	verdict	medhallu-calibration-2669	3.3516e-05	0.15753928299999842	factual	0.74	factual	correct	ok	factual	released	option_probability		gt
Jev	medhallu	calibration	medhallu-calibration-2669-hal	verdict	medhallu-calibration-2669	3.2550000000000005e-05	0.140396097	hallucinated	0.98	hallucinated	correct	ok	hallucinated	released	option_probability		hal
Jev	medhallu	calibration	medhallu-calibration-2672-gt	verdict	medhallu-calibration-2672	3.334800000000001e-05	0.11015364200000022	factual	0.92	factual	correct	ok	factual	released	option_probability		gt
Jev	medhallu	calibration	medhallu-calibration-2672-hal	verdict	medhallu-calibration-2672	3.334800000000001e-05	0.25506580700000114	hallucinated	1.0	hallucinated	correct	ok	hallucinated	released	option_probability		hal
Jev	medhallu	calibration	medhallu-calibration-2681-gt	verdict	medhallu-calibration-2681	3.0912000000000005e-05	0.11090973900000023	hallucinated	0.74	factual	incorrect	ok	factual	released	option_probability		gt
Jev	medhallu	calibration	medhallu-calibration-2681-hal	verdict	medhallu-calibration-2681	3.0282000000000002e-05	0.12362078399999632	hallucinated	1.0	hallucinated	correct	ok	hallucinated	released	option_probability		hal
Jev	medhallu	calibration	medhallu-calibration-2683-gt	verdict	medhallu-calibration-2683	3.6750000000000006e-05	0.1344253629999983	hallucinated	0.94	factual	incorrect	ok	factual	released	option_probability		gt
Jev	medhallu	calibration	medhallu-calibration-2683-hal	verdict	medhallu-calibration-2683	3.7254000000000006e-05	0.1643974309999976	hallucinated	1.0	hallucinated	correct	ok	hallucinated	released	option_probability		hal
Jev	medhallu	calibration	medhallu-calibration-2690-gt	verdict	medhallu-calibration-2690	3.5784e-05	0.13975630600000244	factual	0.88	factual	correct	ok	factual	released	option_probability		gt
Jev	medhallu	calibration	medhallu-calibration-2690-hal	verdict	medhallu-calibration-2690	3.805200000000001e-05	0.1326759339999981	hallucinated	1.0	hallucinated	correct	ok	hallucinated	released	option_probability		hal
Jev	medhallu	calibration	medhallu-calibration-2694-gt	verdict	medhallu-calibration-2694	3.5868e-05	0.10341687600000427	factual	1.0	factual	correct	ok	factual	released	option_probability		gt
Jev	medhallu	calibration	medhallu-calibration-2694-hal	verdict	medhallu-calibration-2694	3.5742000000000004e-05	0.15849422800000212	hallucinated	1.0	hallucinated	correct	ok	hallucinated	released	option_probability		hal
Jev	medhallu	calibration	medhallu-calibration-2714-gt	verdict	medhallu-calibration-2714	4.082400000000001e-05	0.13147221399999864	factual	0.8	factual	correct	ok	factual	released	option_probability		gt
Jev	medhallu	calibration	medhallu-calibration-2714-hal	verdict	medhallu-calibration-2714	3.9312000000000006e-05	0.11409911199999812	hallucinated	0.84	hallucinated	correct	ok	hallucinated	released	option_probability		hal
Jev	medhallu	calibration	medhallu-calibration-2723-gt	verdict	medhallu-calibration-2723	3.3978000000000006e-05	0.11334667099999507	factual	0.63	factual	correct	ok	factual	released	option_probability		gt
Jev	medhallu	calibration	medhallu-calibration-2723-hal	verdict	medhallu-calibration-2723	3.3222e-05	0.14595435199999685	hallucinated	1.0	hallucinated	correct	ok	hallucinated	released	option_probability		hal
Jev	medhallu	calibration	medhallu-calibration-2729-gt	verdict	medhallu-calibration-2729	3.6960000000000005e-05	0.15233805599999783	hallucinated	0.55	factual	incorrect	ok	factual	released	option_probability		gt
Jev	medhallu	calibration	medhallu-calibration-2729-hal	verdict	medhallu-calibration-2729	3.5952000000000004e-05	0.1226143710000045	hallucinated	1.0	hallucinated	correct	ok	hallucinated	released	option_probability		hal
Jev	medhallu	calibration	medhallu-calibration-2741-gt	verdict	medhallu-calibration-2741	3.0618000000000004e-05	0.13867074400000234	factual	0.58	factual	correct	ok	factual	released	option_probability		gt
Jev	medhallu	calibration	medhallu-calibration-2741-hal	verdict	medhallu-calibration-2741	3.2550000000000005e-05	0.14307422700000672	hallucinated	0.97	hallucinated	correct	ok	hallucinated	released	option_probability		hal
Jev	medhallu	calibration	medhallu-calibration-2759-gt	verdict	medhallu-calibration-2759	3.385200000000001e-05	0.16232911700000585	factual	0.74	factual	correct	ok	factual	released	option_probability		gt
Jev	medhallu	calibration	medhallu-calibration-2759-hal	verdict	medhallu-calibration-2759	3.3558000000000006e-05	0.1693827189999979	hallucinated	1.0	hallucinated	correct	ok	hallucinated	released	option_probability		hal
Jev	medhallu	calibration	medhallu-calibration-2760-gt	verdict	medhallu-calibration-2760	3.0282000000000002e-05	0.14508744399999784	hallucinated	0.59	factual	incorrect	ok	factual	released	option_probability		gt
Jev	medhallu	calibration	medhallu-calibration-2760-hal	verdict	medhallu-calibration-2760	3.0954e-05	0.15588137700000004	hallucinated	1.0	hallucinated	correct	ok	hallucinated	released	option_probability		hal
Jev	medhallu	calibration	medhallu-calibration-2768-gt	verdict	medhallu-calibration-2768	3.1752000000000004e-05	0.14095131500000235	hallucinated	0.83	factual	incorrect	ok	factual	released	option_probability		gt
Jev	medhallu	calibration	medhallu-calibration-2768-hal	verdict	medhallu-calibration-2768	3.1626000000000005e-05	0.16056507500000095	hallucinated	1.0	hallucinated	correct	ok	hallucinated	released	option_probability		hal
Jev	medhallu	calibration	medhallu-calibration-2772-gt	verdict	medhallu-calibration-2772	3.960600000000001e-05	0.1986438070000034	factual	0.91	factual	correct	ok	factual	released	option_probability		gt
Jev	medhallu	calibration	medhallu-calibration-2772-hal	verdict	medhallu-calibration-2772	3.9312000000000006e-05	0.31752719900000415	hallucinated	1.0	hallucinated	correct	ok	hallucinated	released	option_probability		hal
Jev	medhallu	calibration	medhallu-calibration-2827-gt	verdict	medhallu-calibration-2827	3.381e-05	0.1357125769999996	factual	0.95	factual	correct	ok	factual	released	option_probability		gt
Jev	medhallu	calibration	medhallu-calibration-2827-hal	verdict	medhallu-calibration-2827	3.3768000000000006e-05	0.13979525300000262	hallucinated	1.0	hallucinated	correct	ok	hallucinated	released	option_probability		hal
Jev	medhallu	calibration	medhallu-calibration-2838-gt	verdict	medhallu-calibration-2838	3.0786000000000006e-05	0.17296154299999955	hallucinated	0.82	factual	incorrect	ok	factual	released	option_probability		gt
Jev	medhallu	calibration	medhallu-calibration-2838-hal	verdict	medhallu-calibration-2838	2.9694000000000004e-05	0.13937483200000145	hallucinated	1.0	hallucinated	correct	ok	hallucinated	released	option_probability		hal
Jev	medhallu	calibration	medhallu-calibration-2843-gt	verdict	medhallu-calibration-2843	3.7212e-05	0.10702545899999905	factual	0.71	factual	correct	ok	factual	released	option_probability		gt
Jev	medhallu	calibration	medhallu-calibration-2843-hal	verdict	medhallu-calibration-2843	3.7926e-05	0.11881384200000156	hallucinated	0.94	hallucinated	correct	ok	hallucinated	released	option_probability		hal
Jev	medhallu	calibration	medhallu-calibration-2871-gt	verdict	medhallu-calibration-2871	3.9648000000000004e-05	0.11006793700000372	hallucinated	0.59	factual	incorrect	ok	factual	released	option_probability		gt
Jev	medhallu	calibration	medhallu-calibration-2871-hal	verdict	medhallu-calibration-2871	3.805200000000001e-05	0.13286282800000038	hallucinated	1.0	hallucinated	correct	ok	hallucinated	released	option_probability		hal
Jev	medhallu	calibration	medhallu-calibration-2882-gt	verdict	medhallu-calibration-2882	3.733800000000001e-05	0.13292600200000493	factual	0.53	factual	correct	ok	factual	released	option_probability		gt
Jev	medhallu	calibration	medhallu-calibration-2882-hal	verdict	medhallu-calibration-2882	3.641400000000001e-05	0.15112407400000194	hallucinated	1.0	hallucinated	correct	ok	hallucinated	released	option_probability		hal
Jev	medhallu	calibration	medhallu-calibration-2890-gt	verdict	medhallu-calibration-2890	3.6540000000000006e-05	0.11260110299999582	factual	0.74	factual	correct	ok	factual	released	option_probability		gt
Jev	medhallu	calibration	medhallu-calibration-2890-hal	verdict	medhallu-calibration-2890	3.5574e-05	0.1026715280000019	hallucinated	0.99	hallucinated	correct	ok	hallucinated	released	option_probability		hal
Jev	medhallu	calibration	medhallu-calibration-2894-gt	verdict	medhallu-calibration-2894	3.5658e-05	0.16710222700000088	factual	0.78	factual	correct	ok	factual	released	option_probability		gt
Jev	medhallu	calibration	medhallu-calibration-2894-hal	verdict	medhallu-calibration-2894	3.763200000000001e-05	0.14571797500000372	hallucinated	1.0	hallucinated	correct	ok	hallucinated	released	option_probability		hal
Jev	medhallu	calibration	medhallu-calibration-2929-gt	verdict	medhallu-calibration-2929	4.544400000000001e-05	0.11014753399999933	factual	0.81	factual	correct	ok	factual	released	option_probability		gt
Jev	medhallu	calibration	medhallu-calibration-2929-hal	verdict	medhallu-calibration-2929	4.8678000000000004e-05	0.13376662299999964	hallucinated	0.98	hallucinated	correct	ok	hallucinated	released	option_probability		hal
Jev	medhallu	calibration	medhallu-calibration-2937-gt	verdict	medhallu-calibration-2937	4.2546e-05	0.1706759180000006	factual	0.98	factual	correct	ok	factual	released	option_probability		gt
Jev	medhallu	calibration	medhallu-calibration-2937-hal	verdict	medhallu-calibration-2937	4.267200000000001e-05	0.1247006870000007	hallucinated	1.0	hallucinated	correct	ok	hallucinated	released	option_probability		hal
Jev	medhallu	calibration	medhallu-calibration-2941-gt	verdict	medhallu-calibration-2941	3.5448000000000003e-05	0.14925832600000177	factual	0.65	factual	correct	ok	factual	released	option_probability		gt
Jev	medhallu	calibration	medhallu-calibration-2941-hal	verdict	medhallu-calibration-2941	3.4944e-05	0.1632192909999972	hallucinated	1.0	hallucinated	correct	ok	hallucinated	released	option_probability		hal
Jev	medhallu	calibration	medhallu-calibration-2951-gt	verdict	medhallu-calibration-2951	2.9442000000000004e-05	0.1497574860000057	factual	0.79	factual	correct	ok	factual	released	option_probability		gt
Jev	medhallu	calibration	medhallu-calibration-2951-hal	verdict	medhallu-calibration-2951	2.8896000000000003e-05	0.15308818299999416	hallucinated	1.0	hallucinated	correct	ok	hallucinated	released	option_probability		hal
Jev	medhallu	calibration	medhallu-calibration-2992-gt	verdict	medhallu-calibration-2992	4.615800000000001e-05	0.14254203199999438	hallucinated	0.86	factual	incorrect	ok	factual	released	option_probability		gt
Jev	medhallu	calibration	medhallu-calibration-2992-hal	verdict	medhallu-calibration-2992	4.4856000000000006e-05	0.18966404700000083	hallucinated	1.0	hallucinated	correct	ok	hallucinated	released	option_probability		hal
Jev	medhallu	calibration	medhallu-calibration-3067-gt	verdict	medhallu-calibration-3067	3.1584e-05	0.1534710689999983	hallucinated	0.8	factual	incorrect	ok	factual	released	option_probability		gt
Jev	medhallu	calibration	medhallu-calibration-3067-hal	verdict	medhallu-calibration-3067	3.2046000000000005e-05	0.1214541269999998	hallucinated	1.0	hallucinated	correct	ok	hallucinated	released	option_probability		hal
Jev	medhallu	calibration	medhallu-calibration-3157-gt	verdict	medhallu-calibration-3157	3.3684000000000005e-05	0.18567450000000463	hallucinated	0.55	factual	incorrect	ok	factual	released	option_probability		gt
Jev	medhallu	calibration	medhallu-calibration-3157-hal	verdict	medhallu-calibration-3157	3.3390000000000004e-05	0.11373405299999462	factual	0.66	hallucinated	incorrect	ok	hallucinated	released	option_probability		hal
Jev	medhallu	calibration	medhallu-calibration-3158-gt	verdict	medhallu-calibration-3158	3.7296000000000003e-05	0.11488932000000318	factual	0.94	factual	correct	ok	factual	released	option_probability		gt
Jev	medhallu	calibration	medhallu-calibration-3158-hal	verdict	medhallu-calibration-3158	3.6330000000000006e-05	0.10592430500000205	hallucinated	0.99	hallucinated	correct	ok	hallucinated	released	option_probability		hal
Jev	medhallu	calibration	medhallu-calibration-3174-gt	verdict	medhallu-calibration-3174	4.053000000000001e-05	0.1425672399999982	hallucinated	0.67	factual	incorrect	ok	factual	released	option_probability		gt
Jev	medhallu	calibration	medhallu-calibration-3174-hal	verdict	medhallu-calibration-3174	4.032000000000001e-05	0.12794286999999827	hallucinated	0.9	hallucinated	correct	ok	hallucinated	released	option_probability		hal
Jev	medhallu	calibration	medhallu-calibration-3181-gt	verdict	medhallu-calibration-3181	3.864e-05	0.11287366999999904	hallucinated	0.95	factual	incorrect	ok	factual	released	option_probability		gt
Jev	medhallu	calibration	medhallu-calibration-3181-hal	verdict	medhallu-calibration-3181	3.805200000000001e-05	0.13847353700000298	hallucinated	1.0	hallucinated	correct	ok	hallucinated	released	option_probability		hal
Jev	medhallu	calibration	medhallu-calibration-3182-gt	verdict	medhallu-calibration-3182	3.435600000000001e-05	0.11431744099999719	factual	1.0	factual	correct	ok	factual	released	option_probability		gt
Jev	medhallu	calibration	medhallu-calibration-3182-hal	verdict	medhallu-calibration-3182	3.381e-05	0.14162620600000508	hallucinated	1.0	hallucinated	correct	ok	hallucinated	released	option_probability		hal
Jev	medhallu	calibration	medhallu-calibration-3221-gt	verdict	medhallu-calibration-3221	3.4944e-05	0.1821315760000033	hallucinated	0.83	factual	incorrect	ok	factual	released	option_probability		gt
Jev	medhallu	calibration	medhallu-calibration-3221-hal	verdict	medhallu-calibration-3221	3.4104000000000004e-05	0.11792751600000173	hallucinated	1.0	hallucinated	correct	ok	hallucinated	released	option_probability		hal
Jev	medhallu	calibration	medhallu-calibration-3226-gt	verdict	medhallu-calibration-3226	4.6914000000000005e-05	0.14319767799999994	hallucinated	0.51	factual	incorrect	ok	factual	released	option_probability		gt
Jev	medhallu	calibration	medhallu-calibration-3226-hal	verdict	medhallu-calibration-3226	4.6116000000000004e-05	0.11282278399999512	hallucinated	1.0	hallucinated	correct	ok	hallucinated	released	option_probability		hal
Jev	medhallu	calibration	medhallu-calibration-3313-gt	verdict	medhallu-calibration-3313	3.4944e-05	0.1308388619999974	hallucinated	0.91	factual	incorrect	ok	factual	released	option_probability		gt
Jev	medhallu	calibration	medhallu-calibration-3313-hal	verdict	medhallu-calibration-3313	3.4692000000000006e-05	0.13552630800000287	hallucinated	1.0	hallucinated	correct	ok	hallucinated	released	option_probability		hal
Jev	medhallu	calibration	medhallu-calibration-3332-gt	verdict	medhallu-calibration-3332	3.486e-05	0.1021666190000019	hallucinated	0.78	factual	incorrect	ok	factual	released	option_probability		gt
Jev	medhallu	calibration	medhallu-calibration-3332-hal	verdict	medhallu-calibration-3332	3.3432e-05	0.14541679399999907	hallucinated	1.0	hallucinated	correct	ok	hallucinated	released	option_probability		hal
Jev	medhallu	calibration	medhallu-calibration-3372-gt	verdict	medhallu-calibration-3372	4.0698e-05	0.12006448799999703	factual	0.65	factual	correct	ok	factual	released	option_probability		gt
Jev	medhallu	calibration	medhallu-calibration-3372-hal	verdict	medhallu-calibration-3372	3.9438000000000004e-05	0.16660958599999987	hallucinated	1.0	hallucinated	correct	ok	hallucinated	released	option_probability		hal
Jev	medhallu	calibration	medhallu-calibration-3382-gt	verdict	medhallu-calibration-3382	3.9564e-05	0.1705750859999995	factual	0.66	factual	correct	ok	factual	released	option_probability		gt
Jev	medhallu	calibration	medhallu-calibration-3382-hal	verdict	medhallu-calibration-3382	3.9564e-05	0.15065785000000176	hallucinated	1.0	hallucinated	correct	ok	hallucinated	released	option_probability		hal
Jev	medhallu	calibration	medhallu-calibration-3384-gt	verdict	medhallu-calibration-3384	3.5322000000000005e-05	0.13562383500000408	hallucinated	0.63	factual	incorrect	ok	factual	released	option_probability		gt
Jev	medhallu	calibration	medhallu-calibration-3384-hal	verdict	medhallu-calibration-3384	3.427200000000001e-05	0.10982137300000261	hallucinated	1.0	hallucinated	correct	ok	hallucinated	released	option_probability		hal
Jev	medhallu	calibration	medhallu-calibration-3402-gt	verdict	medhallu-calibration-3402	4.019400000000001e-05	0.11385841999999968	factual	0.53	factual	correct	ok	factual	released	option_probability		gt
Jev	medhallu	calibration	medhallu-calibration-3402-hal	verdict	medhallu-calibration-3402	4.174800000000001e-05	0.1293266990000035	hallucinated	1.0	hallucinated	correct	ok	hallucinated	released	option_probability		hal
Jev	medhallu	calibration	medhallu-calibration-3404-gt	verdict	medhallu-calibration-3404	3.4944e-05	0.14075339400000075	factual	0.85	factual	correct	ok	factual	released	option_probability		gt
Jev	medhallu	calibration	medhallu-calibration-3404-hal	verdict	medhallu-calibration-3404	3.4524000000000004e-05	0.10369250100000471	factual	0.74	hallucinated	incorrect	ok	hallucinated	released	option_probability		hal
Jev	medhallu	calibration	medhallu-calibration-3435-gt	verdict	medhallu-calibration-3435	4.2546e-05	0.11926275399999753	factual	0.57	factual	correct	ok	factual	released	option_probability		gt
Jev	medhallu	calibration	medhallu-calibration-3435-hal	verdict	medhallu-calibration-3435	4.1706000000000004e-05	0.14087923299999972	hallucinated	1.0	hallucinated	correct	ok	hallucinated	released	option_probability		hal
Jev	medhallu	calibration	medhallu-calibration-3437-gt	verdict	medhallu-calibration-3437	3.5196000000000007e-05	0.15932069000000126	factual	0.97	factual	correct	ok	factual	released	option_probability		gt
Jev	medhallu	calibration	medhallu-calibration-3437-hal	verdict	medhallu-calibration-3437	3.599400000000001e-05	0.1567287350000015	hallucinated	1.0	hallucinated	correct	ok	hallucinated	released	option_probability		hal
Jev	medhallu	calibration	medhallu-calibration-3458-gt	verdict	medhallu-calibration-3458	3.8892000000000006e-05	0.18358203600000422	hallucinated	0.74	factual	incorrect	ok	factual	released	option_probability		gt
Jev	medhallu	calibration	medhallu-calibration-3458-hal	verdict	medhallu-calibration-3458	3.0534e-05	0.11564634700000198	hallucinated	1.0	hallucinated	correct	ok	hallucinated	released	option_probability		hal
Jev	medhallu	calibration	medhallu-calibration-3474-gt	verdict	medhallu-calibration-3474	3.7002e-05	0.11900968300000159	hallucinated	0.55	factual	incorrect	ok	factual	released	option_probability		gt
Jev	medhallu	calibration	medhallu-calibration-3474-hal	verdict	medhallu-calibration-3474	3.5448000000000003e-05	0.200870670999997	hallucinated	1.0	hallucinated	correct	ok	hallucinated	released	option_probability		hal
Jev	medhallu	calibration	medhallu-calibration-3507-gt	verdict	medhallu-calibration-3507	3.6750000000000006e-05	0.12185062199999663	hallucinated	0.7	factual	incorrect	ok	factual	released	option_probability		gt
Jev	medhallu	calibration	medhallu-calibration-3507-hal	verdict	medhallu-calibration-3507	3.599400000000001e-05	0.13806728700000548	hallucinated	0.94	hallucinated	correct	ok	hallucinated	released	option_probability		hal
Jev	medhallu	calibration	medhallu-calibration-3523-gt	verdict	medhallu-calibration-3523	3.4314000000000004e-05	0.1166231059999987	hallucinated	0.88	factual	incorrect	ok	factual	released	option_probability		gt
Jev	medhallu	calibration	medhallu-calibration-3523-hal	verdict	medhallu-calibration-3523	3.4482000000000006e-05	0.12498988200000127	hallucinated	1.0	hallucinated	correct	ok	hallucinated	released	option_probability		hal
Jev	medhallu	calibration	medhallu-calibration-3524-gt	verdict	medhallu-calibration-3524	3.864e-05	0.14720050700000087	hallucinated	0.65	factual	incorrect	ok	factual	released	option_probability		gt
Jev	medhallu	calibration	medhallu-calibration-3524-hal	verdict	medhallu-calibration-3524	3.969000000000001e-05	0.14864886099999808	hallucinated	1.0	hallucinated	correct	ok	hallucinated	released	option_probability		hal
Jev	medhallu	calibration	medhallu-calibration-3532-gt	verdict	medhallu-calibration-3532	3.5574e-05	0.14180260099999487	factual	0.98	factual	correct	ok	factual	released	option_probability		gt
Jev	medhallu	calibration	medhallu-calibration-3532-hal	verdict	medhallu-calibration-3532	3.423e-05	0.14133667999999489	hallucinated	1.0	hallucinated	correct	ok	hallucinated	released	option_probability		hal
Jev	medhallu	calibration	medhallu-calibration-3535-gt	verdict	medhallu-calibration-3535	3.2508e-05	0.13106262799999513	factual	0.99	factual	correct	ok	factual	released	option_probability		gt
Jev	medhallu	calibration	medhallu-calibration-3535-hal	verdict	medhallu-calibration-3535	3.2088e-05	0.19152961999999718	hallucinated	1.0	hallucinated	correct	ok	hallucinated	released	option_probability		hal
Jev	medhallu	calibration	medhallu-calibration-3558-gt	verdict	medhallu-calibration-3558	3.465e-05	0.12215800499999574	factual	0.6	factual	correct	ok	factual	released	option_probability		gt
Jev	medhallu	calibration	medhallu-calibration-3558-hal	verdict	medhallu-calibration-3558	3.4146e-05	0.11110956899999991	hallucinated	1.0	hallucinated	correct	ok	hallucinated	released	option_probability		hal
Jev	medhallu	calibration	medhallu-calibration-3572-gt	verdict	medhallu-calibration-3572	4.2798000000000006e-05	0.11120094199999642	factual	0.83	factual	correct	ok	factual	released	option_probability		gt
Jev	medhallu	calibration	medhallu-calibration-3572-hal	verdict	medhallu-calibration-3572	4.195800000000001e-05	0.15260118100000142	hallucinated	0.97	hallucinated	correct	ok	hallucinated	released	option_probability		hal
Jev	medhallu	calibration	medhallu-calibration-3637-gt	verdict	medhallu-calibration-3637	3.1332000000000004e-05	0.12102931799999794	hallucinated	0.8	factual	incorrect	ok	factual	released	option_probability		gt
Jev	medhallu	calibration	medhallu-calibration-3637-hal	verdict	medhallu-calibration-3637	3.087e-05	0.11477293499999774	hallucinated	1.0	hallucinated	correct	ok	hallucinated	released	option_probability		hal
Jev	medhallu	calibration	medhallu-calibration-3640-gt	verdict	medhallu-calibration-3640	3.3474000000000005e-05	0.11113571799999988	factual	0.87	factual	correct	ok	factual	released	option_probability		gt
Jev	medhallu	calibration	medhallu-calibration-3640-hal	verdict	medhallu-calibration-3640	3.2550000000000005e-05	0.14330567999999744	factual	0.54	hallucinated	incorrect	ok	hallucinated	released	option_probability		hal
Jev	medhallu	calibration	medhallu-calibration-3650-gt	verdict	medhallu-calibration-3650	3.6372000000000003e-05	0.1126855680000034	factual	0.97	factual	correct	ok	factual	released	option_probability		gt
Jev	medhallu	calibration	medhallu-calibration-3650-hal	verdict	medhallu-calibration-3650	3.826200000000001e-05	0.13634708300000398	hallucinated	1.0	hallucinated	correct	ok	hallucinated	released	option_probability		hal
Jev	medhallu	calibration	medhallu-calibration-3651-gt	verdict	medhallu-calibration-3651	3.8514000000000004e-05	0.12520345300000457	factual	0.98	factual	correct	ok	factual	released	option_probability		gt
Jev	medhallu	calibration	medhallu-calibration-3651-hal	verdict	medhallu-calibration-3651	3.7800000000000004e-05	0.12213707400000118	hallucinated	1.0	hallucinated	correct	ok	hallucinated	released	option_probability		hal
Jev	medhallu	calibration	medhallu-calibration-3654-gt	verdict	medhallu-calibration-3654	3.7926e-05	0.11736562200000122	factual	0.98	factual	correct	ok	factual	released	option_probability		gt
Jev	medhallu	calibration	medhallu-calibration-3654-hal	verdict	medhallu-calibration-3654	3.939600000000001e-05	0.1573520319999986	hallucinated	1.0	hallucinated	correct	ok	hallucinated	released	option_probability		hal
Jev	medhallu	calibration	medhallu-calibration-3666-gt	verdict	medhallu-calibration-3666	4.1076000000000004e-05	0.10447429599999936	factual	0.98	factual	correct	ok	factual	released	option_probability		gt
Jev	medhallu	calibration	medhallu-calibration-3666-hal	verdict	medhallu-calibration-3666	4.1076000000000004e-05	0.13747253199999676	factual	0.69	hallucinated	incorrect	ok	hallucinated	released	option_probability		hal
Jev	medhallu	calibration	medhallu-calibration-3705-gt	verdict	medhallu-calibration-3705	3.5826000000000006e-05	0.11245905700000236	factual	0.89	factual	correct	ok	factual	released	option_probability		gt
Jev	medhallu	calibration	medhallu-calibration-3705-hal	verdict	medhallu-calibration-3705	3.7884000000000005e-05	0.12685012600000078	hallucinated	1.0	hallucinated	correct	ok	hallucinated	released	option_probability		hal
Jev	medhallu	calibration	medhallu-calibration-3727-gt	verdict	medhallu-calibration-3727	3.5322000000000005e-05	0.12664862399999777	hallucinated	0.6	factual	incorrect	ok	factual	released	option_probability		gt
Jev	medhallu	calibration	medhallu-calibration-3727-hal	verdict	medhallu-calibration-3727	3.4902000000000006e-05	0.15628881399999983	hallucinated	1.0	hallucinated	correct	ok	hallucinated	released	option_probability		hal
Jev	medhallu	calibration	medhallu-calibration-3753-gt	verdict	medhallu-calibration-3753	3.5784e-05	0.10936334499999845	hallucinated	0.62	factual	incorrect	ok	factual	released	option_probability		gt
Jev	medhallu	calibration	medhallu-calibration-3753-hal	verdict	medhallu-calibration-3753	3.423e-05	0.12506430399999857	hallucinated	1.0	hallucinated	correct	ok	hallucinated	released	option_probability		hal
Jev	medhallu	calibration	medhallu-calibration-3758-gt	verdict	medhallu-calibration-3758	3.969000000000001e-05	0.13574307400000407	factual	0.99	factual	correct	ok	factual	released	option_probability		gt
Jev	medhallu	calibration	medhallu-calibration-3758-hal	verdict	medhallu-calibration-3758	3.868200000000001e-05	0.10659776800000031	hallucinated	1.0	hallucinated	correct	ok	hallucinated	released	option_probability		hal
Jev	medhallu	calibration	medhallu-calibration-3762-gt	verdict	medhallu-calibration-3762	5.607000000000001e-05	0.1786003859999994	factual	1.0	factual	correct	ok	factual	released	option_probability		gt
Jev	medhallu	calibration	medhallu-calibration-3762-hal	verdict	medhallu-calibration-3762	5.607000000000001e-05	0.14325914000000495	hallucinated	1.0	hallucinated	correct	ok	hallucinated	released	option_probability		hal
Jev	medhallu	calibration	medhallu-calibration-3808-gt	verdict	medhallu-calibration-3808	3.6540000000000006e-05	0.13534691600000315	factual	0.98	factual	correct	ok	factual	released	option_probability		gt
Jev	medhallu	calibration	medhallu-calibration-3808-hal	verdict	medhallu-calibration-3808	3.712800000000001e-05	0.32884669799999955	hallucinated	0.87	hallucinated	correct	ok	hallucinated	released	option_probability		hal
Jev	medhallu	calibration	medhallu-calibration-3813-gt	verdict	medhallu-calibration-3813	3.1122000000000005e-05	0.13265819400000112	factual	0.75	factual	correct	ok	factual	released	option_probability		gt
Jev	medhallu	calibration	medhallu-calibration-3813-hal	verdict	medhallu-calibration-3813	3.1164e-05	0.15181875200000405	hallucinated	1.0	hallucinated	correct	ok	hallucinated	released	option_probability		hal
Jev	medhallu	calibration	medhallu-calibration-3820-gt	verdict	medhallu-calibration-3820	3.918600000000001e-05	0.11898008699999707	factual	1.0	factual	correct	ok	factual	released	option_probability		gt
Jev	medhallu	calibration	medhallu-calibration-3820-hal	verdict	medhallu-calibration-3820	3.775800000000001e-05	0.14242177899999575	hallucinated	0.99	hallucinated	correct	ok	hallucinated	released	option_probability		hal
Jev	medhallu	calibration	medhallu-calibration-3831-gt	verdict	medhallu-calibration-3831	3.2592e-05	0.12753712800000017	factual	0.97	factual	correct	ok	factual	released	option_probability		gt
Jev	medhallu	calibration	medhallu-calibration-3831-hal	verdict	medhallu-calibration-3831	3.3600000000000004e-05	0.12489617100000316	hallucinated	1.0	hallucinated	correct	ok	hallucinated	released	option_probability		hal
Jev	medhallu	calibration	medhallu-calibration-3854-gt	verdict	medhallu-calibration-3854	3.5112000000000005e-05	0.11617526300000236	hallucinated	0.75	factual	incorrect	ok	factual	released	option_probability		gt
Jev	medhallu	calibration	medhallu-calibration-3854-hal	verdict	medhallu-calibration-3854	3.5448000000000003e-05	0.13166722700000122	hallucinated	1.0	hallucinated	correct	ok	hallucinated	released	option_probability		hal
Jev	medhallu	calibration	medhallu-calibration-3869-gt	verdict	medhallu-calibration-3869	3.4482000000000006e-05	0.1127387979999952	factual	0.78	factual	correct	ok	factual	released	option_probability		gt
Jev	medhallu	calibration	medhallu-calibration-3869-hal	verdict	medhallu-calibration-3869	3.402e-05	0.12428557200000512	hallucinated	1.0	hallucinated	correct	ok	hallucinated	released	option_probability		hal
Jev	medhallu	calibration	medhallu-calibration-3896-gt	verdict	medhallu-calibration-3896	3.334800000000001e-05	0.12396596199999976	factual	0.98	factual	correct	ok	factual	released	option_probability		gt
Jev	medhallu	calibration	medhallu-calibration-3896-hal	verdict	medhallu-calibration-3896	3.3474000000000005e-05	0.129979972000001	hallucinated	1.0	hallucinated	correct	ok	hallucinated	released	option_probability		hal
Jev	medhallu	calibration	medhallu-calibration-3922-gt	verdict	medhallu-calibration-3922	5.2164000000000004e-05	0.2661105070000005	factual	0.6	factual	correct	ok	factual	released	option_probability		gt
Jev	medhallu	calibration	medhallu-calibration-3922-hal	verdict	medhallu-calibration-3922	5.187000000000001e-05	0.13109884300000374	hallucinated	0.57	hallucinated	correct	ok	hallucinated	released	option_probability		hal
Jev	medhallu	calibration	medhallu-calibration-3956-gt	verdict	medhallu-calibration-3956	3.2592e-05	0.1308386110000015	hallucinated	0.84	factual	incorrect	ok	factual	released	option_probability		gt
Jev	medhallu	calibration	medhallu-calibration-3956-hal	verdict	medhallu-calibration-3956	3.150000000000001e-05	0.13746696299999428	hallucinated	1.0	hallucinated	correct	ok	hallucinated	released	option_probability		hal
Jev	medhallu	calibration	medhallu-calibration-3960-gt	verdict	medhallu-calibration-3960	2.7468000000000002e-05	0.1407814760000008	hallucinated	0.74	factual	incorrect	ok	factual	released	option_probability		gt
Jev	medhallu	calibration	medhallu-calibration-3960-hal	verdict	medhallu-calibration-3960	2.8140000000000005e-05	0.1029937500000031	hallucinated	1.0	hallucinated	correct	ok	hallucinated	released	option_probability		hal
Jev	medhallu	calibration	medhallu-calibration-3981-gt	verdict	medhallu-calibration-3981	3.334800000000001e-05	0.22724567299999876	factual	0.99	factual	correct	ok	factual	released	option_probability		gt
Jev	medhallu	calibration	medhallu-calibration-3981-hal	verdict	medhallu-calibration-3981	3.2466000000000004e-05	0.1358236239999968	hallucinated	1.0	hallucinated	correct	ok	hallucinated	released	option_probability		hal
Jev	medhallu	calibration	medhallu-calibration-3998-gt	verdict	medhallu-calibration-3998	5.250000000000001e-05	0.1100504380000018	factual	0.93	factual	correct	ok	factual	released	option_probability		gt
Jev	medhallu	calibration	medhallu-calibration-3998-hal	verdict	medhallu-calibration-3998	4.9686000000000005e-05	0.11064314900000483	hallucinated	1.0	hallucinated	correct	ok	hallucinated	released	option_probability		hal
Jev	medhallu	calibration	medhallu-calibration-4016-gt	verdict	medhallu-calibration-4016	3.712800000000001e-05	0.13487817300000415	hallucinated	0.94	factual	incorrect	ok	factual	released	option_probability		gt
Jev	medhallu	calibration	medhallu-calibration-4016-hal	verdict	medhallu-calibration-4016	3.8808000000000005e-05	0.1121733880000022	hallucinated	1.0	hallucinated	correct	ok	hallucinated	released	option_probability		hal
Jev	medhallu	calibration	medhallu-calibration-4027-gt	verdict	medhallu-calibration-4027	3.456600000000001e-05	0.13937222800000626	hallucinated	0.81	factual	incorrect	ok	factual	released	option_probability		gt
Jev	medhallu	calibration	medhallu-calibration-4027-hal	verdict	medhallu-calibration-4027	3.3684000000000005e-05	0.1331507669999965	hallucinated	0.57	hallucinated	correct	ok	hallucinated	released	option_probability		hal
Jev	medhallu	calibration	medhallu-calibration-4062-gt	verdict	medhallu-calibration-4062	4.0992e-05	0.14131967599999484	hallucinated	0.56	factual	incorrect	ok	factual	released	option_probability		gt
Jev	medhallu	calibration	medhallu-calibration-4062-hal	verdict	medhallu-calibration-4062	3.733800000000001e-05	0.11841858500000058	hallucinated	1.0	hallucinated	correct	ok	hallucinated	released	option_probability		hal
Jev	medhallu	calibration	medhallu-calibration-4063-gt	verdict	medhallu-calibration-4063	4.6620000000000004e-05	0.11674603099999814	hallucinated	0.99	factual	incorrect	ok	factual	released	option_probability		gt
Jev	medhallu	calibration	medhallu-calibration-4063-hal	verdict	medhallu-calibration-4063	4.523400000000001e-05	0.11653240899999417	hallucinated	1.0	hallucinated	correct	ok	hallucinated	released	option_probability		hal
Jev	medhallu	calibration	medhallu-calibration-4101-gt	verdict	medhallu-calibration-4101	3.381e-05	0.12221495000000004	factual	0.91	factual	correct	ok	factual	released	option_probability		gt
Jev	medhallu	calibration	medhallu-calibration-4101-hal	verdict	medhallu-calibration-4101	3.5658e-05	0.13294852299999604	hallucinated	0.62	hallucinated	correct	ok	hallucinated	released	option_probability		hal
Jev	medhallu	calibration	medhallu-calibration-4152-gt	verdict	medhallu-calibration-4152	3.087e-05	0.13950073999999546	factual	1.0	factual	correct	ok	factual	released	option_probability		gt
Jev	medhallu	calibration	medhallu-calibration-4152-hal	verdict	medhallu-calibration-4152	3.0954e-05	0.13629612400000468	hallucinated	0.53	hallucinated	correct	ok	hallucinated	released	option_probability		hal
Jev	medhallu	calibration	medhallu-calibration-4164-gt	verdict	medhallu-calibration-4164	4.1790000000000005e-05	0.11384747500000003	hallucinated	0.87	factual	incorrect	ok	factual	released	option_probability		gt
Jev	medhallu	calibration	medhallu-calibration-4164-hal	verdict	medhallu-calibration-4164	4.0278e-05	0.12492600499999895	hallucinated	1.0	hallucinated	correct	ok	hallucinated	released	option_probability		hal
Jev	medhallu	calibration	medhallu-calibration-4167-gt	verdict	medhallu-calibration-4167	3.8346e-05	0.12025527600000174	hallucinated	0.72	factual	incorrect	ok	factual	released	option_probability		gt
Jev	medhallu	calibration	medhallu-calibration-4167-hal	verdict	medhallu-calibration-4167	3.7716e-05	0.11974584000000021	hallucinated	0.97	hallucinated	correct	ok	hallucinated	released	option_probability		hal
Jev	medhallu	calibration	medhallu-calibration-4183-gt	verdict	medhallu-calibration-4183	3.868200000000001e-05	0.13420137699999657	factual	0.74	factual	correct	ok	factual	released	option_probability		gt
Jev	medhallu	calibration	medhallu-calibration-4183-hal	verdict	medhallu-calibration-4183	3.868200000000001e-05	0.11886504499999972	hallucinated	0.99	hallucinated	correct	ok	hallucinated	released	option_probability		hal
Jev	medhallu	calibration	medhallu-calibration-4228-gt	verdict	medhallu-calibration-4228	3.9774e-05	0.171205104000002	factual	0.65	factual	correct	ok	factual	released	option_probability		gt
Jev	medhallu	calibration	medhallu-calibration-4228-hal	verdict	medhallu-calibration-4228	3.939600000000001e-05	0.11941276800000367	hallucinated	1.0	hallucinated	correct	ok	hallucinated	released	option_probability		hal
Jev	medhallu	calibration	medhallu-calibration-4257-gt	verdict	medhallu-calibration-4257	3.549000000000001e-05	0.11211741399999653	hallucinated	0.75	factual	incorrect	ok	factual	released	option_probability		gt
Jev	medhallu	calibration	medhallu-calibration-4257-hal	verdict	medhallu-calibration-4257	3.5238000000000004e-05	0.1519426010000018	hallucinated	1.0	hallucinated	correct	ok	hallucinated	released	option_probability		hal
Jev	medhallu	calibration	medhallu-calibration-4279-gt	verdict	medhallu-calibration-4279	3.3768000000000006e-05	0.1193631229999994	factual	0.93	factual	correct	ok	factual	released	option_probability		gt
Jev	medhallu	calibration	medhallu-calibration-4279-hal	verdict	medhallu-calibration-4279	3.3264000000000005e-05	0.15596048999999823	hallucinated	1.0	hallucinated	correct	ok	hallucinated	released	option_probability		hal
Jev	medhallu	calibration	medhallu-calibration-4290-gt	verdict	medhallu-calibration-4290	3.847200000000001e-05	0.12857112399999693	hallucinated	0.8	factual	incorrect	ok	factual	released	option_probability		gt
Jev	medhallu	calibration	medhallu-calibration-4290-hal	verdict	medhallu-calibration-4290	3.7968000000000006e-05	0.11721715899999907	hallucinated	0.99	hallucinated	correct	ok	hallucinated	released	option_probability		hal
Jev	medhallu	calibration	medhallu-calibration-4323-gt	verdict	medhallu-calibration-4323	3.641400000000001e-05	0.12497192499999699	factual	0.81	factual	correct	ok	factual	released	option_probability		gt
Jev	medhallu	calibration	medhallu-calibration-4323-hal	verdict	medhallu-calibration-4323	3.570000000000001e-05	0.1149608079999993	hallucinated	1.0	hallucinated	correct	ok	hallucinated	released	option_probability		hal
Jev	medhallu	calibration	medhallu-calibration-4338-gt	verdict	medhallu-calibration-4338	4.481400000000001e-05	0.10391452500000042	factual	0.81	factual	correct	ok	factual	released	option_probability		gt
Jev	medhallu	calibration	medhallu-calibration-4338-hal	verdict	medhallu-calibration-4338	4.4352000000000005e-05	0.1413187839999992	hallucinated	1.0	hallucinated	correct	ok	hallucinated	released	option_probability		hal
Jev	medhallu	calibration	medhallu-calibration-4356-gt	verdict	medhallu-calibration-4356	3.805200000000001e-05	0.1303004739999949	hallucinated	0.78	factual	incorrect	ok	factual	released	option_probability		gt
Jev	medhallu	calibration	medhallu-calibration-4356-hal	verdict	medhallu-calibration-4356	3.6120000000000007e-05	0.1191382960000027	hallucinated	1.0	hallucinated	correct	ok	hallucinated	released	option_probability		hal
Jev	medhallu	calibration	medhallu-calibration-4362-gt	verdict	medhallu-calibration-4362	3.9564e-05	0.12108786600000343	factual	0.99	factual	correct	ok	factual	released	option_probability		gt
Jev	medhallu	calibration	medhallu-calibration-4362-hal	verdict	medhallu-calibration-4362	4.019400000000001e-05	0.1236964569999941	hallucinated	1.0	hallucinated	correct	ok	hallucinated	released	option_probability		hal
Jev	medhallu	calibration	medhallu-calibration-4377-gt	verdict	medhallu-calibration-4377	4.0950000000000006e-05	0.11430679400000088	factual	0.98	factual	correct	ok	factual	released	option_probability		gt
Jev	medhallu	calibration	medhallu-calibration-4377-hal	verdict	medhallu-calibration-4377	4.053000000000001e-05	0.11600975399999669	hallucinated	1.0	hallucinated	correct	ok	hallucinated	released	option_probability		hal
Jev	medhallu	calibration	medhallu-calibration-4378-gt	verdict	medhallu-calibration-4378	3.7296000000000003e-05	0.19112092700000005	factual	0.95	factual	correct	ok	factual	released	option_probability		gt
Jev	medhallu	calibration	medhallu-calibration-4378-hal	verdict	medhallu-calibration-4378	3.7296000000000003e-05	0.12128304099999809	factual	1.0	hallucinated	incorrect	ok	hallucinated	released	option_probability		hal
Jev	medhallu	calibration	medhallu-calibration-4389-gt	verdict	medhallu-calibration-4389	4.053000000000001e-05	0.13308277499999832	factual	0.95	factual	correct	ok	factual	released	option_probability		gt
Jev	medhallu	calibration	medhallu-calibration-4389-hal	verdict	medhallu-calibration-4389	3.9438000000000004e-05	0.1377995749999954	hallucinated	1.0	hallucinated	correct	ok	hallucinated	released	option_probability		hal
Jev	medhallu	calibration	medhallu-calibration-4400-gt	verdict	medhallu-calibration-4400	3.444e-05	0.12723235200000005	hallucinated	0.97	factual	incorrect	ok	factual	released	option_probability		gt
Jev	medhallu	calibration	medhallu-calibration-4400-hal	verdict	medhallu-calibration-4400	3.381e-05	0.1373909900000001	hallucinated	1.0	hallucinated	correct	ok	hallucinated	released	option_probability		hal
Jev	medhallu	calibration	medhallu-calibration-4401-gt	verdict	medhallu-calibration-4401	3.2466000000000004e-05	0.14500972100000098	factual	0.6	factual	correct	ok	factual	released	option_probability		gt
Jev	medhallu	calibration	medhallu-calibration-4401-hal	verdict	medhallu-calibration-4401	3.1584e-05	0.12509769300000073	hallucinated	1.0	hallucinated	correct	ok	hallucinated	released	option_probability		hal
Jev	medhallu	calibration	medhallu-calibration-4407-gt	verdict	medhallu-calibration-4407	4.0656000000000005e-05	0.11818970000000206	factual	0.63	factual	correct	ok	factual	released	option_probability		gt
Jev	medhallu	calibration	medhallu-calibration-4407-hal	verdict	medhallu-calibration-4407	3.855600000000001e-05	0.1404247500000011	hallucinated	1.0	hallucinated	correct	ok	hallucinated	released	option_probability		hal
Jev	medhallu	calibration	medhallu-calibration-4434-gt	verdict	medhallu-calibration-4434	3.641400000000001e-05	0.11083447499999721	factual	0.55	factual	correct	ok	factual	released	option_probability		gt
Jev	medhallu	calibration	medhallu-calibration-4434-hal	verdict	medhallu-calibration-4434	3.620400000000001e-05	0.1894460100000046	hallucinated	1.0	hallucinated	correct	ok	hallucinated	released	option_probability		hal
Jev	medhallu	calibration	medhallu-calibration-4456-gt	verdict	medhallu-calibration-4456	3.599400000000001e-05	0.1661946520000015	hallucinated	0.71	factual	incorrect	ok	factual	released	option_probability		gt
Jev	medhallu	calibration	medhallu-calibration-4456-hal	verdict	medhallu-calibration-4456	3.3390000000000004e-05	0.1422532190000041	hallucinated	0.98	hallucinated	correct	ok	hallucinated	released	option_probability		hal
Jev	medhallu	calibration	medhallu-calibration-4474-gt	verdict	medhallu-calibration-4474	2.6964000000000005e-05	0.18554435499999755	factual	0.83	factual	correct	ok	factual	released	option_probability		gt
Jev	medhallu	calibration	medhallu-calibration-4474-hal	verdict	medhallu-calibration-4474	2.6670000000000004e-05	0.1430137810000005	hallucinated	1.0	hallucinated	correct	ok	hallucinated	released	option_probability		hal
Jev	medhallu	calibration	medhallu-calibration-4481-gt	verdict	medhallu-calibration-4481	3.6288e-05	0.15525994699999757	factual	1.0	factual	correct	ok	factual	released	option_probability		gt
Jev	medhallu	calibration	medhallu-calibration-4481-hal	verdict	medhallu-calibration-4481	3.6288e-05	0.12405249300000065	hallucinated	1.0	hallucinated	correct	ok	hallucinated	released	option_probability		hal
Jev	medhallu	calibration	medhallu-calibration-4502-gt	verdict	medhallu-calibration-4502	3.4608000000000005e-05	0.12068487999999888	factual	0.65	factual	correct	ok	factual	released	option_probability		gt
Jev	medhallu	calibration	medhallu-calibration-4502-hal	verdict	medhallu-calibration-4502	3.4146e-05	0.1170068630000003	hallucinated	1.0	hallucinated	correct	ok	hallucinated	released	option_probability		hal
Jev	medhallu	calibration	medhallu-calibration-4503-gt	verdict	medhallu-calibration-4503	3.6792e-05	0.1284966520000026	factual	0.9	factual	correct	ok	factual	released	option_probability		gt
Jev	medhallu	calibration	medhallu-calibration-4503-hal	verdict	medhallu-calibration-4503	3.5952000000000004e-05	0.127003117000001	hallucinated	1.0	hallucinated	correct	ok	hallucinated	released	option_probability		hal
Jev	medhallu	calibration	medhallu-calibration-4504-gt	verdict	medhallu-calibration-4504	3.6540000000000006e-05	0.1137836589999992	factual	0.9	factual	correct	ok	factual	released	option_probability		gt
Jev	medhallu	calibration	medhallu-calibration-4504-hal	verdict	medhallu-calibration-4504	3.6036000000000005e-05	0.09559403800000155	hallucinated	1.0	hallucinated	correct	ok	hallucinated	released	option_probability		hal
Jev	medhallu	calibration	medhallu-calibration-4506-gt	verdict	medhallu-calibration-4506	3.885e-05	0.12408040500000084	factual	0.69	factual	correct	ok	factual	released	option_probability		gt
Jev	medhallu	calibration	medhallu-calibration-4506-hal	verdict	medhallu-calibration-4506	3.8136e-05	0.12700519999999926	hallucinated	1.0	hallucinated	correct	ok	hallucinated	released	option_probability		hal
Jev	medhallu	calibration	medhallu-calibration-4519-gt	verdict	medhallu-calibration-4519	3.7968000000000006e-05	0.10727802000000253	hallucinated	0.63	factual	incorrect	ok	factual	released	option_probability		gt
Jev	medhallu	calibration	medhallu-calibration-4519-hal	verdict	medhallu-calibration-4519	4.0866000000000005e-05	0.10218588599999379	hallucinated	0.98	hallucinated	correct	ok	hallucinated	released	option_probability		hal
Jev	medhallu	calibration	medhallu-calibration-4541-gt	verdict	medhallu-calibration-4541	3.6162000000000004e-05	0.1397703450000023	factual	0.57	factual	correct	ok	factual	released	option_probability		gt
Jev	medhallu	calibration	medhallu-calibration-4541-hal	verdict	medhallu-calibration-4541	3.4482000000000006e-05	0.12606840200000136	hallucinated	1.0	hallucinated	correct	ok	hallucinated	released	option_probability		hal
Jev	medhallu	calibration	medhallu-calibration-4573-gt	verdict	medhallu-calibration-4573	3.620400000000001e-05	0.11279207700000171	factual	0.95	factual	correct	ok	factual	released	option_probability		gt
Jev	medhallu	calibration	medhallu-calibration-4573-hal	verdict	medhallu-calibration-4573	3.5742000000000004e-05	0.12035534599999664	hallucinated	1.0	hallucinated	correct	ok	hallucinated	released	option_probability		hal
Jev	medhallu	calibration	medhallu-calibration-4586-gt	verdict	medhallu-calibration-4586	3.5826000000000006e-05	0.12222803899999946	hallucinated	0.79	factual	incorrect	ok	factual	released	option_probability		gt
Jev	medhallu	calibration	medhallu-calibration-4586-hal	verdict	medhallu-calibration-4586	3.5322000000000005e-05	0.12168428200000392	hallucinated	1.0	hallucinated	correct	ok	hallucinated	released	option_probability		hal
Jev	medhallu	calibration	medhallu-calibration-4592-gt	verdict	medhallu-calibration-4592	4.6620000000000004e-05	0.11629744600000436	hallucinated	0.71	factual	incorrect	ok	factual	released	option_probability		gt
Jev	medhallu	calibration	medhallu-calibration-4592-hal	verdict	medhallu-calibration-4592	4.5570000000000006e-05	0.13009560500000106	hallucinated	0.99	hallucinated	correct	ok	hallucinated	released	option_probability		hal
Jev	medhallu	calibration	medhallu-calibration-4598-gt	verdict	medhallu-calibration-4598	3.5868e-05	0.13812579100000022	factual	0.97	factual	correct	ok	factual	released	option_probability		gt
Jev	medhallu	calibration	medhallu-calibration-4598-hal	verdict	medhallu-calibration-4598	3.5784e-05	0.12214215999999567	hallucinated	1.0	hallucinated	correct	ok	hallucinated	released	option_probability		hal
Jev	medhallu	calibration	medhallu-calibration-4636-gt	verdict	medhallu-calibration-4636	4.0950000000000006e-05	0.12544645699999535	factual	0.99	factual	correct	ok	factual	released	option_probability		gt
Jev	medhallu	calibration	medhallu-calibration-4636-hal	verdict	medhallu-calibration-4636	4.0908e-05	0.11367186400000406	hallucinated	1.0	hallucinated	correct	ok	hallucinated	released	option_probability		hal
Jev	medhallu	calibration	medhallu-calibration-4674-gt	verdict	medhallu-calibration-4674	3.3180000000000004e-05	0.10756047899999999	factual	0.98	factual	correct	ok	factual	released	option_probability		gt
Jev	medhallu	calibration	medhallu-calibration-4674-hal	verdict	medhallu-calibration-4674	3.2298e-05	0.10962975500000027	hallucinated	0.96	hallucinated	correct	ok	hallucinated	released	option_probability		hal
Jev	medhallu	calibration	medhallu-calibration-4689-gt	verdict	medhallu-calibration-4689	3.6120000000000007e-05	0.11407143399999597	hallucinated	0.8	factual	incorrect	ok	factual	released	option_probability		gt
Jev	medhallu	calibration	medhallu-calibration-4689-hal	verdict	medhallu-calibration-4689	3.570000000000001e-05	0.12494115800000571	hallucinated	1.0	hallucinated	correct	ok	hallucinated	released	option_probability		hal
Jev	medhallu	calibration	medhallu-calibration-4691-gt	verdict	medhallu-calibration-4691	3.6162000000000004e-05	0.1287034659999975	factual	0.86	factual	correct	ok	factual	released	option_probability		gt
Jev	medhallu	calibration	medhallu-calibration-4691-hal	verdict	medhallu-calibration-4691	3.444e-05	0.11327235599999597	factual	0.63	hallucinated	incorrect	ok	hallucinated	released	option_probability		hal
Jev	medhallu	calibration	medhallu-calibration-4705-gt	verdict	medhallu-calibration-4705	3.406200000000001e-05	0.12121072500000452	hallucinated	0.54	factual	incorrect	ok	factual	released	option_probability		gt
Jev	medhallu	calibration	medhallu-calibration-4705-hal	verdict	medhallu-calibration-4705	3.2592e-05	0.10618150800000592	hallucinated	1.0	hallucinated	correct	ok	hallucinated	released	option_probability		hal
Jev	medhallu	calibration	medhallu-calibration-4727-gt	verdict	medhallu-calibration-4727	5.4096000000000005e-05	0.1373847470000058	factual	0.77	factual	correct	ok	factual	released	option_probability		gt
Jev	medhallu	calibration	medhallu-calibration-4727-hal	verdict	medhallu-calibration-4727	5.094600000000001e-05	0.1683354769999994	hallucinated	1.0	hallucinated	correct	ok	hallucinated	released	option_probability		hal
Jev	medhallu	calibration	medhallu-calibration-4743-gt	verdict	medhallu-calibration-4743	3.9312000000000006e-05	0.14575003499999895	factual	0.98	factual	correct	ok	factual	released	option_probability		gt
Jev	medhallu	calibration	medhallu-calibration-4743-hal	verdict	medhallu-calibration-4743	3.733800000000001e-05	0.11085631499999948	hallucinated	1.0	hallucinated	correct	ok	hallucinated	released	option_probability		hal
Jev	medhallu	calibration	medhallu-calibration-4751-gt	verdict	medhallu-calibration-4751	3.5448000000000003e-05	0.11227225700000076	hallucinated	0.94	factual	incorrect	ok	factual	released	option_probability		gt
Jev	medhallu	calibration	medhallu-calibration-4751-hal	verdict	medhallu-calibration-4751	3.2508e-05	0.11432765800000055	hallucinated	0.84	hallucinated	correct	ok	hallucinated	released	option_probability		hal
Jev	medhallu	calibration	medhallu-calibration-4761-gt	verdict	medhallu-calibration-4761	4.082400000000001e-05	0.13188398199999796	factual	0.74	factual	correct	ok	factual	released	option_probability		gt
Jev	medhallu	calibration	medhallu-calibration-4761-hal	verdict	medhallu-calibration-4761	3.9648000000000004e-05	0.1212117159999977	hallucinated	1.0	hallucinated	correct	ok	hallucinated	released	option_probability		hal
Jev	medhallu	calibration	medhallu-calibration-4783-gt	verdict	medhallu-calibration-4783	3.5826000000000006e-05	0.12596627199999944	hallucinated	0.93	factual	incorrect	ok	factual	released	option_probability		gt
Jev	medhallu	calibration	medhallu-calibration-4783-hal	verdict	medhallu-calibration-4783	3.5532000000000005e-05	0.16608203899999552	hallucinated	1.0	hallucinated	correct	ok	hallucinated	released	option_probability		hal
Jev	medhallu	calibration	medhallu-calibration-4792-gt	verdict	medhallu-calibration-4792	3.7170000000000005e-05	0.1365517280000006	hallucinated	0.62	factual	incorrect	ok	factual	released	option_probability		gt
Jev	medhallu	calibration	medhallu-calibration-4792-hal	verdict	medhallu-calibration-4792	3.5112000000000005e-05	0.1607132319999991	hallucinated	0.99	hallucinated	correct	ok	hallucinated	released	option_probability		hal
Jev	medhallu	calibration	medhallu-calibration-4805-gt	verdict	medhallu-calibration-4805	4.821600000000001e-05	0.11991985999999599	hallucinated	0.9	factual	incorrect	ok	factual	released	option_probability		gt
Jev	medhallu	calibration	medhallu-calibration-4805-hal	verdict	medhallu-calibration-4805	4.6494000000000006e-05	0.13424039399999543	hallucinated	1.0	hallucinated	correct	ok	hallucinated	released	option_probability		hal
Jev	medhallu	calibration	medhallu-calibration-4809-gt	verdict	medhallu-calibration-4809	3.6666000000000004e-05	0.12086422499999827	hallucinated	0.93	factual	incorrect	ok	factual	released	option_probability		gt
Jev	medhallu	calibration	medhallu-calibration-4809-hal	verdict	medhallu-calibration-4809	3.5112000000000005e-05	0.13778765100000356	hallucinated	1.0	hallucinated	correct	ok	hallucinated	released	option_probability		hal
Jev	medhallu	calibration	medhallu-calibration-4877-gt	verdict	medhallu-calibration-4877	3.3390000000000004e-05	0.14554673399999984	factual	1.0	factual	correct	ok	factual	released	option_probability		gt
Jev	medhallu	calibration	medhallu-calibration-4877-hal	verdict	medhallu-calibration-4877	3.3474000000000005e-05	0.14634579100000167	hallucinated	1.0	hallucinated	correct	ok	hallucinated	released	option_probability		hal
Jev	medhallu	calibration	medhallu-calibration-4881-gt	verdict	medhallu-calibration-4881	3.855600000000001e-05	0.11932761399999947	factual	0.86	factual	correct	ok	factual	released	option_probability		gt
Jev	medhallu	calibration	medhallu-calibration-4881-hal	verdict	medhallu-calibration-4881	3.7590000000000004e-05	0.10707083400000528	hallucinated	1.0	hallucinated	correct	ok	hallucinated	released	option_probability		hal
Jev	medhallu	calibration	medhallu-calibration-4882-gt	verdict	medhallu-calibration-4882	3.8934000000000004e-05	0.137656597000003	factual	0.77	factual	correct	ok	factual	released	option_probability		gt
Jev	medhallu	calibration	medhallu-calibration-4882-hal	verdict	medhallu-calibration-4882	3.9816000000000006e-05	0.12989474199999762	hallucinated	0.98	hallucinated	correct	ok	hallucinated	released	option_probability		hal
Jev	medhallu	calibration	medhallu-calibration-4893-gt	verdict	medhallu-calibration-4893	3.6456000000000005e-05	0.1492828330000009	factual	0.79	factual	correct	ok	factual	released	option_probability		gt
Jev	medhallu	calibration	medhallu-calibration-4893-hal	verdict	medhallu-calibration-4893	3.641400000000001e-05	0.11785285399999879	hallucinated	1.0	hallucinated	correct	ok	hallucinated	released	option_probability		hal
Jev	medhallu	calibration	medhallu-calibration-4895-gt	verdict	medhallu-calibration-4895	3.1122000000000005e-05	0.1115366040000012	factual	0.82	factual	correct	ok	factual	released	option_probability		gt
Jev	medhallu	calibration	medhallu-calibration-4895-hal	verdict	medhallu-calibration-4895	3.1038e-05	0.12862666099999842	hallucinated	0.53	hallucinated	correct	ok	hallucinated	released	option_probability		hal
Jev	medhallu	calibration	medhallu-calibration-4909-gt	verdict	medhallu-calibration-4909	3.2634000000000006e-05	0.12154111999999628	factual	0.99	factual	correct	ok	factual	released	option_probability		gt
Jev	medhallu	calibration	medhallu-calibration-4909-hal	verdict	medhallu-calibration-4909	3.1794e-05	0.11653246299999864	hallucinated	1.0	hallucinated	correct	ok	hallucinated	released	option_probability		hal
Jev	medhallu	calibration	medhallu-calibration-4940-gt	verdict	medhallu-calibration-4940	3.8808000000000005e-05	0.11599412600000392	factual	0.79	factual	correct	ok	factual	released	option_probability		gt
Jev	medhallu	calibration	medhallu-calibration-4940-hal	verdict	medhallu-calibration-4940	3.8136e-05	0.1414191840000001	hallucinated	1.0	hallucinated	correct	ok	hallucinated	released	option_probability		hal
Jev	medhallu	calibration	medhallu-calibration-4967-gt	verdict	medhallu-calibration-4967	3.805200000000001e-05	0.16037793000000278	factual	0.7	factual	correct	ok	factual	released	option_probability		gt
Jev	medhallu	calibration	medhallu-calibration-4967-hal	verdict	medhallu-calibration-4967	3.9018000000000005e-05	0.13011477000000582	hallucinated	0.96	hallucinated	correct	ok	hallucinated	released	option_probability		hal
Jev	medhallu	calibration	medhallu-calibration-4993-gt	verdict	medhallu-calibration-4993	3.5406000000000006e-05	0.1338848110000015	factual	0.91	factual	correct	ok	factual	released	option_probability		gt
Jev	medhallu	calibration	medhallu-calibration-4993-hal	verdict	medhallu-calibration-4993	3.3096e-05	0.11805582600000264	hallucinated	1.0	hallucinated	correct	ok	hallucinated	released	option_probability		hal
Jev	medhallu	calibration	medhallu-calibration-5017-gt	verdict	medhallu-calibration-5017	4.284e-05	0.15330493900000164	factual	0.78	factual	correct	ok	factual	released	option_probability		gt
Jev	medhallu	calibration	medhallu-calibration-5017-hal	verdict	medhallu-calibration-5017	4.174800000000001e-05	0.12887514199999828	hallucinated	1.0	hallucinated	correct	ok	hallucinated	released	option_probability		hal
Jev	medhallu	calibration	medhallu-calibration-5033-gt	verdict	medhallu-calibration-5033	3.939600000000001e-05	0.15124140500000038	factual	0.86	factual	correct	ok	factual	released	option_probability		gt
Jev	medhallu	calibration	medhallu-calibration-5033-hal	verdict	medhallu-calibration-5033	3.948000000000001e-05	0.12998939200000592	hallucinated	0.86	hallucinated	correct	ok	hallucinated	released	option_probability		hal
Jev	medhallu	calibration	medhallu-calibration-5044-gt	verdict	medhallu-calibration-5044	3.507e-05	0.11520118800000034	factual	0.66	factual	correct	ok	factual	released	option_probability		gt
Jev	medhallu	calibration	medhallu-calibration-5044-hal	verdict	medhallu-calibration-5044	3.2634000000000006e-05	0.16562534500000226	hallucinated	1.0	hallucinated	correct	ok	hallucinated	released	option_probability		hal
Jev	medhallu	calibration	medhallu-calibration-5057-gt	verdict	medhallu-calibration-5057	4.2294000000000005e-05	0.11466654600000226	hallucinated	0.87	factual	incorrect	ok	factual	released	option_probability		gt
Jev	medhallu	calibration	medhallu-calibration-5057-hal	verdict	medhallu-calibration-5057	3.9144e-05	0.12871110700000088	hallucinated	0.96	hallucinated	correct	ok	hallucinated	released	option_probability		hal
Jev	medhallu	calibration	medhallu-calibration-5085-gt	verdict	medhallu-calibration-5085	3.8010000000000004e-05	0.13149699299999895	factual	0.97	factual	correct	ok	factual	released	option_probability		gt
Jev	medhallu	calibration	medhallu-calibration-5085-hal	verdict	medhallu-calibration-5085	4.082400000000001e-05	0.11972832300000391	hallucinated	1.0	hallucinated	correct	ok	hallucinated	released	option_probability		hal
Jev	medhallu	calibration	medhallu-calibration-5102-gt	verdict	medhallu-calibration-5102	3.969000000000001e-05	0.12201051399999585	hallucinated	0.74	factual	incorrect	ok	factual	released	option_probability		gt
Jev	medhallu	calibration	medhallu-calibration-5102-hal	verdict	medhallu-calibration-5102	3.864e-05	0.13631574500000454	hallucinated	0.97	hallucinated	correct	ok	hallucinated	released	option_probability		hal
Jev	medhallu	calibration	medhallu-calibration-5108-gt	verdict	medhallu-calibration-5108	3.3096e-05	0.1470121780000042	hallucinated	0.69	factual	incorrect	ok	factual	released	option_probability		gt
Jev	medhallu	calibration	medhallu-calibration-5108-hal	verdict	medhallu-calibration-5108	3.3180000000000004e-05	0.13259704200000044	hallucinated	1.0	hallucinated	correct	ok	hallucinated	released	option_probability		hal
Jev	medhallu	calibration	medhallu-calibration-5114-gt	verdict	medhallu-calibration-5114	3.6708e-05	0.11342678799999817	hallucinated	0.88	factual	incorrect	ok	factual	released	option_probability		gt
Jev	medhallu	calibration	medhallu-calibration-5114-hal	verdict	medhallu-calibration-5114	3.599400000000001e-05	0.17472764800000107	hallucinated	1.0	hallucinated	correct	ok	hallucinated	released	option_probability		hal
Jev	medhallu	calibration	medhallu-calibration-5116-gt	verdict	medhallu-calibration-5116	2.9694000000000004e-05	0.14168803700000154	factual	0.72	factual	correct	ok	factual	released	option_probability		gt
Jev	medhallu	calibration	medhallu-calibration-5116-hal	verdict	medhallu-calibration-5116	3.0408000000000004e-05	0.12311548000000272	hallucinated	1.0	hallucinated	correct	ok	hallucinated	released	option_probability		hal
Jev	medhallu	calibration	medhallu-calibration-5122-gt	verdict	medhallu-calibration-5122	4.624200000000001e-05	0.13459514599999522	hallucinated	0.89	factual	incorrect	ok	factual	released	option_probability		gt
Jev	medhallu	calibration	medhallu-calibration-5122-hal	verdict	medhallu-calibration-5122	4.5990000000000005e-05	0.17704962900000254	hallucinated	1.0	hallucinated	correct	ok	hallucinated	released	option_probability		hal
Jev	medhallu	calibration	medhallu-calibration-5126-gt	verdict	medhallu-calibration-5126	3.3978000000000006e-05	0.17895476400000376	factual	0.95	factual	correct	ok	factual	released	option_probability		gt
Jev	medhallu	calibration	medhallu-calibration-5126-hal	verdict	medhallu-calibration-5126	3.5112000000000005e-05	0.11832336800000576	factual	0.97	hallucinated	incorrect	ok	hallucinated	released	option_probability		hal
Jev	medhallu	calibration	medhallu-calibration-5130-gt	verdict	medhallu-calibration-5130	4.2504000000000005e-05	0.12770004200000074	factual	0.88	factual	correct	ok	factual	released	option_probability		gt
Jev	medhallu	calibration	medhallu-calibration-5130-hal	verdict	medhallu-calibration-5130	4.2924000000000004e-05	0.12596731400000039	hallucinated	1.0	hallucinated	correct	ok	hallucinated	released	option_probability		hal
Jev	medhallu	calibration	medhallu-calibration-5145-gt	verdict	medhallu-calibration-5145	2.7258000000000002e-05	0.10925377400000258	hallucinated	0.56	factual	incorrect	ok	factual	released	option_probability		gt
Jev	medhallu	calibration	medhallu-calibration-5145-hal	verdict	medhallu-calibration-5145	2.6796000000000002e-05	0.11426613599999769	hallucinated	1.0	hallucinated	correct	ok	hallucinated	released	option_probability		hal
Jev	medhallu	calibration	medhallu-calibration-5155-gt	verdict	medhallu-calibration-5155	3.1332000000000004e-05	0.12218684700000182	factual	0.66	factual	correct	ok	factual	released	option_probability		gt
Jev	medhallu	calibration	medhallu-calibration-5155-hal	verdict	medhallu-calibration-5155	3.0702000000000005e-05	0.11695853000000511	factual	0.95	hallucinated	incorrect	ok	hallucinated	released	option_probability		hal
Jev	medhallu	calibration	medhallu-calibration-5169-gt	verdict	medhallu-calibration-5169	3.8808000000000005e-05	0.11537578799999437	factual	0.92	factual	correct	ok	factual	released	option_probability		gt
Jev	medhallu	calibration	medhallu-calibration-5169-hal	verdict	medhallu-calibration-5169	3.868200000000001e-05	0.132447777000003	hallucinated	1.0	hallucinated	correct	ok	hallucinated	released	option_probability		hal
Jev	medhallu	calibration	medhallu-calibration-5189-gt	verdict	medhallu-calibration-5189	3.0408000000000004e-05	0.1505993429999961	hallucinated	1.0	factual	incorrect	ok	factual	released	option_probability		gt
Jev	medhallu	calibration	medhallu-calibration-5189-hal	verdict	medhallu-calibration-5189	2.9946000000000004e-05	0.1224916339999993	factual	0.72	hallucinated	incorrect	ok	hallucinated	released	option_probability		hal
Jev	medhallu	calibration	medhallu-calibration-5206-gt	verdict	medhallu-calibration-5206	3.6750000000000006e-05	0.16471555100000046	hallucinated	0.63	factual	incorrect	ok	factual	released	option_probability		gt
Jev	medhallu	calibration	medhallu-calibration-5206-hal	verdict	medhallu-calibration-5206	3.528000000000001e-05	0.15254073299999504	hallucinated	1.0	hallucinated	correct	ok	hallucinated	released	option_probability		hal
Jev	medhallu	calibration	medhallu-calibration-5267-gt	verdict	medhallu-calibration-5267	3.2802e-05	0.13781748499999935	factual	0.8	factual	correct	ok	factual	released	option_probability		gt
Jev	medhallu	calibration	medhallu-calibration-5267-hal	verdict	medhallu-calibration-5267	3.242400000000001e-05	0.11274119000000127	hallucinated	1.0	hallucinated	correct	ok	hallucinated	released	option_probability		hal
Jev	medhallu	calibration	medhallu-calibration-5299-gt	verdict	medhallu-calibration-5299	3.2256000000000004e-05	0.12828051099999982	factual	0.99	factual	correct	ok	factual	released	option_probability		gt
Jev	medhallu	calibration	medhallu-calibration-5299-hal	verdict	medhallu-calibration-5299	3.2046000000000005e-05	0.1103314779999991	hallucinated	1.0	hallucinated	correct	ok	hallucinated	released	option_probability		hal
Jev	medhallu	calibration	medhallu-calibration-5302-gt	verdict	medhallu-calibration-5302	3.486e-05	0.10844531200000063	factual	0.62	factual	correct	ok	factual	released	option_probability		gt
Jev	medhallu	calibration	medhallu-calibration-5302-hal	verdict	medhallu-calibration-5302	3.2088e-05	0.1559070600000041	hallucinated	0.98	hallucinated	correct	ok	hallucinated	released	option_probability		hal
Jev	medhallu	calibration	medhallu-calibration-5312-gt	verdict	medhallu-calibration-5312	3.1584e-05	0.12388143900000159	factual	0.85	factual	correct	ok	factual	released	option_probability		gt
Jev	medhallu	calibration	medhallu-calibration-5312-hal	verdict	medhallu-calibration-5312	3.1752000000000004e-05	0.12863436199999967	hallucinated	0.67	hallucinated	correct	ok	hallucinated	released	option_probability		hal
Jev	medhallu	calibration	medhallu-calibration-5319-gt	verdict	medhallu-calibration-5319	3.591000000000001e-05	0.16389103599999544	factual	0.99	factual	correct	ok	factual	released	option_probability		gt
Jev	medhallu	calibration	medhallu-calibration-5319-hal	verdict	medhallu-calibration-5319	3.5784e-05	0.11765945300000169	hallucinated	1.0	hallucinated	correct	ok	hallucinated	released	option_probability		hal
Jev	medhallu	calibration	medhallu-calibration-5323-gt	verdict	medhallu-calibration-5323	3.1164e-05	0.1423526620000004	hallucinated	0.76	factual	incorrect	ok	factual	released	option_probability		gt
Jev	medhallu	calibration	medhallu-calibration-5323-hal	verdict	medhallu-calibration-5323	3.1248e-05	0.17080299599999904	hallucinated	1.0	hallucinated	correct	ok	hallucinated	released	option_probability		hal
Jev	medhallu	calibration	medhallu-calibration-5337-gt	verdict	medhallu-calibration-5337	4.1286000000000004e-05	0.1524492760000058	hallucinated	0.51	factual	incorrect	ok	factual	released	option_probability		gt
Jev	medhallu	calibration	medhallu-calibration-5337-hal	verdict	medhallu-calibration-5337	4.0740000000000006e-05	0.1177884239999969	hallucinated	1.0	hallucinated	correct	ok	hallucinated	released	option_probability		hal
Jev	medhallu	calibration	medhallu-calibration-5340-gt	verdict	medhallu-calibration-5340	3.9732000000000005e-05	0.11551143199999814	factual	0.97	factual	correct	ok	factual	released	option_probability		gt
Jev	medhallu	calibration	medhallu-calibration-5340-hal	verdict	medhallu-calibration-5340	3.9774e-05	0.13244639499999522	hallucinated	0.95	hallucinated	correct	ok	hallucinated	released	option_probability		hal
Jev	medhallu	calibration	medhallu-calibration-5344-gt	verdict	medhallu-calibration-5344	3.960600000000001e-05	0.11205363000000546	hallucinated	0.96	factual	incorrect	ok	factual	released	option_probability		gt
Jev	medhallu	calibration	medhallu-calibration-5344-hal	verdict	medhallu-calibration-5344	3.784200000000001e-05	0.13199276400000315	hallucinated	0.82	hallucinated	correct	ok	hallucinated	released	option_probability		hal
Jev	medhallu	calibration	medhallu-calibration-5402-gt	verdict	medhallu-calibration-5402	3.8934000000000004e-05	0.1159396440000009	hallucinated	0.53	factual	incorrect	ok	factual	released	option_probability		gt
Jev	medhallu	calibration	medhallu-calibration-5402-hal	verdict	medhallu-calibration-5402	3.8136e-05	0.16461288800000062	hallucinated	1.0	hallucinated	correct	ok	hallucinated	released	option_probability		hal
Jev	medhallu	calibration	medhallu-calibration-5407-gt	verdict	medhallu-calibration-5407	4.0362000000000004e-05	0.11598880800000444	factual	0.85	factual	correct	ok	factual	released	option_probability		gt
Jev	medhallu	calibration	medhallu-calibration-5407-hal	verdict	medhallu-calibration-5407	4.011000000000001e-05	0.1463831729999967	hallucinated	1.0	hallucinated	correct	ok	hallucinated	released	option_probability		hal
Jev	medhallu	calibration	medhallu-calibration-5408-gt	verdict	medhallu-calibration-5408	3.591000000000001e-05	0.1323909209999954	hallucinated	0.67	factual	incorrect	ok	factual	released	option_probability		gt
Jev	medhallu	calibration	medhallu-calibration-5408-hal	verdict	medhallu-calibration-5408	3.507e-05	0.102718258000003	hallucinated	1.0	hallucinated	correct	ok	hallucinated	released	option_probability		hal
Jev	medhallu	calibration	medhallu-calibration-5445-gt	verdict	medhallu-calibration-5445	3.599400000000001e-05	0.2618943159999958	factual	0.9	factual	correct	ok	factual	released	option_probability		gt
Jev	medhallu	calibration	medhallu-calibration-5445-hal	verdict	medhallu-calibration-5445	3.4818000000000004e-05	0.10646049700000049	hallucinated	1.0	hallucinated	correct	ok	hallucinated	released	option_probability		hal
Jev	medhallu	calibration	medhallu-calibration-5454-gt	verdict	medhallu-calibration-5454	3.486e-05	0.12932586899999876	factual	0.82	factual	correct	ok	factual	released	option_probability		gt
Jev	medhallu	calibration	medhallu-calibration-5454-hal	verdict	medhallu-calibration-5454	3.5028000000000004e-05	0.1281235969999983	hallucinated	1.0	hallucinated	correct	ok	hallucinated	released	option_probability		hal
Jev	medhallu	calibration	medhallu-calibration-5456-gt	verdict	medhallu-calibration-5456	4.2798000000000006e-05	0.24004415800000345	factual	0.77	factual	correct	ok	factual	released	option_probability		gt
Jev	medhallu	calibration	medhallu-calibration-5456-hal	verdict	medhallu-calibration-5456	4.4772000000000004e-05	0.13215075200000115	hallucinated	0.97	hallucinated	correct	ok	hallucinated	released	option_probability		hal
Jev	medhallu	calibration	medhallu-calibration-5469-gt	verdict	medhallu-calibration-5469	3.2550000000000005e-05	0.11797206099999613	factual	0.74	factual	correct	ok	factual	released	option_probability		gt
Jev	medhallu	calibration	medhallu-calibration-5469-hal	verdict	medhallu-calibration-5469	3.385200000000001e-05	0.11484129800000176	hallucinated	1.0	hallucinated	correct	ok	hallucinated	released	option_probability		hal
Jev	medhallu	calibration	medhallu-calibration-5470-gt	verdict	medhallu-calibration-5470	3.7926e-05	0.1256427389999999	factual	0.6	factual	correct	ok	factual	released	option_probability		gt
Jev	medhallu	calibration	medhallu-calibration-5470-hal	verdict	medhallu-calibration-5470	3.763200000000001e-05	0.17095410199999606	hallucinated	1.0	hallucinated	correct	ok	hallucinated	released	option_probability		hal
Jev	medhallu	calibration	medhallu-calibration-5491-gt	verdict	medhallu-calibration-5491	3.0408000000000004e-05	0.20902935000000156	hallucinated	0.87	factual	incorrect	ok	factual	released	option_probability		gt
Jev	medhallu	calibration	medhallu-calibration-5491-hal	verdict	medhallu-calibration-5491	2.9694000000000004e-05	0.11909432299999878	hallucinated	1.0	hallucinated	correct	ok	hallucinated	released	option_probability		hal
Jev	medhallu	calibration	medhallu-calibration-5538-gt	verdict	medhallu-calibration-5538	3.3726e-05	0.11612074499999636	factual	0.99	factual	correct	ok	factual	released	option_probability		gt
Jev	medhallu	calibration	medhallu-calibration-5538-hal	verdict	medhallu-calibration-5538	3.3726e-05	0.13661460299999817	hallucinated	1.0	hallucinated	correct	ok	hallucinated	released	option_probability		hal
Jev	medhallu	calibration	medhallu-calibration-5560-gt	verdict	medhallu-calibration-5560	3.2466000000000004e-05	0.21309869899999967	hallucinated	0.95	factual	incorrect	ok	factual	released	option_probability		gt
Jev	medhallu	calibration	medhallu-calibration-5560-hal	verdict	medhallu-calibration-5560	3.3432e-05	0.13578150400000055	hallucinated	0.99	hallucinated	correct	ok	hallucinated	released	option_probability		hal
Jev	medhallu	calibration	medhallu-calibration-5613-gt	verdict	medhallu-calibration-5613	3.465e-05	0.16314531699999435	factual	0.95	factual	correct	ok	factual	released	option_probability		gt
Jev	medhallu	calibration	medhallu-calibration-5613-hal	verdict	medhallu-calibration-5613	3.477600000000001e-05	0.15876392100000203	hallucinated	0.91	hallucinated	correct	ok	hallucinated	released	option_probability		hal
Jev	medhallu	calibration	medhallu-calibration-5621-gt	verdict	medhallu-calibration-5621	5.313000000000001e-05	0.15189538599999963	hallucinated	0.54	factual	incorrect	ok	factual	released	option_probability		gt
Jev	medhallu	calibration	medhallu-calibration-5621-hal	verdict	medhallu-calibration-5621	4.8258000000000005e-05	0.12408804700000076	hallucinated	0.99	hallucinated	correct	ok	hallucinated	released	option_probability		hal
Jev	medhallu	calibration	medhallu-calibration-5625-gt	verdict	medhallu-calibration-5625	3.2466000000000004e-05	0.12309872499999841	factual	1.0	factual	correct	ok	factual	released	option_probability		gt
Jev	medhallu	calibration	medhallu-calibration-5625-hal	verdict	medhallu-calibration-5625	3.271800000000001e-05	0.16392166100000338	hallucinated	1.0	hallucinated	correct	ok	hallucinated	released	option_probability		hal
Jev	medhallu	calibration	medhallu-calibration-5629-gt	verdict	medhallu-calibration-5629	4.0488e-05	0.1568199270000008	factual	0.99	factual	correct	ok	factual	released	option_probability		gt
Jev	medhallu	calibration	medhallu-calibration-5629-hal	verdict	medhallu-calibration-5629	4.132800000000001e-05	0.25493829000000545	hallucinated	1.0	hallucinated	correct	ok	hallucinated	released	option_probability		hal
Jev	medhallu	calibration	medhallu-calibration-5651-gt	verdict	medhallu-calibration-5651	3.5112000000000005e-05	0.12053346100000084	factual	0.94	factual	correct	ok	factual	released	option_probability		gt
Jev	medhallu	calibration	medhallu-calibration-5651-hal	verdict	medhallu-calibration-5651	3.5112000000000005e-05	0.10810448100000514	hallucinated	0.98	hallucinated	correct	ok	hallucinated	released	option_probability		hal
Jev	medhallu	calibration	medhallu-calibration-5657-gt	verdict	medhallu-calibration-5657	3.5868e-05	0.20949802199999823	factual	1.0	factual	correct	ok	factual	released	option_probability		gt
Jev	medhallu	calibration	medhallu-calibration-5657-hal	verdict	medhallu-calibration-5657	3.4902000000000006e-05	0.11796737400000268	hallucinated	1.0	hallucinated	correct	ok	hallucinated	released	option_probability		hal
Jev	medhallu	calibration	medhallu-calibration-5668-gt	verdict	medhallu-calibration-5668	3.641400000000001e-05	0.10052905599999917	factual	0.95	factual	correct	ok	factual	released	option_probability		gt
Jev	medhallu	calibration	medhallu-calibration-5668-hal	verdict	medhallu-calibration-5668	3.6498e-05	0.11774435900000668	hallucinated	1.0	hallucinated	correct	ok	hallucinated	released	option_probability		hal
Jev	medhallu	calibration	medhallu-calibration-5680-gt	verdict	medhallu-calibration-5680	3.3978000000000006e-05	0.13165856399999853	factual	0.99	factual	correct	ok	factual	released	option_probability		gt
Jev	medhallu	calibration	medhallu-calibration-5680-hal	verdict	medhallu-calibration-5680	3.444e-05	0.11781558500000244	hallucinated	0.6	hallucinated	correct	ok	hallucinated	released	option_probability		hal
Jev	medhallu	calibration	medhallu-calibration-5701-gt	verdict	medhallu-calibration-5701	4.481400000000001e-05	0.13292724499999764	hallucinated	0.89	factual	incorrect	ok	factual	released	option_probability		gt
Jev	medhallu	calibration	medhallu-calibration-5701-hal	verdict	medhallu-calibration-5701	4.368000000000001e-05	0.11392638600000282	hallucinated	0.99	hallucinated	correct	ok	hallucinated	released	option_probability		hal
Jev	medhallu	calibration	medhallu-calibration-5721-gt	verdict	medhallu-calibration-5721	4.153800000000001e-05	0.1374895850000044	factual	1.0	factual	correct	ok	factual	released	option_probability		gt
Jev	medhallu	calibration	medhallu-calibration-5721-hal	verdict	medhallu-calibration-5721	4.1496000000000004e-05	0.11586570299999721	hallucinated	1.0	hallucinated	correct	ok	hallucinated	released	option_probability		hal
Jev	medhallu	calibration	medhallu-calibration-5754-gt	verdict	medhallu-calibration-5754	3.1752000000000004e-05	0.14310556200000235	hallucinated	0.52	factual	incorrect	ok	factual	released	option_probability		gt
Jev	medhallu	calibration	medhallu-calibration-5754-hal	verdict	medhallu-calibration-5754	3.057600000000001e-05	0.09900766700000219	hallucinated	1.0	hallucinated	correct	ok	hallucinated	released	option_probability		hal
Jev	medhallu	calibration	medhallu-calibration-5806-gt	verdict	medhallu-calibration-5806	3.1710000000000006e-05	0.11399568200000232	factual	1.0	factual	correct	ok	factual	released	option_probability		gt
Jev	medhallu	calibration	medhallu-calibration-5806-hal	verdict	medhallu-calibration-5806	3.1668e-05	0.1968480219999975	hallucinated	1.0	hallucinated	correct	ok	hallucinated	released	option_probability		hal
Jev	medhallu	calibration	medhallu-calibration-5822-gt	verdict	medhallu-calibration-5822	4.309200000000001e-05	0.1399368529999947	factual	0.98	factual	correct	ok	factual	released	option_probability		gt
Jev	medhallu	calibration	medhallu-calibration-5822-hal	verdict	medhallu-calibration-5822	4.2210000000000004e-05	0.148091854999997	hallucinated	1.0	hallucinated	correct	ok	hallucinated	released	option_probability		hal
Jev	medhallu	calibration	medhallu-calibration-5834-gt	verdict	medhallu-calibration-5834	3.2844000000000006e-05	0.12894370499999752	factual	0.97	factual	correct	ok	factual	released	option_probability		gt
Jev	medhallu	calibration	medhallu-calibration-5834-hal	verdict	medhallu-calibration-5834	3.2382e-05	0.11483497800000464	hallucinated	0.98	hallucinated	correct	ok	hallucinated	released	option_probability		hal
Jev	medhallu	calibration	medhallu-calibration-5835-gt	verdict	medhallu-calibration-5835	4.317600000000001e-05	0.1252956379999972	hallucinated	0.7	factual	incorrect	ok	factual	released	option_probability		gt
Jev	medhallu	calibration	medhallu-calibration-5835-hal	verdict	medhallu-calibration-5835	4.1412e-05	0.10218343599999713	hallucinated	1.0	hallucinated	correct	ok	hallucinated	released	option_probability		hal
Jev	medhallu	calibration	medhallu-calibration-5840-gt	verdict	medhallu-calibration-5840	3.9732000000000005e-05	0.11266420500000152	hallucinated	0.74	factual	incorrect	ok	factual	released	option_probability		gt
Jev	medhallu	calibration	medhallu-calibration-5840-hal	verdict	medhallu-calibration-5840	3.7884000000000005e-05	0.11395807399999569	hallucinated	0.98	hallucinated	correct	ok	hallucinated	released	option_probability		hal
Jev	medhallu	calibration	medhallu-calibration-5852-gt	verdict	medhallu-calibration-5852	3.960600000000001e-05	0.11686033400000184	factual	0.92	factual	correct	ok	factual	released	option_probability		gt
Jev	medhallu	calibration	medhallu-calibration-5852-hal	verdict	medhallu-calibration-5852	3.8514000000000004e-05	0.12403265399999697	hallucinated	1.0	hallucinated	correct	ok	hallucinated	released	option_probability		hal
Jev	medhallu	calibration	medhallu-calibration-5862-gt	verdict	medhallu-calibration-5862	3.7002e-05	0.14733405899999497	factual	0.95	factual	correct	ok	factual	released	option_probability		gt
Jev	medhallu	calibration	medhallu-calibration-5862-hal	verdict	medhallu-calibration-5862	3.5784e-05	0.11412989200000112	hallucinated	0.98	hallucinated	correct	ok	hallucinated	released	option_probability		hal
Jev	medhallu	calibration	medhallu-calibration-5893-gt	verdict	medhallu-calibration-5893	4.1874000000000006e-05	0.10779296400000504	factual	0.96	factual	correct	ok	factual	released	option_probability		gt
Jev	medhallu	calibration	medhallu-calibration-5893-hal	verdict	medhallu-calibration-5893	4.111800000000001e-05	0.14266628000000026	factual	0.97	hallucinated	incorrect	ok	hallucinated	released	option_probability		hal
Jev	medhallu	calibration	medhallu-calibration-5904-gt	verdict	medhallu-calibration-5904	4.174800000000001e-05	0.16127244900000193	hallucinated	0.58	factual	incorrect	ok	factual	released	option_probability		gt
Jev	medhallu	calibration	medhallu-calibration-5904-hal	verdict	medhallu-calibration-5904	4.0152000000000005e-05	0.18108522600000043	hallucinated	1.0	hallucinated	correct	ok	hallucinated	released	option_probability		hal
Jev	medhallu	calibration	medhallu-calibration-5926-gt	verdict	medhallu-calibration-5926	3.1248e-05	0.20349159999999955	factual	0.58	factual	correct	ok	factual	released	option_probability		gt
Jev	medhallu	calibration	medhallu-calibration-5926-hal	verdict	medhallu-calibration-5926	3.108000000000001e-05	0.1287864970000001	hallucinated	1.0	hallucinated	correct	ok	hallucinated	released	option_probability		hal
Jev	medhallu	calibration	medhallu-calibration-5951-gt	verdict	medhallu-calibration-5951	3.570000000000001e-05	0.1189939290000055	hallucinated	0.58	factual	incorrect	ok	factual	released	option_probability		gt
Jev	medhallu	calibration	medhallu-calibration-5951-hal	verdict	medhallu-calibration-5951	3.549000000000001e-05	0.11910579999999982	hallucinated	0.76	hallucinated	correct	ok	hallucinated	released	option_probability		hal
Jev	medhallu	calibration	medhallu-calibration-5987-gt	verdict	medhallu-calibration-5987	3.7212e-05	0.11636575299999663	hallucinated	0.84	factual	incorrect	ok	factual	released	option_probability		gt
Jev	medhallu	calibration	medhallu-calibration-5987-hal	verdict	medhallu-calibration-5987	3.6078e-05	0.12961757700000476	hallucinated	1.0	hallucinated	correct	ok	hallucinated	released	option_probability		hal
Jev	medhallu	calibration	medhallu-calibration-6026-gt	verdict	medhallu-calibration-6026	3.334800000000001e-05	0.11890975000000026	hallucinated	0.8	factual	incorrect	ok	factual	released	option_probability		gt
Jev	medhallu	calibration	medhallu-calibration-6026-hal	verdict	medhallu-calibration-6026	3.1122000000000005e-05	0.15675773599999587	hallucinated	1.0	hallucinated	correct	ok	hallucinated	released	option_probability		hal
Jev	medhallu	calibration	medhallu-calibration-6032-gt	verdict	medhallu-calibration-6032	2.7888000000000005e-05	0.11690790699999809	hallucinated	0.9	factual	incorrect	ok	factual	released	option_probability		gt
Jev	medhallu	calibration	medhallu-calibration-6032-hal	verdict	medhallu-calibration-6032	2.8014000000000003e-05	0.16606573499999655	hallucinated	1.0	hallucinated	correct	ok	hallucinated	released	option_probability		hal
Jev	medhallu	calibration	medhallu-calibration-6045-gt	verdict	medhallu-calibration-6045	4.1412e-05	0.12341173400000116	factual	0.62	factual	correct	ok	factual	released	option_probability		gt
Jev	medhallu	calibration	medhallu-calibration-6045-hal	verdict	medhallu-calibration-6045	4.0656000000000005e-05	0.11594941899999611	hallucinated	1.0	hallucinated	correct	ok	hallucinated	released	option_probability		hal
Jev	medhallu	calibration	medhallu-calibration-6052-gt	verdict	medhallu-calibration-6052	3.3894000000000004e-05	0.13403995399999502	factual	0.87	factual	correct	ok	factual	released	option_probability		gt
Jev	medhallu	calibration	medhallu-calibration-6052-hal	verdict	medhallu-calibration-6052	3.3432e-05	0.12471824299999668	hallucinated	1.0	hallucinated	correct	ok	hallucinated	released	option_probability		hal
Jev	medhallu	calibration	medhallu-calibration-6053-gt	verdict	medhallu-calibration-6053	4.851000000000001e-05	0.11053204599999589	factual	0.95	factual	correct	ok	factual	released	option_probability		gt
Jev	medhallu	calibration	medhallu-calibration-6053-hal	verdict	medhallu-calibration-6053	4.7544000000000004e-05	0.1236988319999952	hallucinated	1.0	hallucinated	correct	ok	hallucinated	released	option_probability		hal
Jev	medhallu	calibration	medhallu-calibration-6072-gt	verdict	medhallu-calibration-6072	3.7380000000000005e-05	0.11698919599999869	factual	0.86	factual	correct	ok	factual	released	option_probability		gt
Jev	medhallu	calibration	medhallu-calibration-6072-hal	verdict	medhallu-calibration-6072	3.6246000000000005e-05	0.1821768620000057	hallucinated	1.0	hallucinated	correct	ok	hallucinated	released	option_probability		hal
Jev	medhallu	calibration	medhallu-calibration-6110-gt	verdict	medhallu-calibration-6110	3.3012e-05	0.11093268800000544	hallucinated	0.94	factual	incorrect	ok	factual	released	option_probability		gt
Jev	medhallu	calibration	medhallu-calibration-6110-hal	verdict	medhallu-calibration-6110	3.1416000000000005e-05	0.11526400000000336	hallucinated	0.98	hallucinated	correct	ok	hallucinated	released	option_probability		hal
Jev	medhallu	calibration	medhallu-calibration-6139-gt	verdict	medhallu-calibration-6139	2.9442000000000004e-05	0.1666520110000036	factual	0.89	factual	correct	ok	factual	released	option_probability		gt
Jev	medhallu	calibration	medhallu-calibration-6139-hal	verdict	medhallu-calibration-6139	2.8812000000000005e-05	0.1340885349999965	hallucinated	0.98	hallucinated	correct	ok	hallucinated	released	option_probability		hal
Jev	medhallu	calibration	medhallu-calibration-6180-gt	verdict	medhallu-calibration-6180	3.591000000000001e-05	0.12123890800000225	factual	1.0	factual	correct	ok	factual	released	option_probability		gt
Jev	medhallu	calibration	medhallu-calibration-6180-hal	verdict	medhallu-calibration-6180	3.599400000000001e-05	0.15504514799999924	hallucinated	1.0	hallucinated	correct	ok	hallucinated	released	option_probability		hal
Jev	medhallu	calibration	medhallu-calibration-6195-gt	verdict	medhallu-calibration-6195	3.0324000000000003e-05	0.1396148789999998	hallucinated	0.7	factual	incorrect	ok	factual	released	option_probability		gt
Jev	medhallu	calibration	medhallu-calibration-6195-hal	verdict	medhallu-calibration-6195	3.0114000000000003e-05	0.10442825000000511	hallucinated	1.0	hallucinated	correct	ok	hallucinated	released	option_probability		hal
Jev	medhallu	calibration	medhallu-calibration-6197-gt	verdict	medhallu-calibration-6197	3.5658e-05	0.13739761699999775	factual	0.92	factual	correct	ok	factual	released	option_probability		gt
Jev	medhallu	calibration	medhallu-calibration-6197-hal	verdict	medhallu-calibration-6197	3.5196000000000007e-05	0.15489013399999862	hallucinated	1.0	hallucinated	correct	ok	hallucinated	released	option_probability		hal
Jev	medhallu	calibration	medhallu-calibration-6225-gt	verdict	medhallu-calibration-6225	2.7636000000000004e-05	0.1276279230000057	hallucinated	0.84	factual	incorrect	ok	factual	released	option_probability		gt
Jev	medhallu	calibration	medhallu-calibration-6225-hal	verdict	medhallu-calibration-6225	2.7300000000000003e-05	0.1341941739999939	hallucinated	0.74	hallucinated	correct	ok	hallucinated	released	option_probability		hal
Jev	medhallu	calibration	medhallu-calibration-6262-gt	verdict	medhallu-calibration-6262	3.1332000000000004e-05	0.11958465800000084	factual	0.68	factual	correct	ok	factual	released	option_probability		gt
Jev	medhallu	calibration	medhallu-calibration-6262-hal	verdict	medhallu-calibration-6262	3.108000000000001e-05	0.12852432700000094	hallucinated	1.0	hallucinated	correct	ok	hallucinated	released	option_probability		hal
Jev	medhallu	calibration	medhallu-calibration-6266-gt	verdict	medhallu-calibration-6266	3.0114000000000003e-05	0.13421264400000155	factual	0.8	factual	correct	ok	factual	released	option_probability		gt
Jev	medhallu	calibration	medhallu-calibration-6266-hal	verdict	medhallu-calibration-6266	2.9148000000000003e-05	0.1861840689999994	hallucinated	0.92	hallucinated	correct	ok	hallucinated	released	option_probability		hal
Jev	medhallu	calibration	medhallu-calibration-6288-gt	verdict	medhallu-calibration-6288	4.2000000000000004e-05	0.12115609299999619	factual	0.52	factual	correct	ok	factual	released	option_probability		gt
Jev	medhallu	calibration	medhallu-calibration-6288-hal	verdict	medhallu-calibration-6288	4.1160000000000006e-05	0.198346578000006	hallucinated	1.0	hallucinated	correct	ok	hallucinated	released	option_probability		hal
Jev	medhallu	calibration	medhallu-calibration-6294-gt	verdict	medhallu-calibration-6294	3.7884000000000005e-05	0.10967398400000405	factual	0.94	factual	correct	ok	factual	released	option_probability		gt
Jev	medhallu	calibration	medhallu-calibration-6294-hal	verdict	medhallu-calibration-6294	4.1664000000000006e-05	0.12079842699999688	hallucinated	1.0	hallucinated	correct	ok	hallucinated	released	option_probability		hal
Jev	medhallu	calibration	medhallu-calibration-6303-gt	verdict	medhallu-calibration-6303	4.326e-05	0.26034271999999703	hallucinated	0.91	factual	incorrect	ok	factual	released	option_probability		gt
Jev	medhallu	calibration	medhallu-calibration-6303-hal	verdict	medhallu-calibration-6303	4.204200000000001e-05	0.14746387299999952	hallucinated	1.0	hallucinated	correct	ok	hallucinated	released	option_probability		hal
Jev	medhallu	calibration	medhallu-calibration-6305-gt	verdict	medhallu-calibration-6305	3.6666000000000004e-05	0.1680381409999967	factual	0.87	factual	correct	ok	factual	released	option_probability		gt
Jev	medhallu	calibration	medhallu-calibration-6305-hal	verdict	medhallu-calibration-6305	3.549000000000001e-05	0.1094300170000011	hallucinated	0.97	hallucinated	correct	ok	hallucinated	released	option_probability		hal
Jev	medhallu	calibration	medhallu-calibration-6318-gt	verdict	medhallu-calibration-6318	3.847200000000001e-05	0.12844205300000056	factual	0.96	factual	correct	ok	factual	released	option_probability		gt
Jev	medhallu	calibration	medhallu-calibration-6318-hal	verdict	medhallu-calibration-6318	3.7086000000000004e-05	0.15260936500000355	factual	0.97	hallucinated	incorrect	ok	hallucinated	released	option_probability		hal
Jev	medhallu	calibration	medhallu-calibration-6343-gt	verdict	medhallu-calibration-6343	3.3600000000000004e-05	0.12091049500000395	hallucinated	0.98	factual	incorrect	ok	factual	released	option_probability		gt
Jev	medhallu	calibration	medhallu-calibration-6343-hal	verdict	medhallu-calibration-6343	3.3474000000000005e-05	0.14856552600000583	hallucinated	1.0	hallucinated	correct	ok	hallucinated	released	option_probability		hal
Jev	medhallu	calibration	medhallu-calibration-6402-gt	verdict	medhallu-calibration-6402	4.1664000000000006e-05	0.12017572299999557	factual	0.62	factual	correct	ok	factual	released	option_probability		gt
Jev	medhallu	calibration	medhallu-calibration-6402-hal	verdict	medhallu-calibration-6402	4.3218000000000005e-05	0.11955512299999782	hallucinated	0.99	hallucinated	correct	ok	hallucinated	released	option_probability		hal
Jev	medhallu	calibration	medhallu-calibration-6413-gt	verdict	medhallu-calibration-6413	3.427200000000001e-05	0.15842387099999655	hallucinated	0.65	factual	incorrect	ok	factual	released	option_probability		gt
Jev	medhallu	calibration	medhallu-calibration-6413-hal	verdict	medhallu-calibration-6413	3.3768000000000006e-05	0.10206579999999832	hallucinated	1.0	hallucinated	correct	ok	hallucinated	released	option_probability		hal
Jev	medhallu	calibration	medhallu-calibration-6436-gt	verdict	medhallu-calibration-6436	2.6796000000000002e-05	0.0988197349999993	hallucinated	0.55	factual	incorrect	ok	factual	released	option_probability		gt
Jev	medhallu	calibration	medhallu-calibration-6436-hal	verdict	medhallu-calibration-6436	2.6670000000000004e-05	0.11642222900000121	hallucinated	1.0	hallucinated	correct	ok	hallucinated	released	option_probability		hal
Jev	medhallu	calibration	medhallu-calibration-6445-gt	verdict	medhallu-calibration-6445	3.5406000000000006e-05	0.11744261900000197	hallucinated	0.51	factual	incorrect	ok	factual	released	option_probability		gt
Jev	medhallu	calibration	medhallu-calibration-6445-hal	verdict	medhallu-calibration-6445	3.3684000000000005e-05	0.11803845900000454	hallucinated	1.0	hallucinated	correct	ok	hallucinated	released	option_probability		hal
Jev	medhallu	calibration	medhallu-calibration-6456-gt	verdict	medhallu-calibration-6456	2.7720000000000002e-05	0.11978358599999694	hallucinated	0.8	factual	incorrect	ok	factual	released	option_probability		gt
Jev	medhallu	calibration	medhallu-calibration-6456-hal	verdict	medhallu-calibration-6456	2.7930000000000005e-05	0.12860517899999735	hallucinated	1.0	hallucinated	correct	ok	hallucinated	released	option_probability		hal
Jev	medhallu	calibration	medhallu-calibration-6496-gt	verdict	medhallu-calibration-6496	3.6162000000000004e-05	0.1401650150000009	factual	1.0	factual	correct	ok	factual	released	option_probability		gt
Jev	medhallu	calibration	medhallu-calibration-6496-hal	verdict	medhallu-calibration-6496	3.6120000000000007e-05	0.12183531099999811	hallucinated	1.0	hallucinated	correct	ok	hallucinated	released	option_probability		hal
Jev	medhallu	calibration	medhallu-calibration-6501-gt	verdict	medhallu-calibration-6501	3.507e-05	0.15353142800000086	factual	0.76	factual	correct	ok	factual	released	option_probability		gt
Jev	medhallu	calibration	medhallu-calibration-6501-hal	verdict	medhallu-calibration-6501	3.5574e-05	0.16052061399999928	hallucinated	0.83	hallucinated	correct	ok	hallucinated	released	option_probability		hal
Jev	medhallu	calibration	medhallu-calibration-6547-gt	verdict	medhallu-calibration-6547	3.591000000000001e-05	0.1905932179999965	factual	1.0	factual	correct	ok	factual	released	option_probability		gt
Jev	medhallu	calibration	medhallu-calibration-6547-hal	verdict	medhallu-calibration-6547	3.5574e-05	0.12367901500000045	hallucinated	1.0	hallucinated	correct	ok	hallucinated	released	option_probability		hal
Jev	medhallu	calibration	medhallu-calibration-6548-gt	verdict	medhallu-calibration-6548	3.906e-05	0.12372340999999665	hallucinated	0.79	factual	incorrect	ok	factual	released	option_probability		gt
Jev	medhallu	calibration	medhallu-calibration-6548-hal	verdict	medhallu-calibration-6548	3.8136e-05	0.16993773799999445	hallucinated	0.94	hallucinated	correct	ok	hallucinated	released	option_probability		hal
Jev	medhallu	calibration	medhallu-calibration-6593-gt	verdict	medhallu-calibration-6593	3.8178000000000006e-05	0.12391982500000154	factual	0.63	factual	correct	ok	factual	released	option_probability		gt
Jev	medhallu	calibration	medhallu-calibration-6593-hal	verdict	medhallu-calibration-6593	3.7674000000000006e-05	0.14419302099999953	hallucinated	1.0	hallucinated	correct	ok	hallucinated	released	option_probability		hal
Jev	medhallu	calibration	medhallu-calibration-6600-gt	verdict	medhallu-calibration-6600	3.8388000000000006e-05	0.1128791619999987	factual	0.98	factual	correct	ok	factual	released	option_probability		gt
Jev	medhallu	calibration	medhallu-calibration-6600-hal	verdict	medhallu-calibration-6600	3.7380000000000005e-05	0.1146069859999983	hallucinated	1.0	hallucinated	correct	ok	hallucinated	released	option_probability		hal
Jev	medhallu	calibration	medhallu-calibration-6648-gt	verdict	medhallu-calibration-6648	4.4856000000000006e-05	0.1049535860000006	factual	0.94	factual	correct	ok	factual	released	option_probability		gt
Jev	medhallu	calibration	medhallu-calibration-6648-hal	verdict	medhallu-calibration-6648	4.4268000000000004e-05	0.10362942999999802	hallucinated	1.0	hallucinated	correct	ok	hallucinated	released	option_probability		hal
Jev	medhallu	calibration	medhallu-calibration-6659-gt	verdict	medhallu-calibration-6659	3.9522000000000005e-05	0.13389992399999784	factual	0.64	factual	correct	ok	factual	released	option_probability		gt
Jev	medhallu	calibration	medhallu-calibration-6659-hal	verdict	medhallu-calibration-6659	3.8514000000000004e-05	0.10888739399999992	hallucinated	0.82	hallucinated	correct	ok	hallucinated	released	option_probability		hal
Jev	medhallu	calibration	medhallu-calibration-6709-gt	verdict	medhallu-calibration-6709	4.5612e-05	0.11861076400000314	factual	0.52	factual	correct	ok	factual	released	option_probability		gt
Jev	medhallu	calibration	medhallu-calibration-6709-hal	verdict	medhallu-calibration-6709	4.389000000000001e-05	0.11638840799999883	hallucinated	1.0	hallucinated	correct	ok	hallucinated	released	option_probability		hal
Jev	medhallu	calibration	medhallu-calibration-6711-gt	verdict	medhallu-calibration-6711	3.6498e-05	0.13885930800000068	factual	0.62	factual	correct	ok	factual	released	option_probability		gt
Jev	medhallu	calibration	medhallu-calibration-6711-hal	verdict	medhallu-calibration-6711	3.5532000000000005e-05	0.10421013900000275	hallucinated	1.0	hallucinated	correct	ok	hallucinated	released	option_probability		hal
Jev	medhallu	calibration	medhallu-calibration-6730-gt	verdict	medhallu-calibration-6730	3.2508e-05	0.14758666699999878	factual	0.55	factual	correct	ok	factual	released	option_probability		gt
Jev	medhallu	calibration	medhallu-calibration-6730-hal	verdict	medhallu-calibration-6730	3.2298e-05	0.1326251430000056	hallucinated	1.0	hallucinated	correct	ok	hallucinated	released	option_probability		hal
Jev	medhallu	calibration	medhallu-calibration-6738-gt	verdict	medhallu-calibration-6738	3.4818000000000004e-05	0.11891862400000264	factual	1.0	factual	correct	ok	factual	released	option_probability		gt
Jev	medhallu	calibration	medhallu-calibration-6738-hal	verdict	medhallu-calibration-6738	3.486e-05	0.15080007399999573	hallucinated	1.0	hallucinated	correct	ok	hallucinated	released	option_probability		hal
Jev	medhallu	calibration	medhallu-calibration-6783-gt	verdict	medhallu-calibration-6783	4.0950000000000006e-05	0.12060831200000166	factual	0.67	factual	correct	ok	factual	released	option_probability		gt
Jev	medhallu	calibration	medhallu-calibration-6783-hal	verdict	medhallu-calibration-6783	4.0362000000000004e-05	0.1448955380000001	hallucinated	1.0	hallucinated	correct	ok	hallucinated	released	option_probability		hal
Jev	medhallu	calibration	medhallu-calibration-6789-gt	verdict	medhallu-calibration-6789	3.066e-05	0.11479740299999719	hallucinated	0.92	factual	incorrect	ok	factual	released	option_probability		gt
Jev	medhallu	calibration	medhallu-calibration-6789-hal	verdict	medhallu-calibration-6789	3.0534e-05	0.11794959099999858	hallucinated	1.0	hallucinated	correct	ok	hallucinated	released	option_probability		hal
Jev	medhallu	calibration	medhallu-calibration-6792-gt	verdict	medhallu-calibration-6792	3.4944e-05	0.13387730699999878	hallucinated	0.67	factual	incorrect	ok	factual	released	option_probability		gt
Jev	medhallu	calibration	medhallu-calibration-6792-hal	verdict	medhallu-calibration-6792	3.5532000000000005e-05	0.12764201099999894	hallucinated	0.55	hallucinated	correct	ok	hallucinated	released	option_probability		hal
Jev	medhallu	calibration	medhallu-calibration-6850-gt	verdict	medhallu-calibration-6850	3.6708e-05	0.12408355499999857	hallucinated	0.63	factual	incorrect	ok	factual	released	option_probability		gt
Jev	medhallu	calibration	medhallu-calibration-6850-hal	verdict	medhallu-calibration-6850	3.4734e-05	0.20971643800000095	hallucinated	1.0	hallucinated	correct	ok	hallucinated	released	option_probability		hal
Jev	medhallu	calibration	medhallu-calibration-6851-gt	verdict	medhallu-calibration-6851	4.0446000000000005e-05	0.15790662199999872	factual	0.77	factual	correct	ok	factual	released	option_probability		gt
Jev	medhallu	calibration	medhallu-calibration-6851-hal	verdict	medhallu-calibration-6851	3.7212e-05	0.1152239669999986	hallucinated	1.0	hallucinated	correct	ok	hallucinated	released	option_probability		hal
Jev	medhallu	calibration	medhallu-calibration-6900-gt	verdict	medhallu-calibration-6900	3.1962e-05	0.173508996999999	hallucinated	0.89	factual	incorrect	ok	factual	released	option_probability		gt
Jev	medhallu	calibration	medhallu-calibration-6900-hal	verdict	medhallu-calibration-6900	3.2844000000000006e-05	0.1710440040000023	hallucinated	1.0	hallucinated	correct	ok	hallucinated	released	option_probability		hal
Jev	medhallu	calibration	medhallu-calibration-6918-gt	verdict	medhallu-calibration-6918	4.2924000000000004e-05	0.2109140949999997	factual	0.97	factual	correct	ok	factual	released	option_probability		gt
Jev	medhallu	calibration	medhallu-calibration-6918-hal	verdict	medhallu-calibration-6918	4.2378000000000007e-05	0.10798249599999821	hallucinated	1.0	hallucinated	correct	ok	hallucinated	released	option_probability		hal
Jev	medhallu	calibration	medhallu-calibration-6926-gt	verdict	medhallu-calibration-6926	4.0068e-05	0.12749067000000025	factual	0.79	factual	correct	ok	factual	released	option_probability		gt
Jev	medhallu	calibration	medhallu-calibration-6926-hal	verdict	medhallu-calibration-6926	3.8304000000000005e-05	0.11291202099999964	hallucinated	1.0	hallucinated	correct	ok	hallucinated	released	option_probability		hal
Jev	medhallu	calibration	medhallu-calibration-6934-gt	verdict	medhallu-calibration-6934	4.0656000000000005e-05	0.13105085800000182	hallucinated	0.98	factual	incorrect	ok	factual	released	option_probability		gt
Jev	medhallu	calibration	medhallu-calibration-6934-hal	verdict	medhallu-calibration-6934	3.960600000000001e-05	0.12012028799999541	hallucinated	1.0	hallucinated	correct	ok	hallucinated	released	option_probability		hal
Jev	medhallu	calibration	medhallu-calibration-6943-gt	verdict	medhallu-calibration-6943	3.4818000000000004e-05	0.15382486800000095	factual	0.99	factual	correct	ok	factual	released	option_probability		gt
Jev	medhallu	calibration	medhallu-calibration-6943-hal	verdict	medhallu-calibration-6943	3.4398000000000005e-05	0.10561287600000213	hallucinated	1.0	hallucinated	correct	ok	hallucinated	released	option_probability		hal
Jev	medhallu	calibration	medhallu-calibration-6962-gt	verdict	medhallu-calibration-6962	3.7506e-05	0.14747709200000259	factual	1.0	factual	correct	ok	factual	released	option_probability		gt
Jev	medhallu	calibration	medhallu-calibration-6962-hal	verdict	medhallu-calibration-6962	3.7296000000000003e-05	0.1951395600000012	hallucinated	1.0	hallucinated	correct	ok	hallucinated	released	option_probability		hal
Jev	medhallu	calibration	medhallu-calibration-6970-gt	verdict	medhallu-calibration-6970	3.3768000000000006e-05	0.15710172099999653	factual	0.64	factual	correct	ok	factual	released	option_probability		gt
Jev	medhallu	calibration	medhallu-calibration-6970-hal	verdict	medhallu-calibration-6970	3.5238000000000004e-05	0.13753545000000145	hallucinated	1.0	hallucinated	correct	ok	hallucinated	released	option_probability		hal
Jev	medhallu	calibration	medhallu-calibration-7023-gt	verdict	medhallu-calibration-7023	3.754800000000001e-05	0.13627654899999442	factual	0.9	factual	correct	ok	factual	released	option_probability		gt
Jev	medhallu	calibration	medhallu-calibration-7023-hal	verdict	medhallu-calibration-7023	3.876600000000001e-05	0.1803366629999985	hallucinated	1.0	hallucinated	correct	ok	hallucinated	released	option_probability		hal
Jev	medhallu	calibration	medhallu-calibration-7024-gt	verdict	medhallu-calibration-7024	4.0656000000000005e-05	0.12695731900000595	hallucinated	0.7	factual	incorrect	ok	factual	released	option_probability		gt
Jev	medhallu	calibration	medhallu-calibration-7024-hal	verdict	medhallu-calibration-7024	4.0026000000000006e-05	0.11293487500000055	hallucinated	1.0	hallucinated	correct	ok	hallucinated	released	option_probability		hal
Jev	medhallu	calibration	medhallu-calibration-7054-gt	verdict	medhallu-calibration-7054	4.1580000000000005e-05	0.10705895899999973	factual	0.74	factual	correct	ok	factual	released	option_probability		gt
Jev	medhallu	calibration	medhallu-calibration-7054-hal	verdict	medhallu-calibration-7054	4.061400000000001e-05	0.11181666600000284	hallucinated	1.0	hallucinated	correct	ok	hallucinated	released	option_probability		hal
Jev	medhallu	calibration	medhallu-calibration-7055-gt	verdict	medhallu-calibration-7055	3.969000000000001e-05	0.12098799299999996	factual	0.99	factual	correct	ok	factual	released	option_probability		gt
Jev	medhallu	calibration	medhallu-calibration-7055-hal	verdict	medhallu-calibration-7055	3.918600000000001e-05	0.17091212500000097	factual	0.81	hallucinated	incorrect	ok	hallucinated	released	option_probability		hal
Jev	medhallu	calibration	medhallu-calibration-7067-gt	verdict	medhallu-calibration-7067	3.242400000000001e-05	0.1255054780000009	factual	0.73	factual	correct	ok	factual	released	option_probability		gt
Jev	medhallu	calibration	medhallu-calibration-7067-hal	verdict	medhallu-calibration-7067	3.2844000000000006e-05	0.10659390000000002	hallucinated	1.0	hallucinated	correct	ok	hallucinated	released	option_probability		hal
Jev	medhallu	calibration	medhallu-calibration-7098-gt	verdict	medhallu-calibration-7098	3.2760000000000005e-05	0.13049597399999868	factual	1.0	factual	correct	ok	factual	released	option_probability		gt
Jev	medhallu	calibration	medhallu-calibration-7098-hal	verdict	medhallu-calibration-7098	3.313800000000001e-05	0.18326501200000678	hallucinated	1.0	hallucinated	correct	ok	hallucinated	released	option_probability		hal
Jev	medhallu	calibration	medhallu-calibration-7101-gt	verdict	medhallu-calibration-7101	5.2458000000000005e-05	0.15652459300000032	factual	0.57	factual	correct	ok	factual	released	option_probability		gt
Jev	medhallu	calibration	medhallu-calibration-7101-hal	verdict	medhallu-calibration-7101	5.187000000000001e-05	0.1113928979999983	hallucinated	1.0	hallucinated	correct	ok	hallucinated	released	option_probability		hal
Jev	medhallu	calibration	medhallu-calibration-7118-gt	verdict	medhallu-calibration-7118	4.0572000000000004e-05	0.12372238999999752	factual	0.87	factual	correct	ok	factual	released	option_probability		gt
Jev	medhallu	calibration	medhallu-calibration-7118-hal	verdict	medhallu-calibration-7118	3.9858000000000004e-05	0.140741564999999	hallucinated	1.0	hallucinated	correct	ok	hallucinated	released	option_probability		hal
Jev	medhallu	calibration	medhallu-calibration-7141-gt	verdict	medhallu-calibration-7141	3.847200000000001e-05	0.13609353300000038	factual	0.96	factual	correct	ok	factual	released	option_probability		gt
Jev	medhallu	calibration	medhallu-calibration-7141-hal	verdict	medhallu-calibration-7141	3.8304000000000005e-05	0.14610573299999885	hallucinated	1.0	hallucinated	correct	ok	hallucinated	released	option_probability		hal
Jev	medhallu	calibration	medhallu-calibration-7187-gt	verdict	medhallu-calibration-7187	3.6960000000000005e-05	0.1174739539999976	factual	0.87	factual	correct	ok	factual	released	option_probability		gt
Jev	medhallu	calibration	medhallu-calibration-7187-hal	verdict	medhallu-calibration-7187	3.6246000000000005e-05	0.1261258199999986	hallucinated	1.0	hallucinated	correct	ok	hallucinated	released	option_probability		hal
Jev	medhallu	calibration	medhallu-calibration-7209-gt	verdict	medhallu-calibration-7209	4.8384e-05	0.1752797070000014	hallucinated	0.54	factual	incorrect	ok	factual	released	option_probability		gt
Jev	medhallu	calibration	medhallu-calibration-7209-hal	verdict	medhallu-calibration-7209	4.9476000000000005e-05	0.20166812600000128	hallucinated	1.0	hallucinated	correct	ok	hallucinated	released	option_probability		hal
Jev	medhallu	calibration	medhallu-calibration-7215-gt	verdict	medhallu-calibration-7215	3.6666000000000004e-05	0.11547906699999544	factual	1.0	factual	correct	ok	factual	released	option_probability		gt
Jev	medhallu	calibration	medhallu-calibration-7215-hal	verdict	medhallu-calibration-7215	3.8010000000000004e-05	0.11419724200000303	hallucinated	1.0	hallucinated	correct	ok	hallucinated	released	option_probability		hal
Jev	medhallu	calibration	medhallu-calibration-7219-gt	verdict	medhallu-calibration-7219	3.7884000000000005e-05	0.13762698699999731	factual	0.74	factual	correct	ok	factual	released	option_probability		gt
Jev	medhallu	calibration	medhallu-calibration-7219-hal	verdict	medhallu-calibration-7219	3.662400000000001e-05	0.11662808300000194	hallucinated	1.0	hallucinated	correct	ok	hallucinated	released	option_probability		hal
Jev	medhallu	calibration	medhallu-calibration-7234-gt	verdict	medhallu-calibration-7234	3.2382e-05	0.16714156199999763	hallucinated	0.76	factual	incorrect	ok	factual	released	option_probability		gt
Jev	medhallu	calibration	medhallu-calibration-7234-hal	verdict	medhallu-calibration-7234	3.0198000000000005e-05	0.1068916270000031	hallucinated	1.0	hallucinated	correct	ok	hallucinated	released	option_probability		hal
Jev	medhallu	calibration	medhallu-calibration-7235-gt	verdict	medhallu-calibration-7235	3.6582e-05	0.12073529299999564	factual	0.96	factual	correct	ok	factual	released	option_probability		gt
Jev	medhallu	calibration	medhallu-calibration-7235-hal	verdict	medhallu-calibration-7235	3.6246000000000005e-05	0.12113817699999885	hallucinated	1.0	hallucinated	correct	ok	hallucinated	released	option_probability		hal
Jev	medhallu	calibration	medhallu-calibration-7236-gt	verdict	medhallu-calibration-7236	3.6288e-05	0.15037095000000278	factual	1.0	factual	correct	ok	factual	released	option_probability		gt
Jev	medhallu	calibration	medhallu-calibration-7236-hal	verdict	medhallu-calibration-7236	3.7674000000000006e-05	0.12069093600000258	hallucinated	1.0	hallucinated	correct	ok	hallucinated	released	option_probability		hal
Jev	medhallu	calibration	medhallu-calibration-7244-gt	verdict	medhallu-calibration-7244	3.381e-05	0.14089851100000317	factual	0.98	factual	correct	ok	factual	released	option_probability		gt
Jev	medhallu	calibration	medhallu-calibration-7244-hal	verdict	medhallu-calibration-7244	3.3306e-05	0.12708864599999714	hallucinated	1.0	hallucinated	correct	ok	hallucinated	released	option_probability		hal
Jev	medhallu	calibration	medhallu-calibration-7312-gt	verdict	medhallu-calibration-7312	3.2802e-05	0.14811453000000085	factual	0.97	factual	correct	ok	factual	released	option_probability		gt
Jev	medhallu	calibration	medhallu-calibration-7312-hal	verdict	medhallu-calibration-7312	3.1332000000000004e-05	0.122912503000002	hallucinated	1.0	hallucinated	correct	ok	hallucinated	released	option_probability		hal
Jev	medhallu	calibration	medhallu-calibration-7331-gt	verdict	medhallu-calibration-7331	3.7086000000000004e-05	0.11446832899999748	factual	0.96	factual	correct	ok	factual	released	option_probability		gt
Jev	medhallu	calibration	medhallu-calibration-7331-hal	verdict	medhallu-calibration-7331	3.7296000000000003e-05	0.11698253599999475	hallucinated	1.0	hallucinated	correct	ok	hallucinated	released	option_probability		hal
Jev	medhallu	calibration	medhallu-calibration-7346-gt	verdict	medhallu-calibration-7346	4.4688e-05	0.1387114159999996	factual	0.94	factual	correct	ok	factual	released	option_probability		gt
Jev	medhallu	calibration	medhallu-calibration-7346-hal	verdict	medhallu-calibration-7346	4.510800000000001e-05	0.1247865389999987	factual	0.62	hallucinated	incorrect	ok	hallucinated	released	option_probability		hal
Jev	medhallu	calibration	medhallu-calibration-7350-gt	verdict	medhallu-calibration-7350	4.061400000000001e-05	0.3189924650000009	factual	0.61	factual	correct	ok	factual	released	option_probability		gt
Jev	medhallu	calibration	medhallu-calibration-7350-hal	verdict	medhallu-calibration-7350	3.9102000000000006e-05	0.18144005000000618	hallucinated	1.0	hallucinated	correct	ok	hallucinated	released	option_probability		hal
Jev	medhallu	calibration	medhallu-calibration-7352-gt	verdict	medhallu-calibration-7352	3.5784e-05	0.13301624099999998	hallucinated	0.89	factual	incorrect	ok	factual	released	option_probability		gt
Jev	medhallu	calibration	medhallu-calibration-7352-hal	verdict	medhallu-calibration-7352	3.5364e-05	0.15442172499999884	hallucinated	1.0	hallucinated	correct	ok	hallucinated	released	option_probability		hal
Jev	medhallu	calibration	medhallu-calibration-7380-gt	verdict	medhallu-calibration-7380	3.2172e-05	0.20676736600000112	factual	0.59	factual	correct	ok	factual	released	option_probability		gt
Jev	medhallu	calibration	medhallu-calibration-7380-hal	verdict	medhallu-calibration-7380	3.242400000000001e-05	0.1609926659999985	hallucinated	1.0	hallucinated	correct	ok	hallucinated	released	option_probability		hal
Jev	medhallu	calibration	medhallu-calibration-7394-gt	verdict	medhallu-calibration-7394	3.0786000000000006e-05	0.10959773199999745	factual	1.0	factual	correct	ok	factual	released	option_probability		gt
Jev	medhallu	calibration	medhallu-calibration-7394-hal	verdict	medhallu-calibration-7394	3.0912000000000005e-05	0.15339948900000167	hallucinated	0.98	hallucinated	correct	ok	hallucinated	released	option_probability		hal
Jev	medhallu	calibration	medhallu-calibration-7434-gt	verdict	medhallu-calibration-7434	4.0446000000000005e-05	0.11067526099999725	factual	0.58	factual	correct	ok	factual	released	option_probability		gt
Jev	medhallu	calibration	medhallu-calibration-7434-hal	verdict	medhallu-calibration-7434	3.969000000000001e-05	0.1105956410000033	hallucinated	1.0	hallucinated	correct	ok	hallucinated	released	option_probability		hal
Jev	medhallu	calibration	medhallu-calibration-7451-gt	verdict	medhallu-calibration-7451	4.111800000000001e-05	0.11742320799999817	factual	0.53	factual	correct	ok	factual	released	option_probability		gt
Jev	medhallu	calibration	medhallu-calibration-7451-hal	verdict	medhallu-calibration-7451	4.0068e-05	0.14373904800000048	hallucinated	1.0	hallucinated	correct	ok	hallucinated	released	option_probability		hal
Jev	medhallu	calibration	medhallu-calibration-7463-gt	verdict	medhallu-calibration-7463	3.5868e-05	0.1155921170000056	factual	0.9	factual	correct	ok	factual	released	option_probability		gt
Jev	medhallu	calibration	medhallu-calibration-7463-hal	verdict	medhallu-calibration-7463	3.5826000000000006e-05	0.1649874060000016	hallucinated	1.0	hallucinated	correct	ok	hallucinated	released	option_probability		hal
Jev	medhallu	calibration	medhallu-calibration-7464-gt	verdict	medhallu-calibration-7464	3.2970000000000005e-05	0.11345346599999573	hallucinated	0.95	factual	incorrect	ok	factual	released	option_probability		gt
Jev	medhallu	calibration	medhallu-calibration-7464-hal	verdict	medhallu-calibration-7464	3.1416000000000005e-05	0.11725678799999883	hallucinated	1.0	hallucinated	correct	ok	hallucinated	released	option_probability		hal
Jev	medhallu	calibration	medhallu-calibration-7469-gt	verdict	medhallu-calibration-7469	4.0026000000000006e-05	0.11590507799999727	factual	0.58	factual	correct	ok	factual	released	option_probability		gt
Jev	medhallu	calibration	medhallu-calibration-7469-hal	verdict	medhallu-calibration-7469	3.8934000000000004e-05	0.10547438900000117	hallucinated	1.0	hallucinated	correct	ok	hallucinated	released	option_probability		hal
Jev	medhallu	calibration	medhallu-calibration-7501-gt	verdict	medhallu-calibration-7501	4.2504000000000005e-05	0.15269691499999993	factual	0.98	factual	correct	ok	factual	released	option_probability		gt
Jev	medhallu	calibration	medhallu-calibration-7501-hal	verdict	medhallu-calibration-7501	4.267200000000001e-05	0.10441067000000004	hallucinated	1.0	hallucinated	correct	ok	hallucinated	released	option_probability		hal
Jev	medhallu	calibration	medhallu-calibration-7523-gt	verdict	medhallu-calibration-7523	3.6162000000000004e-05	0.10003856299999825	factual	0.67	factual	correct	ok	factual	released	option_probability		gt
Jev	medhallu	calibration	medhallu-calibration-7523-hal	verdict	medhallu-calibration-7523	3.3894000000000004e-05	0.13002296399999835	hallucinated	1.0	hallucinated	correct	ok	hallucinated	released	option_probability		hal
Jev	medhallu	calibration	medhallu-calibration-7558-gt	verdict	medhallu-calibration-7558	3.9354e-05	0.10983498899999944	factual	0.57	factual	correct	ok	factual	released	option_probability		gt
Jev	medhallu	calibration	medhallu-calibration-7558-hal	verdict	medhallu-calibration-7558	3.9354e-05	0.11793618700000508	hallucinated	1.0	hallucinated	correct	ok	hallucinated	released	option_probability		hal
Jev	medhallu	calibration	medhallu-calibration-7560-gt	verdict	medhallu-calibration-7560	3.5112000000000005e-05	0.113779344000001	factual	0.99	factual	correct	ok	factual	released	option_probability		gt
Jev	medhallu	calibration	medhallu-calibration-7560-hal	verdict	medhallu-calibration-7560	3.5154e-05	0.13175937199999765	hallucinated	1.0	hallucinated	correct	ok	hallucinated	released	option_probability		hal
Jev	medhallu	calibration	medhallu-calibration-7599-gt	verdict	medhallu-calibration-7599	3.712800000000001e-05	0.11868577300000283	factual	0.81	factual	correct	ok	factual	released	option_probability		gt
Jev	medhallu	calibration	medhallu-calibration-7599-hal	verdict	medhallu-calibration-7599	3.7506e-05	0.11582988400000005	hallucinated	0.79	hallucinated	correct	ok	hallucinated	released	option_probability		hal
Jev	medhallu	calibration	medhallu-calibration-7609-gt	verdict	medhallu-calibration-7609	3.620400000000001e-05	0.19290017499999834	factual	0.65	factual	correct	ok	factual	released	option_probability		gt
Jev	medhallu	calibration	medhallu-calibration-7609-hal	verdict	medhallu-calibration-7609	3.763200000000001e-05	0.30679225800000154	hallucinated	0.99	hallucinated	correct	ok	hallucinated	released	option_probability		hal
Jev	medhallu	calibration	medhallu-calibration-7651-gt	verdict	medhallu-calibration-7651	3.591000000000001e-05	0.11753862100000134	factual	0.74	factual	correct	ok	factual	released	option_probability		gt
Jev	medhallu	calibration	medhallu-calibration-7651-hal	verdict	medhallu-calibration-7651	3.435600000000001e-05	0.17490992100000113	hallucinated	1.0	hallucinated	correct	ok	hallucinated	released	option_probability		hal
Jev	medhallu	calibration	medhallu-calibration-7659-gt	verdict	medhallu-calibration-7659	4.0068e-05	0.1362454810000031	factual	0.65	factual	correct	ok	factual	released	option_probability		gt
Jev	medhallu	calibration	medhallu-calibration-7659-hal	verdict	medhallu-calibration-7659	3.9858000000000004e-05	0.12094974500000433	hallucinated	0.98	hallucinated	correct	ok	hallucinated	released	option_probability		hal
Jev	medhallu	calibration	medhallu-calibration-7694-gt	verdict	medhallu-calibration-7694	3.906e-05	0.11032282100000401	factual	0.84	factual	correct	ok	factual	released	option_probability		gt
Jev	medhallu	calibration	medhallu-calibration-7694-hal	verdict	medhallu-calibration-7694	3.868200000000001e-05	0.10753538399999485	hallucinated	1.0	hallucinated	correct	ok	hallucinated	released	option_probability		hal
Jev	medhallu	calibration	medhallu-calibration-7698-gt	verdict	medhallu-calibration-7698	3.897600000000001e-05	0.12958462499999968	factual	0.66	factual	correct	ok	factual	released	option_probability		gt
Jev	medhallu	calibration	medhallu-calibration-7698-hal	verdict	medhallu-calibration-7698	3.805200000000001e-05	0.16206391400000086	hallucinated	1.0	hallucinated	correct	ok	hallucinated	released	option_probability		hal
Jev	medhallu	calibration	medhallu-calibration-7739-gt	verdict	medhallu-calibration-7739	3.4188000000000005e-05	0.12999914899999965	factual	0.92	factual	correct	ok	factual	released	option_probability		gt
Jev	medhallu	calibration	medhallu-calibration-7739-hal	verdict	medhallu-calibration-7739	3.3474000000000005e-05	0.12811803200000327	hallucinated	1.0	hallucinated	correct	ok	hallucinated	released	option_probability		hal
Jev	medhallu	calibration	medhallu-calibration-7783-gt	verdict	medhallu-calibration-7783	3.4398000000000005e-05	0.11757032899999587	factual	0.99	factual	correct	ok	factual	released	option_probability		gt
Jev	medhallu	calibration	medhallu-calibration-7783-hal	verdict	medhallu-calibration-7783	3.444e-05	0.1240879380000024	hallucinated	0.98	hallucinated	correct	ok	hallucinated	released	option_probability		hal
Jev	medhallu	calibration	medhallu-calibration-7851-gt	verdict	medhallu-calibration-7851	3.591000000000001e-05	0.12279372499999397	hallucinated	0.69	factual	incorrect	ok	factual	released	option_probability		gt
Jev	medhallu	calibration	medhallu-calibration-7851-hal	verdict	medhallu-calibration-7851	3.6246000000000005e-05	0.11658935500000212	factual	0.66	hallucinated	incorrect	ok	hallucinated	released	option_probability		hal
Jev	medhallu	calibration	medhallu-calibration-7879-gt	verdict	medhallu-calibration-7879	3.7296000000000003e-05	0.10403339400000533	hallucinated	0.98	factual	incorrect	ok	factual	released	option_probability		gt
Jev	medhallu	calibration	medhallu-calibration-7879-hal	verdict	medhallu-calibration-7879	3.641400000000001e-05	0.12036885300000222	hallucinated	1.0	hallucinated	correct	ok	hallucinated	released	option_probability		hal
Jev	medhallu	calibration	medhallu-calibration-7897-gt	verdict	medhallu-calibration-7897	3.8178000000000006e-05	0.1250075009999989	hallucinated	0.9	factual	incorrect	ok	factual	released	option_probability		gt
Jev	medhallu	calibration	medhallu-calibration-7897-hal	verdict	medhallu-calibration-7897	3.4146e-05	0.12044779099999658	hallucinated	1.0	hallucinated	correct	ok	hallucinated	released	option_probability		hal
Jev	medhallu	calibration	medhallu-calibration-7907-gt	verdict	medhallu-calibration-7907	3.3684000000000005e-05	0.11961184600000507	factual	0.96	factual	correct	ok	factual	released	option_probability		gt
Jev	medhallu	calibration	medhallu-calibration-7907-hal	verdict	medhallu-calibration-7907	3.3180000000000004e-05	0.12913277700000236	hallucinated	1.0	hallucinated	correct	ok	hallucinated	released	option_probability		hal
Jev	medhallu	calibration	medhallu-calibration-7914-gt	verdict	medhallu-calibration-7914	3.6750000000000006e-05	0.11453873500000356	hallucinated	0.85	factual	incorrect	ok	factual	released	option_probability		gt
Jev	medhallu	calibration	medhallu-calibration-7914-hal	verdict	medhallu-calibration-7914	3.9102000000000006e-05	0.155746103999995	hallucinated	1.0	hallucinated	correct	ok	hallucinated	released	option_probability		hal
Jev	medhallu	calibration	medhallu-calibration-7918-gt	verdict	medhallu-calibration-7918	3.7422e-05	0.11371872300000518	factual	0.58	factual	correct	ok	factual	released	option_probability		gt
Jev	medhallu	calibration	medhallu-calibration-7918-hal	verdict	medhallu-calibration-7918	3.498600000000001e-05	0.12951220699999766	hallucinated	1.0	hallucinated	correct	ok	hallucinated	released	option_probability		hal
Jev	medhallu	calibration	medhallu-calibration-7921-gt	verdict	medhallu-calibration-7921	3.292800000000001e-05	0.17733822000000288	factual	0.62	factual	correct	ok	factual	released	option_probability		gt
Jev	medhallu	calibration	medhallu-calibration-7921-hal	verdict	medhallu-calibration-7921	3.1626000000000005e-05	0.12107467199999888	hallucinated	1.0	hallucinated	correct	ok	hallucinated	released	option_probability		hal
Jev	medhallu	calibration	medhallu-calibration-7925-gt	verdict	medhallu-calibration-7925	3.6498e-05	0.300681400000002	hallucinated	0.76	factual	incorrect	ok	factual	released	option_probability		gt
Jev	medhallu	calibration	medhallu-calibration-7925-hal	verdict	medhallu-calibration-7925	3.6498e-05	0.17060696899999783	hallucinated	1.0	hallucinated	correct	ok	hallucinated	released	option_probability		hal
Jev	medhallu	calibration	medhallu-calibration-7942-gt	verdict	medhallu-calibration-7942	3.427200000000001e-05	0.128789673	factual	0.56	factual	correct	ok	factual	released	option_probability		gt
Jev	medhallu	calibration	medhallu-calibration-7942-hal	verdict	medhallu-calibration-7942	3.3894000000000004e-05	0.1099131369999995	hallucinated	1.0	hallucinated	correct	ok	hallucinated	released	option_probability		hal
Jev	medhallu	calibration	medhallu-calibration-7967-gt	verdict	medhallu-calibration-7967	3.4398000000000005e-05	0.11596853400000384	hallucinated	0.94	factual	incorrect	ok	factual	released	option_probability		gt
Jev	medhallu	calibration	medhallu-calibration-7967-hal	verdict	medhallu-calibration-7967	3.3600000000000004e-05	0.12040017999999719	hallucinated	0.91	hallucinated	correct	ok	hallucinated	released	option_probability		hal
Jev	medhallu	calibration	medhallu-calibration-7977-gt	verdict	medhallu-calibration-7977	3.4524000000000004e-05	0.1348875629999995	factual	0.96	factual	correct	ok	factual	released	option_probability		gt
Jev	medhallu	calibration	medhallu-calibration-7977-hal	verdict	medhallu-calibration-7977	3.402e-05	0.13473078599999866	hallucinated	0.98	hallucinated	correct	ok	hallucinated	released	option_probability		hal
Jev	medhallu	calibration	medhallu-calibration-7979-gt	verdict	medhallu-calibration-7979	4.1286000000000004e-05	0.12559840800000188	factual	0.98	factual	correct	ok	factual	released	option_probability		gt
Jev	medhallu	calibration	medhallu-calibration-7979-hal	verdict	medhallu-calibration-7979	4.2294000000000005e-05	0.1231889190000004	hallucinated	0.99	hallucinated	correct	ok	hallucinated	released	option_probability		hal
Jev	medhallu	calibration	medhallu-calibration-7987-gt	verdict	medhallu-calibration-7987	3.7968000000000006e-05	0.1962977960000032	factual	0.65	factual	correct	ok	factual	released	option_probability		gt
Jev	medhallu	calibration	medhallu-calibration-7987-hal	verdict	medhallu-calibration-7987	3.826200000000001e-05	0.1468691480000004	hallucinated	1.0	hallucinated	correct	ok	hallucinated	released	option_probability		hal
Jev	medhallu	calibration	medhallu-calibration-7998-gt	verdict	medhallu-calibration-7998	4.3344000000000004e-05	0.11464571300000159	factual	0.99	factual	correct	ok	factual	released	option_probability		gt
Jev	medhallu	calibration	medhallu-calibration-7998-hal	verdict	medhallu-calibration-7998	4.5612e-05	0.12040740799999838	factual	0.56	hallucinated	incorrect	ok	hallucinated	released	option_probability		hal
Jev	medhallu	calibration	medhallu-calibration-8014-gt	verdict	medhallu-calibration-8014	3.313800000000001e-05	0.13401316500000604	hallucinated	0.98	factual	incorrect	ok	factual	released	option_probability		gt
Jev	medhallu	calibration	medhallu-calibration-8014-hal	verdict	medhallu-calibration-8014	3.1626000000000005e-05	0.12038277999999991	hallucinated	0.51	hallucinated	correct	ok	hallucinated	released	option_probability		hal
Jev	medhallu	calibration	medhallu-calibration-8022-gt	verdict	medhallu-calibration-8022	4.0740000000000006e-05	0.24615003200000274	factual	0.59	factual	correct	ok	factual	released	option_probability		gt
Jev	medhallu	calibration	medhallu-calibration-8022-hal	verdict	medhallu-calibration-8022	4.0446000000000005e-05	0.1062819690000012	hallucinated	0.99	hallucinated	correct	ok	hallucinated	released	option_probability		hal
Jev	medhallu	calibration	medhallu-calibration-8028-gt	verdict	medhallu-calibration-8028	3.939600000000001e-05	0.11096151099999929	factual	0.81	factual	correct	ok	factual	released	option_probability		gt
Jev	medhallu	calibration	medhallu-calibration-8028-hal	verdict	medhallu-calibration-8028	3.918600000000001e-05	0.24047779400000024	hallucinated	1.0	hallucinated	correct	ok	hallucinated	released	option_probability		hal
Jev	medhallu	calibration	medhallu-calibration-8030-gt	verdict	medhallu-calibration-8030	3.6582e-05	0.1668299729999987	factual	0.88	factual	correct	ok	factual	released	option_probability		gt
Jev	medhallu	calibration	medhallu-calibration-8030-hal	verdict	medhallu-calibration-8030	3.7590000000000004e-05	0.29724392500000363	hallucinated	0.78	hallucinated	correct	ok	hallucinated	released	option_probability		hal
Jev	medhallu	calibration	medhallu-calibration-8031-gt	verdict	medhallu-calibration-8031	3.5658e-05	0.11474380199999956	factual	0.92	factual	correct	ok	factual	released	option_probability		gt
Jev	medhallu	calibration	medhallu-calibration-8031-hal	verdict	medhallu-calibration-8031	4.1076000000000004e-05	0.11490928100000275	hallucinated	0.99	hallucinated	correct	ok	hallucinated	released	option_probability		hal
Jev	medhallu	calibration	medhallu-calibration-8039-gt	verdict	medhallu-calibration-8039	3.990000000000001e-05	0.23462283900000358	factual	1.0	factual	correct	ok	factual	released	option_probability		gt
Jev	medhallu	calibration	medhallu-calibration-8039-hal	verdict	medhallu-calibration-8039	3.969000000000001e-05	0.12597583499999843	hallucinated	1.0	hallucinated	correct	ok	hallucinated	released	option_probability		hal
Jev	medhallu	calibration	medhallu-calibration-8057-gt	verdict	medhallu-calibration-8057	3.6330000000000006e-05	0.11298491999999527	factual	0.65	factual	correct	ok	factual	released	option_probability		gt
Jev	medhallu	calibration	medhallu-calibration-8057-hal	verdict	medhallu-calibration-8057	3.427200000000001e-05	0.12926497600000175	hallucinated	1.0	hallucinated	correct	ok	hallucinated	released	option_probability		hal
Jev	medhallu	calibration	medhallu-calibration-8061-gt	verdict	medhallu-calibration-8061	4.6200000000000005e-05	0.14564981799999543	factual	0.97	factual	correct	ok	factual	released	option_probability		gt
Jev	medhallu	calibration	medhallu-calibration-8061-hal	verdict	medhallu-calibration-8061	4.930800000000001e-05	0.10943977499999846	factual	0.82	hallucinated	incorrect	ok	hallucinated	released	option_probability		hal
Jev	medhallu	calibration	medhallu-calibration-8089-gt	verdict	medhallu-calibration-8089	3.2970000000000005e-05	0.15229614100000077	factual	0.68	factual	correct	ok	factual	released	option_probability		gt
Jev	medhallu	calibration	medhallu-calibration-8089-hal	verdict	medhallu-calibration-8089	3.3012e-05	0.1183476859999999	hallucinated	1.0	hallucinated	correct	ok	hallucinated	released	option_probability		hal
Jev	medhallu	calibration	medhallu-calibration-8119-gt	verdict	medhallu-calibration-8119	3.5112000000000005e-05	0.1382065069999996	factual	0.96	factual	correct	ok	factual	released	option_probability		gt
Jev	medhallu	calibration	medhallu-calibration-8119-hal	verdict	medhallu-calibration-8119	3.5238000000000004e-05	0.1050033210000052	hallucinated	0.71	hallucinated	correct	ok	hallucinated	released	option_probability		hal
Jev	medhallu	calibration	medhallu-calibration-8139-gt	verdict	medhallu-calibration-8139	3.763200000000001e-05	0.14188127699999598	factual	0.99	factual	correct	ok	factual	released	option_probability		gt
Jev	medhallu	calibration	medhallu-calibration-8139-hal	verdict	medhallu-calibration-8139	4.019400000000001e-05	0.13833447900000095	hallucinated	1.0	hallucinated	correct	ok	hallucinated	released	option_probability		hal
Jev	medhallu	calibration	medhallu-calibration-8165-gt	verdict	medhallu-calibration-8165	3.9648000000000004e-05	0.11690381699999364	factual	0.58	factual	correct	ok	factual	released	option_probability		gt
Jev	medhallu	calibration	medhallu-calibration-8165-hal	verdict	medhallu-calibration-8165	3.8808000000000005e-05	0.12080316400000157	hallucinated	1.0	hallucinated	correct	ok	hallucinated	released	option_probability		hal
Jev	medhallu	calibration	medhallu-calibration-8170-gt	verdict	medhallu-calibration-8170	3.7044000000000007e-05	0.12064238399999994	factual	0.97	factual	correct	ok	factual	released	option_probability		gt
Jev	medhallu	calibration	medhallu-calibration-8170-hal	verdict	medhallu-calibration-8170	3.4146e-05	0.17296817500000117	hallucinated	1.0	hallucinated	correct	ok	hallucinated	released	option_probability		hal
Jev	medhallu	calibration	medhallu-calibration-8209-gt	verdict	medhallu-calibration-8209	2.9652000000000003e-05	0.12202781399999907	factual	1.0	factual	correct	ok	factual	released	option_probability		gt
Jev	medhallu	calibration	medhallu-calibration-8209-hal	verdict	medhallu-calibration-8209	2.9946000000000004e-05	0.1303797800000055	hallucinated	1.0	hallucinated	correct	ok	hallucinated	released	option_probability		hal
Jev	medhallu	calibration	medhallu-calibration-8314-gt	verdict	medhallu-calibration-8314	3.2508e-05	0.15848703099999994	factual	0.8	factual	correct	ok	factual	released	option_probability		gt
Jev	medhallu	calibration	medhallu-calibration-8314-hal	verdict	medhallu-calibration-8314	3.2886e-05	0.13643637900000272	hallucinated	1.0	hallucinated	correct	ok	hallucinated	released	option_probability		hal
Jev	medhallu	calibration	medhallu-calibration-8342-gt	verdict	medhallu-calibration-8342	3.8892000000000006e-05	0.18132217500000536	factual	1.0	factual	correct	ok	factual	released	option_probability		gt
Jev	medhallu	calibration	medhallu-calibration-8342-hal	verdict	medhallu-calibration-8342	3.864e-05	0.10709270899999979	hallucinated	1.0	hallucinated	correct	ok	hallucinated	released	option_probability		hal
Jev	medhallu	calibration	medhallu-calibration-8350-gt	verdict	medhallu-calibration-8350	3.1962e-05	0.10484527300000224	factual	0.79	factual	correct	ok	factual	released	option_probability		gt
Jev	medhallu	calibration	medhallu-calibration-8350-hal	verdict	medhallu-calibration-8350	3.2172e-05	0.11460440500000146	factual	0.9	hallucinated	incorrect	ok	hallucinated	released	option_probability		hal
Jev	medhallu	calibration	medhallu-calibration-8351-gt	verdict	medhallu-calibration-8351	3.364200000000001e-05	0.1606596779999947	factual	0.86	factual	correct	ok	factual	released	option_probability		gt
Jev	medhallu	calibration	medhallu-calibration-8351-hal	verdict	medhallu-calibration-8351	3.3600000000000004e-05	0.10586795199999699	hallucinated	1.0	hallucinated	correct	ok	hallucinated	released	option_probability		hal
Jev	medhallu	calibration	medhallu-calibration-8353-gt	verdict	medhallu-calibration-8353	3.0282000000000002e-05	0.13658666599999947	factual	0.97	factual	correct	ok	factual	released	option_probability		gt
Jev	medhallu	calibration	medhallu-calibration-8353-hal	verdict	medhallu-calibration-8353	3.0030000000000006e-05	0.13007373300000324	hallucinated	0.99	hallucinated	correct	ok	hallucinated	released	option_probability		hal
Jev	medhallu	calibration	medhallu-calibration-8362-gt	verdict	medhallu-calibration-8362	4.288200000000001e-05	0.1417674489999996	factual	0.62	factual	correct	ok	factual	released	option_probability		gt
Jev	medhallu	calibration	medhallu-calibration-8362-hal	verdict	medhallu-calibration-8362	4.153800000000001e-05	0.33960261400000036	hallucinated	1.0	hallucinated	correct	ok	hallucinated	released	option_probability		hal
Jev	medhallu	calibration	medhallu-calibration-8388-gt	verdict	medhallu-calibration-8388	3.5406000000000006e-05	0.18062430500000204	factual	0.86	factual	correct	ok	factual	released	option_probability		gt
Jev	medhallu	calibration	medhallu-calibration-8388-hal	verdict	medhallu-calibration-8388	3.465e-05	0.13798873999999728	hallucinated	0.63	hallucinated	correct	ok	hallucinated	released	option_probability		hal
Jev	medhallu	calibration	medhallu-calibration-8392-gt	verdict	medhallu-calibration-8392	3.4902000000000006e-05	0.10964829899999984	hallucinated	0.74	factual	incorrect	ok	factual	released	option_probability		gt
Jev	medhallu	calibration	medhallu-calibration-8392-hal	verdict	medhallu-calibration-8392	3.3600000000000004e-05	0.12396336100000127	hallucinated	1.0	hallucinated	correct	ok	hallucinated	released	option_probability		hal
Jev	medhallu	calibration	medhallu-calibration-8398-gt	verdict	medhallu-calibration-8398	3.784200000000001e-05	0.135582454999998	hallucinated	0.99	factual	incorrect	ok	factual	released	option_probability		gt
Jev	medhallu	calibration	medhallu-calibration-8398-hal	verdict	medhallu-calibration-8398	3.6876000000000004e-05	0.12057962899999808	factual	0.99	hallucinated	incorrect	ok	hallucinated	released	option_probability		hal
Jev	medhallu	calibration	medhallu-calibration-8428-gt	verdict	medhallu-calibration-8428	2.4738000000000003e-05	0.11038327199999998	hallucinated	0.64	factual	incorrect	ok	factual	released	option_probability		gt
Jev	medhallu	calibration	medhallu-calibration-8428-hal	verdict	medhallu-calibration-8428	2.4612000000000004e-05	0.10503917399999807	hallucinated	1.0	hallucinated	correct	ok	hallucinated	released	option_probability		hal
Jev	medhallu	calibration	medhallu-calibration-8476-gt	verdict	medhallu-calibration-8476	3.6708e-05	0.12738250800000372	factual	0.74	factual	correct	ok	factual	released	option_probability		gt
Jev	medhallu	calibration	medhallu-calibration-8476-hal	verdict	medhallu-calibration-8476	3.5784e-05	0.14596047200000584	hallucinated	1.0	hallucinated	correct	ok	hallucinated	released	option_probability		hal
Jev	medhallu	calibration	medhallu-calibration-8521-gt	verdict	medhallu-calibration-8521	3.906e-05	0.1344314440000005	factual	0.72	factual	correct	ok	factual	released	option_probability		gt
Jev	medhallu	calibration	medhallu-calibration-8521-hal	verdict	medhallu-calibration-8521	4.032000000000001e-05	0.12982726700000313	hallucinated	1.0	hallucinated	correct	ok	hallucinated	released	option_probability		hal
Jev	medhallu	calibration	medhallu-calibration-8522-gt	verdict	medhallu-calibration-8522	3.3264000000000005e-05	0.10173261599999961	factual	0.88	factual	correct	ok	factual	released	option_probability		gt
Jev	medhallu	calibration	medhallu-calibration-8522-hal	verdict	medhallu-calibration-8522	3.1542000000000004e-05	0.12672235400000176	hallucinated	1.0	hallucinated	correct	ok	hallucinated	released	option_probability		hal
Jev	medhallu	calibration	medhallu-calibration-8541-gt	verdict	medhallu-calibration-8541	3.5112000000000005e-05	0.22975908099999742	factual	0.76	factual	correct	ok	factual	released	option_probability		gt
Jev	medhallu	calibration	medhallu-calibration-8541-hal	verdict	medhallu-calibration-8541	3.599400000000001e-05	0.14107799900000373	hallucinated	1.0	hallucinated	correct	ok	hallucinated	released	option_probability		hal
Jev	medhallu	calibration	medhallu-calibration-8559-gt	verdict	medhallu-calibration-8559	3.4146e-05	0.11671813899999961	factual	0.98	factual	correct	ok	factual	released	option_probability		gt
Jev	medhallu	calibration	medhallu-calibration-8559-hal	verdict	medhallu-calibration-8559	3.381e-05	0.10860156599999726	hallucinated	0.95	hallucinated	correct	ok	hallucinated	released	option_probability		hal
Jev	medhallu	calibration	medhallu-calibration-8563-gt	verdict	medhallu-calibration-8563	3.8724000000000004e-05	0.23700810300000086	factual	0.96	factual	correct	ok	factual	released	option_probability		gt
Jev	medhallu	calibration	medhallu-calibration-8563-hal	verdict	medhallu-calibration-8563	3.8724000000000004e-05	0.14194427200000348	hallucinated	1.0	hallucinated	correct	ok	hallucinated	released	option_probability		hal
Jev	medhallu	calibration	medhallu-calibration-8598-gt	verdict	medhallu-calibration-8598	3.3474000000000005e-05	0.12118699099999475	hallucinated	0.7	factual	incorrect	ok	factual	released	option_probability		gt
Jev	medhallu	calibration	medhallu-calibration-8598-hal	verdict	medhallu-calibration-8598	3.3558000000000006e-05	0.12822171900000257	factual	0.91	hallucinated	incorrect	ok	hallucinated	released	option_probability		hal
Jev	medhallu	calibration	medhallu-calibration-8619-gt	verdict	medhallu-calibration-8619	4.011000000000001e-05	0.14240395200000222	factual	0.98	factual	correct	ok	factual	released	option_probability		gt
Jev	medhallu	calibration	medhallu-calibration-8619-hal	verdict	medhallu-calibration-8619	3.8388000000000006e-05	0.3241423910000023	hallucinated	1.0	hallucinated	correct	ok	hallucinated	released	option_probability		hal
Jev	medhallu	calibration	medhallu-calibration-8644-gt	verdict	medhallu-calibration-8644	3.5196000000000007e-05	0.1224385510000019	factual	0.99	factual	correct	ok	factual	released	option_probability		gt
Jev	medhallu	calibration	medhallu-calibration-8644-hal	verdict	medhallu-calibration-8644	3.423e-05	0.12394369199999744	hallucinated	1.0	hallucinated	correct	ok	hallucinated	released	option_probability		hal
Jev	medhallu	calibration	medhallu-calibration-8664-gt	verdict	medhallu-calibration-8664	3.7254000000000006e-05	0.12499782500000123	factual	0.97	factual	correct	ok	factual	released	option_probability		gt
Jev	medhallu	calibration	medhallu-calibration-8664-hal	verdict	medhallu-calibration-8664	3.6036000000000005e-05	0.119455851000005	hallucinated	1.0	hallucinated	correct	ok	hallucinated	released	option_probability		hal
Jev	medhallu	calibration	medhallu-calibration-8717-gt	verdict	medhallu-calibration-8717	3.691800000000001e-05	0.12632063299999885	hallucinated	0.72	factual	incorrect	ok	factual	released	option_probability		gt
Jev	medhallu	calibration	medhallu-calibration-8717-hal	verdict	medhallu-calibration-8717	3.6330000000000006e-05	0.1778960960000049	hallucinated	0.88	hallucinated	correct	ok	hallucinated	released	option_probability		hal
Jev	medhallu	calibration	medhallu-calibration-8763-gt	verdict	medhallu-calibration-8763	3.2466000000000004e-05	0.16290221399999893	factual	0.97	factual	correct	ok	factual	released	option_probability		gt
Jev	medhallu	calibration	medhallu-calibration-8763-hal	verdict	medhallu-calibration-8763	3.1836000000000005e-05	0.12234468999999848	hallucinated	1.0	hallucinated	correct	ok	hallucinated	released	option_probability		hal
Jev	medhallu	calibration	medhallu-calibration-8773-gt	verdict	medhallu-calibration-8773	3.5448000000000003e-05	0.17950232999999827	factual	0.99	factual	correct	ok	factual	released	option_probability		gt
Jev	medhallu	calibration	medhallu-calibration-8773-hal	verdict	medhallu-calibration-8773	3.5238000000000004e-05	0.14506038300000057	hallucinated	1.0	hallucinated	correct	ok	hallucinated	released	option_probability		hal
Jev	medhallu	calibration	medhallu-calibration-8799-gt	verdict	medhallu-calibration-8799	3.4188000000000005e-05	0.10526039700000211	factual	1.0	factual	correct	ok	factual	released	option_probability		gt
Jev	medhallu	calibration	medhallu-calibration-8799-hal	verdict	medhallu-calibration-8799	3.3726e-05	0.11035108400000126	hallucinated	1.0	hallucinated	correct	ok	hallucinated	released	option_probability		hal
Jev	medhallu	calibration	medhallu-calibration-8801-gt	verdict	medhallu-calibration-8801	3.683400000000001e-05	0.17672582900000577	factual	0.67	factual	correct	ok	factual	released	option_probability		gt
Jev	medhallu	calibration	medhallu-calibration-8801-hal	verdict	medhallu-calibration-8801	3.6162000000000004e-05	0.13439190700000125	hallucinated	1.0	hallucinated	correct	ok	hallucinated	released	option_probability		hal
Jev	medhallu	calibration	medhallu-calibration-8832-gt	verdict	medhallu-calibration-8832	4.174800000000001e-05	0.12487192700000094	hallucinated	0.73	factual	incorrect	ok	factual	released	option_probability		gt
Jev	medhallu	calibration	medhallu-calibration-8832-hal	verdict	medhallu-calibration-8832	4.1580000000000005e-05	0.14781392900000156	hallucinated	1.0	hallucinated	correct	ok	hallucinated	released	option_probability		hal
Jev	medhallu	calibration	medhallu-calibration-8855-gt	verdict	medhallu-calibration-8855	4.011000000000001e-05	0.170492215000003	factual	1.0	factual	correct	ok	factual	released	option_probability		gt
Jev	medhallu	calibration	medhallu-calibration-8855-hal	verdict	medhallu-calibration-8855	4.019400000000001e-05	0.14578805500000414	hallucinated	0.99	hallucinated	correct	ok	hallucinated	released	option_probability		hal
Jev	medhallu	calibration	medhallu-calibration-8858-gt	verdict	medhallu-calibration-8858	3.897600000000001e-05	0.20088541999999876	factual	0.72	factual	correct	ok	factual	released	option_probability		gt
Jev	medhallu	calibration	medhallu-calibration-8858-hal	verdict	medhallu-calibration-8858	3.763200000000001e-05	0.11807420500000632	hallucinated	1.0	hallucinated	correct	ok	hallucinated	released	option_probability		hal
Jev	medhallu	calibration	medhallu-calibration-8891-gt	verdict	medhallu-calibration-8891	4.246200000000001e-05	0.1177565180000002	factual	0.64	factual	correct	ok	factual	released	option_probability		gt
Jev	medhallu	calibration	medhallu-calibration-8891-hal	verdict	medhallu-calibration-8891	4.225200000000001e-05	0.11263483399999785	hallucinated	1.0	hallucinated	correct	ok	hallucinated	released	option_probability		hal
Jev	medhallu	calibration	medhallu-calibration-8897-gt	verdict	medhallu-calibration-8897	3.6456000000000005e-05	0.16166655699999666	factual	0.78	factual	correct	ok	factual	released	option_probability		gt
Jev	medhallu	calibration	medhallu-calibration-8897-hal	verdict	medhallu-calibration-8897	3.477600000000001e-05	0.13774067800000012	hallucinated	0.53	hallucinated	correct	ok	hallucinated	released	option_probability		hal
Jev	medhallu	calibration	medhallu-calibration-8898-gt	verdict	medhallu-calibration-8898	3.969000000000001e-05	0.12385497899999365	factual	0.55	factual	correct	ok	factual	released	option_probability		gt
Jev	medhallu	calibration	medhallu-calibration-8898-hal	verdict	medhallu-calibration-8898	3.9648000000000004e-05	0.1136728840000032	hallucinated	1.0	hallucinated	correct	ok	hallucinated	released	option_probability		hal
Jev	medhallu	calibration	medhallu-calibration-8911-gt	verdict	medhallu-calibration-8911	3.3432e-05	0.1179008849999974	hallucinated	0.67	factual	incorrect	ok	factual	released	option_probability		gt
Jev	medhallu	calibration	medhallu-calibration-8911-hal	verdict	medhallu-calibration-8911	3.2256000000000004e-05	0.10683078599999618	hallucinated	1.0	hallucinated	correct	ok	hallucinated	released	option_probability		hal
Jev	medhallu	calibration	medhallu-calibration-8923-gt	verdict	medhallu-calibration-8923	3.2634000000000006e-05	0.11311272300000041	factual	0.99	factual	correct	ok	factual	released	option_probability		gt
Jev	medhallu	calibration	medhallu-calibration-8923-hal	verdict	medhallu-calibration-8923	3.1962e-05	0.10940093699999665	hallucinated	0.97	hallucinated	correct	ok	hallucinated	released	option_probability		hal
Jev	medhallu	calibration	medhallu-calibration-8933-gt	verdict	medhallu-calibration-8933	3.1668e-05	0.1654605370000013	hallucinated	0.54	factual	incorrect	ok	factual	released	option_probability		gt
Jev	medhallu	calibration	medhallu-calibration-8933-hal	verdict	medhallu-calibration-8933	3.1374e-05	0.14175565899999754	hallucinated	1.0	hallucinated	correct	ok	hallucinated	released	option_probability		hal
Jev	medhallu	calibration	medhallu-calibration-8936-gt	verdict	medhallu-calibration-8936	3.5238000000000004e-05	0.1181433600000048	factual	0.55	factual	correct	ok	factual	released	option_probability		gt
Jev	medhallu	calibration	medhallu-calibration-8936-hal	verdict	medhallu-calibration-8936	3.5322000000000005e-05	0.14740477499999827	hallucinated	1.0	hallucinated	correct	ok	hallucinated	released	option_probability		hal
Jev	medhallu	calibration	medhallu-calibration-8938-gt	verdict	medhallu-calibration-8938	3.843e-05	0.24785386399999965	hallucinated	0.6	factual	incorrect	ok	factual	released	option_probability		gt
Jev	medhallu	calibration	medhallu-calibration-8938-hal	verdict	medhallu-calibration-8938	3.868200000000001e-05	0.10673487199999698	hallucinated	1.0	hallucinated	correct	ok	hallucinated	released	option_probability		hal
Jev	medhallu	calibration	medhallu-calibration-8957-gt	verdict	medhallu-calibration-8957	3.4146e-05	0.12181972100000138	hallucinated	0.57	factual	incorrect	ok	factual	released	option_probability		gt
Jev	medhallu	calibration	medhallu-calibration-8957-hal	verdict	medhallu-calibration-8957	3.4314000000000004e-05	0.12356196799999708	hallucinated	1.0	hallucinated	correct	ok	hallucinated	released	option_probability		hal
Jev	medhallu	calibration	medhallu-calibration-8977-gt	verdict	medhallu-calibration-8977	3.4188000000000005e-05	0.11216376600000189	hallucinated	0.97	factual	incorrect	ok	factual	released	option_probability		gt
Jev	medhallu	calibration	medhallu-calibration-8977-hal	verdict	medhallu-calibration-8977	3.3474000000000005e-05	0.11475082199999775	hallucinated	0.98	hallucinated	correct	ok	hallucinated	released	option_probability		hal
Jev	medhallu	calibration	medhallu-calibration-8986-gt	verdict	medhallu-calibration-8986	2.7720000000000002e-05	0.16088916999999725	factual	0.87	factual	correct	ok	factual	released	option_probability		gt
Jev	medhallu	calibration	medhallu-calibration-8986-hal	verdict	medhallu-calibration-8986	2.7594000000000004e-05	0.10703189799999535	hallucinated	1.0	hallucinated	correct	ok	hallucinated	released	option_probability		hal
Clef	medhallu	calibration	medhallu-calibration-0012-gt	verdict	medhallu-calibration-0012	0.00015984000000000001	0.27599812508560717	factual	0.9818	factual	correct	ok	factual	released	option_probability		gt
Clef	medhallu	calibration	medhallu-calibration-0012-hal	verdict	medhallu-calibration-0012	0.00015575999999999999	0.3053457918576896	hallucinated	0.9293	hallucinated	correct	ok	hallucinated	released	option_probability		hal
Clef	medhallu	calibration	medhallu-calibration-0022-gt	verdict	medhallu-calibration-0022	0.00014544	0.17151170782744884	factual	0.9862	factual	correct	ok	factual	released	option_probability		gt
Clef	medhallu	calibration	medhallu-calibration-0022-hal	verdict	medhallu-calibration-0022	0.0001464	0.6926518748514354	factual	0.9824	hallucinated	incorrect	ok	hallucinated	released	option_probability		hal
Clef	medhallu	calibration	medhallu-calibration-0035-gt	verdict	medhallu-calibration-0035	0.00017328	0.7391678341664374	factual	0.9892	factual	correct	ok	factual	released	option_probability		gt
Clef	medhallu	calibration	medhallu-calibration-0035-hal	verdict	medhallu-calibration-0035	0.00017423999999999999	0.4873275840654969	hallucinated	0.9088	hallucinated	correct	ok	hallucinated	released	option_probability		hal
Clef	medhallu	calibration	medhallu-calibration-0036-gt	verdict	medhallu-calibration-0036	0.00013728000000000001	0.7453320410568267	factual	0.9827	factual	correct	ok	factual	released	option_probability		gt
Clef	medhallu	calibration	medhallu-calibration-0036-hal	verdict	medhallu-calibration-0036	0.00013272	0.6481444169767201	hallucinated	0.671	hallucinated	correct	ok	hallucinated	released	option_probability		hal
Clef	medhallu	calibration	medhallu-calibration-0088-gt	verdict	medhallu-calibration-0088	0.00016392	0.841530041070655	factual	0.8862	factual	correct	ok	factual	released	option_probability		gt
Clef	medhallu	calibration	medhallu-calibration-0088-hal	verdict	medhallu-calibration-0088	0.00015263999999999998	0.5440987918991596	factual	0.8803	hallucinated	incorrect	ok	hallucinated	released	option_probability		hal
Clef	medhallu	calibration	medhallu-calibration-0114-gt	verdict	medhallu-calibration-0114	0.00018144	0.4922870839945972	factual	0.9763	factual	correct	ok	factual	released	option_probability		gt
Clef	medhallu	calibration	medhallu-calibration-0114-hal	verdict	medhallu-calibration-0114	0.00017856	0.6170425829477608	hallucinated	0.8923	hallucinated	correct	ok	hallucinated	released	option_probability		hal
Clef	medhallu	calibration	medhallu-calibration-0149-gt	verdict	medhallu-calibration-0149	0.00015096	0.5714060408063233	factual	0.9818	factual	correct	ok	factual	released	option_probability		gt
Clef	medhallu	calibration	medhallu-calibration-0149-hal	verdict	medhallu-calibration-0149	0.00014591999999999999	0.719732458004728	factual	0.9092	hallucinated	incorrect	ok	hallucinated	released	option_probability		hal
Clef	medhallu	calibration	medhallu-calibration-0163-gt	verdict	medhallu-calibration-0163	0.00017784	0.4734349581412971	factual	0.8181	factual	correct	ok	factual	released	option_probability		gt
Clef	medhallu	calibration	medhallu-calibration-0163-hal	verdict	medhallu-calibration-0163	0.0001548	0.5634902080055326	hallucinated	0.7467	hallucinated	correct	ok	hallucinated	released	option_probability		hal
Clef	medhallu	calibration	medhallu-calibration-0164-gt	verdict	medhallu-calibration-0164	0.00015672	0.556796208024025	factual	0.9735	factual	correct	ok	factual	released	option_probability		gt
Clef	medhallu	calibration	medhallu-calibration-0164-hal	verdict	medhallu-calibration-0164	0.00015047999999999998	0.4588349580299109	hallucinated	0.9223	hallucinated	correct	ok	hallucinated	released	option_probability		hal
Clef	medhallu	calibration	medhallu-calibration-0188-gt	verdict	medhallu-calibration-0188	0.00018264	0.5550324169453233	factual	0.8226	factual	correct	ok	factual	released	option_probability		gt
Clef	medhallu	calibration	medhallu-calibration-0188-hal	verdict	medhallu-calibration-0188	0.00018648	0.42442066711373627	factual	0.8035	hallucinated	incorrect	ok	hallucinated	released	option_probability		hal
Clef	medhallu	calibration	medhallu-calibration-0223-gt	verdict	medhallu-calibration-0223	0.00017184	0.6446205000393093	factual	0.9764	factual	correct	ok	factual	released	option_probability		gt
Clef	medhallu	calibration	medhallu-calibration-0223-hal	verdict	medhallu-calibration-0223	0.00019535999999999997	0.7915716669522226	hallucinated	0.7293	hallucinated	correct	ok	hallucinated	released	option_probability		hal
Clef	medhallu	calibration	medhallu-calibration-0236-gt	verdict	medhallu-calibration-0236	0.00016416	0.4016290840227157	factual	0.9593	factual	correct	ok	factual	released	option_probability		gt
Clef	medhallu	calibration	medhallu-calibration-0236-hal	verdict	medhallu-calibration-0236	0.00015575999999999999	0.4164423749316484	hallucinated	0.8403	hallucinated	correct	ok	hallucinated	released	option_probability		hal
Clef	medhallu	calibration	medhallu-calibration-0237-gt	verdict	medhallu-calibration-0237	0.00018	0.6911660418845713	factual	0.9326	factual	correct	ok	factual	released	option_probability		gt
Clef	medhallu	calibration	medhallu-calibration-0237-hal	verdict	medhallu-calibration-0237	0.00017736	0.5932536250911653	hallucinated	0.7975	hallucinated	correct	ok	hallucinated	released	option_probability		hal
Clef	medhallu	calibration	medhallu-calibration-0245-gt	verdict	medhallu-calibration-0245	0.00012167999999999999	0.6881383331492543	factual	0.9796	factual	correct	ok	factual	released	option_probability		gt
Clef	medhallu	calibration	medhallu-calibration-0245-hal	verdict	medhallu-calibration-0245	0.0001176	0.29913450009189546	factual	0.8727	hallucinated	incorrect	ok	hallucinated	released	option_probability		hal
Clef	medhallu	calibration	medhallu-calibration-0281-gt	verdict	medhallu-calibration-0281	0.00012743999999999999	0.5115522078704089	factual	0.9057	factual	correct	ok	factual	released	option_probability		gt
Clef	medhallu	calibration	medhallu-calibration-0281-hal	verdict	medhallu-calibration-0281	0.00012312	0.5748333327937871	hallucinated	0.8873	hallucinated	correct	ok	hallucinated	released	option_probability		hal
Clef	medhallu	calibration	medhallu-calibration-0320-gt	verdict	medhallu-calibration-0320	0.00012336	0.8202648749575019	factual	0.8217	factual	correct	ok	factual	released	option_probability		gt
Clef	medhallu	calibration	medhallu-calibration-0320-hal	verdict	medhallu-calibration-0320	0.00012312	0.5270458329468966	hallucinated	0.9563	hallucinated	correct	ok	hallucinated	released	option_probability		hal
Clef	medhallu	calibration	medhallu-calibration-0374-gt	verdict	medhallu-calibration-0374	0.00016607999999999998	0.4033818750176579	factual	0.9895	factual	correct	ok	factual	released	option_probability		gt
Clef	medhallu	calibration	medhallu-calibration-0374-hal	verdict	medhallu-calibration-0374	0.000168	0.4212990840896964	factual	0.9427	hallucinated	incorrect	ok	hallucinated	released	option_probability		hal
Clef	medhallu	calibration	medhallu-calibration-0401-gt	verdict	medhallu-calibration-0401	0.00014832	0.6306747919879854	factual	0.874	factual	correct	ok	factual	released	option_probability		gt
Clef	medhallu	calibration	medhallu-calibration-0401-hal	verdict	medhallu-calibration-0401	0.00014424	0.43701633298769593	factual	0.5891	hallucinated	incorrect	ok	hallucinated	released	option_probability		hal
Clef	medhallu	calibration	medhallu-calibration-0418-gt	verdict	medhallu-calibration-0418	0.00019512000000000002	0.5282821250148118	factual	0.9465	factual	correct	ok	factual	released	option_probability		gt
Clef	medhallu	calibration	medhallu-calibration-0418-hal	verdict	medhallu-calibration-0418	0.00019416	0.7228509578853846	hallucinated	0.8622	hallucinated	correct	ok	hallucinated	released	option_probability		hal
Clef	medhallu	calibration	medhallu-calibration-0444-gt	verdict	medhallu-calibration-0444	0.00013535999999999998	0.6112139169126749	factual	0.9316	factual	correct	ok	factual	released	option_probability		gt
Clef	medhallu	calibration	medhallu-calibration-0444-hal	verdict	medhallu-calibration-0444	0.00013224000000000002	1.2350242920219898	factual	0.7398	hallucinated	incorrect	ok	hallucinated	released	option_probability		hal
Clef	medhallu	calibration	medhallu-calibration-0469-gt	verdict	medhallu-calibration-0469	0.00017328	0.5157005421351641	factual	0.985	factual	correct	ok	factual	released	option_probability		gt
Clef	medhallu	calibration	medhallu-calibration-0469-hal	verdict	medhallu-calibration-0469	0.00017423999999999999	0.5278085828758776	hallucinated	0.9469	hallucinated	correct	ok	hallucinated	released	option_probability		hal
Clef	medhallu	calibration	medhallu-calibration-0477-gt	verdict	medhallu-calibration-0477	0.00014112	0.5759604580234736	factual	0.9788	factual	correct	ok	factual	released	option_probability		gt
Clef	medhallu	calibration	medhallu-calibration-0477-hal	verdict	medhallu-calibration-0477	0.00015263999999999998	0.43210737500339746	factual	0.7997	hallucinated	incorrect	ok	hallucinated	released	option_probability		hal
Clef	medhallu	calibration	medhallu-calibration-0507-gt	verdict	medhallu-calibration-0507	0.00013991999999999997	0.40461774985305965	factual	0.9592	factual	correct	ok	factual	released	option_probability		gt
Clef	medhallu	calibration	medhallu-calibration-0507-hal	verdict	medhallu-calibration-0507	0.00014015999999999999	0.5868265419267118	hallucinated	0.8818	hallucinated	correct	ok	hallucinated	released	option_probability		hal
Clef	medhallu	calibration	medhallu-calibration-0510-gt	verdict	medhallu-calibration-0510	0.00015263999999999998	0.736006666906178	factual	0.9658	factual	correct	ok	factual	released	option_probability		gt
Clef	medhallu	calibration	medhallu-calibration-0510-hal	verdict	medhallu-calibration-0510	0.00015096	0.7356259590014815	factual	0.6977	hallucinated	incorrect	ok	hallucinated	released	option_probability		hal
Clef	medhallu	calibration	medhallu-calibration-0512-gt	verdict	medhallu-calibration-0512	0.00013440000000000001	0.4266932909376919	factual	0.9542	factual	correct	ok	factual	released	option_probability		gt
Clef	medhallu	calibration	medhallu-calibration-0512-hal	verdict	medhallu-calibration-0512	0.00014856	0.90510483388789	hallucinated	0.9257	hallucinated	correct	ok	hallucinated	released	option_probability		hal
Clef	medhallu	calibration	medhallu-calibration-0538-gt	verdict	medhallu-calibration-0538	0.0001668	0.509794041980058	factual	0.9804	factual	correct	ok	factual	released	option_probability		gt
Clef	medhallu	calibration	medhallu-calibration-0538-hal	verdict	medhallu-calibration-0538	0.0001656	0.5098187080584466	hallucinated	0.9282	hallucinated	correct	ok	hallucinated	released	option_probability		hal
Clef	medhallu	calibration	medhallu-calibration-0542-gt	verdict	medhallu-calibration-0542	0.00016416	1.0617320840246975	factual	0.9467	factual	correct	ok	factual	released	option_probability		gt
Clef	medhallu	calibration	medhallu-calibration-0542-hal	verdict	medhallu-calibration-0542	0.00016512	0.5599609999917448	hallucinated	0.8635	hallucinated	correct	ok	hallucinated	released	option_probability		hal
Clef	medhallu	calibration	medhallu-calibration-0544-gt	verdict	medhallu-calibration-0544	0.00015384	0.3676470830105245	factual	0.8787	factual	correct	ok	factual	released	option_probability		gt
Clef	medhallu	calibration	medhallu-calibration-0544-hal	verdict	medhallu-calibration-0544	0.00016344	0.789389249868691	hallucinated	0.9171	hallucinated	correct	ok	hallucinated	released	option_probability		hal
Clef	medhallu	calibration	medhallu-calibration-0548-gt	verdict	medhallu-calibration-0548	0.0001464	0.37594395806081593	factual	0.9862	factual	correct	ok	factual	released	option_probability		gt
Clef	medhallu	calibration	medhallu-calibration-0548-hal	verdict	medhallu-calibration-0548	0.00014496	0.37739362497814	hallucinated	0.9109	hallucinated	correct	ok	hallucinated	released	option_probability		hal
Clef	medhallu	calibration	medhallu-calibration-0568-gt	verdict	medhallu-calibration-0568	0.00014807999999999998	0.43671645782887936	factual	0.9705	factual	correct	ok	factual	released	option_probability		gt
Clef	medhallu	calibration	medhallu-calibration-0568-hal	verdict	medhallu-calibration-0568	0.00014664	0.4349935417994857	hallucinated	0.8201	hallucinated	correct	ok	hallucinated	released	option_probability		hal
Clef	medhallu	calibration	medhallu-calibration-0589-gt	verdict	medhallu-calibration-0589	0.00017208	0.4598799159284681	factual	0.9565	factual	correct	ok	factual	released	option_probability		gt
Clef	medhallu	calibration	medhallu-calibration-0589-hal	verdict	medhallu-calibration-0589	0.0001644	0.40901991608552635	hallucinated	0.8454	hallucinated	correct	ok	hallucinated	released	option_probability		hal
Clef	medhallu	calibration	medhallu-calibration-0590-gt	verdict	medhallu-calibration-0590	0.000168	0.40880804182961583	factual	0.99	factual	correct	ok	factual	released	option_probability		gt
Clef	medhallu	calibration	medhallu-calibration-0590-hal	verdict	medhallu-calibration-0590	0.0001668	0.42419604188762605	hallucinated	0.5982	hallucinated	correct	ok	hallucinated	released	option_probability		hal
Clef	medhallu	calibration	medhallu-calibration-0592-gt	verdict	medhallu-calibration-0592	0.00019104	0.4837882500141859	factual	0.9206	factual	correct	ok	factual	released	option_probability		gt
Clef	medhallu	calibration	medhallu-calibration-0592-hal	verdict	medhallu-calibration-0592	0.00019104	0.6489665838889778	hallucinated	0.7399	hallucinated	correct	ok	hallucinated	released	option_probability		hal
Clef	medhallu	calibration	medhallu-calibration-0683-gt	verdict	medhallu-calibration-0683	0.000162	0.4539252081885934	factual	0.9823	factual	correct	ok	factual	released	option_probability		gt
Clef	medhallu	calibration	medhallu-calibration-0683-hal	verdict	medhallu-calibration-0683	0.00016344	0.5395475418772548	hallucinated	0.5072	hallucinated	correct	ok	hallucinated	released	option_probability		hal
Clef	medhallu	calibration	medhallu-calibration-0690-gt	verdict	medhallu-calibration-0690	0.00012743999999999999	0.45765883289277554	factual	0.9849	factual	correct	ok	factual	released	option_probability		gt
Clef	medhallu	calibration	medhallu-calibration-0690-hal	verdict	medhallu-calibration-0690	0.00012768	0.5985896668862551	hallucinated	0.9117	hallucinated	correct	ok	hallucinated	released	option_probability		hal
Clef	medhallu	calibration	medhallu-calibration-0712-gt	verdict	medhallu-calibration-0712	0.00016392	0.6969818330835551	factual	0.9169	factual	correct	ok	factual	released	option_probability		gt
Clef	medhallu	calibration	medhallu-calibration-0712-hal	verdict	medhallu-calibration-0712	0.00016224	0.6995670001488179	factual	0.9037	hallucinated	incorrect	ok	hallucinated	released	option_probability		hal
Clef	medhallu	calibration	medhallu-calibration-0714-gt	verdict	medhallu-calibration-0714	0.00013224000000000002	0.4027147500310093	factual	0.9146	factual	correct	ok	factual	released	option_probability		gt
Clef	medhallu	calibration	medhallu-calibration-0714-hal	verdict	medhallu-calibration-0714	0.00013368	0.5897174999117851	hallucinated	0.8778	hallucinated	correct	ok	hallucinated	released	option_probability		hal
Clef	medhallu	calibration	medhallu-calibration-0720-gt	verdict	medhallu-calibration-0720	0.00015432	0.7385029590222985	factual	0.8483	factual	correct	ok	factual	released	option_probability		gt
Clef	medhallu	calibration	medhallu-calibration-0720-hal	verdict	medhallu-calibration-0720	0.00015096	0.4912865830119699	factual	0.7636	hallucinated	incorrect	ok	hallucinated	released	option_probability		hal
Clef	medhallu	calibration	medhallu-calibration-0741-gt	verdict	medhallu-calibration-0741	0.00019823999999999997	0.4907973329536617	factual	0.6903	factual	correct	ok	factual	released	option_probability		gt
Clef	medhallu	calibration	medhallu-calibration-0741-hal	verdict	medhallu-calibration-0741	0.00018168	0.7960957500617951	hallucinated	0.8219	hallucinated	correct	ok	hallucinated	released	option_probability		hal
Clef	medhallu	calibration	medhallu-calibration-0761-gt	verdict	medhallu-calibration-0761	0.00018744	0.5859121249523014	factual	0.9614	factual	correct	ok	factual	released	option_probability		gt
Clef	medhallu	calibration	medhallu-calibration-0761-hal	verdict	medhallu-calibration-0761	0.00018023999999999997	0.32609812496230006	hallucinated	0.8317	hallucinated	correct	ok	hallucinated	released	option_probability		hal
Clef	medhallu	calibration	medhallu-calibration-0766-gt	verdict	medhallu-calibration-0766	0.00014376	0.6079967499244958	factual	0.9596	factual	correct	ok	factual	released	option_probability		gt
Clef	medhallu	calibration	medhallu-calibration-0766-hal	verdict	medhallu-calibration-0766	0.00014136	0.8930037920363247	factual	0.7692	hallucinated	incorrect	ok	hallucinated	released	option_probability		hal
Clef	medhallu	calibration	medhallu-calibration-0769-gt	verdict	medhallu-calibration-0769	0.00016007999999999997	0.5648139170370996	factual	0.9069	factual	correct	ok	factual	released	option_probability		gt
Clef	medhallu	calibration	medhallu-calibration-0769-hal	verdict	medhallu-calibration-0769	0.00014759999999999998	0.5648079160600901	hallucinated	0.6896	hallucinated	correct	ok	hallucinated	released	option_probability		hal
Clef	medhallu	calibration	medhallu-calibration-0789-gt	verdict	medhallu-calibration-0789	0.00015432	0.9099179159384221	factual	0.9677	factual	correct	ok	factual	released	option_probability		gt
Clef	medhallu	calibration	medhallu-calibration-0789-hal	verdict	medhallu-calibration-0789	0.00015096	0.46639070892706513	hallucinated	0.787	hallucinated	correct	ok	hallucinated	released	option_probability		hal
Clef	medhallu	calibration	medhallu-calibration-0810-gt	verdict	medhallu-calibration-0810	0.00013247999999999998	0.6517204169649631	factual	0.974	factual	correct	ok	factual	released	option_probability		gt
Clef	medhallu	calibration	medhallu-calibration-0810-hal	verdict	medhallu-calibration-0810	0.00012456000000000001	0.44432183308526874	factual	0.9124	hallucinated	incorrect	ok	hallucinated	released	option_probability		hal
Clef	medhallu	calibration	medhallu-calibration-0812-gt	verdict	medhallu-calibration-0812	0.00011472	0.5616746251471341	factual	0.9821	factual	correct	ok	factual	released	option_probability		gt
Clef	medhallu	calibration	medhallu-calibration-0812-hal	verdict	medhallu-calibration-0812	0.00010968	0.5626497499179095	hallucinated	0.5381	hallucinated	correct	ok	hallucinated	released	option_probability		hal
Clef	medhallu	calibration	medhallu-calibration-0842-gt	verdict	medhallu-calibration-0842	0.00020856	0.6613721251487732	factual	0.881	factual	correct	ok	factual	released	option_probability		gt
Clef	medhallu	calibration	medhallu-calibration-0842-hal	verdict	medhallu-calibration-0842	0.00020351999999999998	0.46192070795223117	hallucinated	0.9263	hallucinated	correct	ok	hallucinated	released	option_probability		hal
Clef	medhallu	calibration	medhallu-calibration-0846-gt	verdict	medhallu-calibration-0846	0.00019656	0.6241618751082569	factual	0.8896	factual	correct	ok	factual	released	option_probability		gt
Clef	medhallu	calibration	medhallu-calibration-0846-hal	verdict	medhallu-calibration-0846	0.00018216	0.6747002499178052	hallucinated	0.6102	hallucinated	correct	ok	hallucinated	released	option_probability		hal
Clef	medhallu	calibration	medhallu-calibration-0878-gt	verdict	medhallu-calibration-0878	0.00015672	0.7234639159869403	factual	0.979	factual	correct	ok	factual	released	option_probability		gt
Clef	medhallu	calibration	medhallu-calibration-0878-hal	verdict	medhallu-calibration-0878	0.00015312	0.42827941686846316	factual	0.8043	hallucinated	incorrect	ok	hallucinated	released	option_probability		hal
Clef	medhallu	calibration	medhallu-calibration-0881-gt	verdict	medhallu-calibration-0881	0.00010175999999999999	0.6168819579761475	factual	0.8392	factual	correct	ok	factual	released	option_probability		gt
Clef	medhallu	calibration	medhallu-calibration-0881-hal	verdict	medhallu-calibration-0881	0.00010104	0.664172625169158	hallucinated	0.7452	hallucinated	correct	ok	hallucinated	released	option_probability		hal
Clef	medhallu	calibration	medhallu-calibration-0904-gt	verdict	medhallu-calibration-0904	0.0001668	0.7142882500775158	factual	0.9618	factual	correct	ok	factual	released	option_probability		gt
Clef	medhallu	calibration	medhallu-calibration-0904-hal	verdict	medhallu-calibration-0904	0.00016176	0.4193167919293046	hallucinated	0.8944	hallucinated	correct	ok	hallucinated	released	option_probability		hal
Clef	medhallu	calibration	medhallu-calibration-0918-gt	verdict	medhallu-calibration-0918	0.00014952	0.6194064589217305	factual	0.9781	factual	correct	ok	factual	released	option_probability		gt
Clef	medhallu	calibration	medhallu-calibration-0918-hal	verdict	medhallu-calibration-0918	0.00014856	0.6189763329457492	hallucinated	0.8754	hallucinated	correct	ok	hallucinated	released	option_probability		hal
Clef	medhallu	calibration	medhallu-calibration-0924-gt	verdict	medhallu-calibration-0924	0.00015791999999999998	0.5707631248515099	factual	0.9558	factual	correct	ok	factual	released	option_probability		gt
Clef	medhallu	calibration	medhallu-calibration-0924-hal	verdict	medhallu-calibration-0924	0.0001548	0.6195152080617845	hallucinated	0.9133	hallucinated	correct	ok	hallucinated	released	option_probability		hal
Clef	medhallu	calibration	medhallu-calibration-0949-gt	verdict	medhallu-calibration-0949	0.00017591999999999998	0.6389407080132514	factual	0.9798	factual	correct	ok	factual	released	option_probability		gt
Clef	medhallu	calibration	medhallu-calibration-0949-hal	verdict	medhallu-calibration-0949	0.00016368	0.6921602920629084	hallucinated	0.6228	hallucinated	correct	ok	hallucinated	released	option_probability		hal
Clef	medhallu	calibration	medhallu-calibration-1020-gt	verdict	medhallu-calibration-1020	0.00015335999999999998	0.5411190839949995	factual	0.9862	factual	correct	ok	factual	released	option_probability		gt
Clef	medhallu	calibration	medhallu-calibration-1020-hal	verdict	medhallu-calibration-1020	0.00014879999999999998	0.6472200001589954	hallucinated	0.9226	hallucinated	correct	ok	hallucinated	released	option_probability		hal
Clef	medhallu	calibration	medhallu-calibration-1021-gt	verdict	medhallu-calibration-1021	0.00014232	0.6439156660344452	factual	0.975	factual	correct	ok	factual	released	option_probability		gt
Clef	medhallu	calibration	medhallu-calibration-1021-hal	verdict	medhallu-calibration-1021	0.000138	0.7430605001281947	hallucinated	0.9423	hallucinated	correct	ok	hallucinated	released	option_probability		hal
Clef	medhallu	calibration	medhallu-calibration-1031-gt	verdict	medhallu-calibration-1031	0.00014544	0.5409253330435604	factual	0.9824	factual	correct	ok	factual	released	option_probability		gt
Clef	medhallu	calibration	medhallu-calibration-1031-hal	verdict	medhallu-calibration-1031	0.00013728000000000001	0.48769499990157783	hallucinated	0.9121	hallucinated	correct	ok	hallucinated	released	option_probability		hal
Clef	medhallu	calibration	medhallu-calibration-1041-gt	verdict	medhallu-calibration-1041	0.00014351999999999998	0.8461903750430793	factual	0.9567	factual	correct	ok	factual	released	option_probability		gt
Clef	medhallu	calibration	medhallu-calibration-1041-hal	verdict	medhallu-calibration-1041	0.00013848	0.49686900014057755	hallucinated	0.6044	hallucinated	correct	ok	hallucinated	released	option_probability		hal
Clef	medhallu	calibration	medhallu-calibration-1065-gt	verdict	medhallu-calibration-1065	0.00016224	0.2981424580793828	factual	0.9726	factual	correct	ok	factual	released	option_probability		gt
Clef	medhallu	calibration	medhallu-calibration-1065-hal	verdict	medhallu-calibration-1065	0.000156	0.34996137488633394	factual	0.7962	hallucinated	incorrect	ok	hallucinated	released	option_probability		hal
Clef	medhallu	calibration	medhallu-calibration-1073-gt	verdict	medhallu-calibration-1073	0.00017423999999999999	0.7015023329295218	factual	0.984	factual	correct	ok	factual	released	option_probability		gt
Clef	medhallu	calibration	medhallu-calibration-1073-hal	verdict	medhallu-calibration-1073	0.00017712	0.7540364589076489	factual	0.9785	hallucinated	incorrect	ok	hallucinated	released	option_probability		hal
Clef	medhallu	calibration	medhallu-calibration-1085-gt	verdict	medhallu-calibration-1085	0.00011496	0.6021046249661595	factual	0.9412	factual	correct	ok	factual	released	option_probability		gt
Clef	medhallu	calibration	medhallu-calibration-1085-hal	verdict	medhallu-calibration-1085	0.0001164	0.3016046660486609	factual	0.9011	hallucinated	incorrect	ok	hallucinated	released	option_probability		hal
Clef	medhallu	calibration	medhallu-calibration-1100-gt	verdict	medhallu-calibration-1100	0.00017928	0.7926142090000212	factual	0.8248	factual	correct	ok	factual	released	option_probability		gt
Clef	medhallu	calibration	medhallu-calibration-1100-hal	verdict	medhallu-calibration-1100	0.00017423999999999999	0.7961300411261618	factual	0.8828	hallucinated	incorrect	ok	hallucinated	released	option_probability		hal
Clef	medhallu	calibration	medhallu-calibration-1105-gt	verdict	medhallu-calibration-1105	0.00014256	0.6449721250683069	factual	0.9585	factual	correct	ok	factual	released	option_probability		gt
Clef	medhallu	calibration	medhallu-calibration-1105-hal	verdict	medhallu-calibration-1105	0.00013968000000000002	0.38897404191084206	hallucinated	0.6618	hallucinated	correct	ok	hallucinated	released	option_probability		hal
Clef	medhallu	calibration	medhallu-calibration-1109-gt	verdict	medhallu-calibration-1109	0.00016728	0.849937624996528	factual	0.9662	factual	correct	ok	factual	released	option_probability		gt
Clef	medhallu	calibration	medhallu-calibration-1109-hal	verdict	medhallu-calibration-1109	0.00016248	0.5945243749301881	hallucinated	0.9581	hallucinated	correct	ok	hallucinated	released	option_probability		hal
Clef	medhallu	calibration	medhallu-calibration-1118-gt	verdict	medhallu-calibration-1118	0.00015384	0.6461388331372291	factual	0.9798	factual	correct	ok	factual	released	option_probability		gt
Clef	medhallu	calibration	medhallu-calibration-1118-hal	verdict	medhallu-calibration-1118	0.00014351999999999998	0.39438449987210333	hallucinated	0.9122	hallucinated	correct	ok	hallucinated	released	option_probability		hal
Clef	medhallu	calibration	medhallu-calibration-1143-gt	verdict	medhallu-calibration-1143	0.00019104	0.5643355830106884	factual	0.872	factual	correct	ok	factual	released	option_probability		gt
Clef	medhallu	calibration	medhallu-calibration-1143-hal	verdict	medhallu-calibration-1143	0.00019056	0.5663139158859849	factual	0.742	hallucinated	incorrect	ok	hallucinated	released	option_probability		hal
Clef	medhallu	calibration	medhallu-calibration-1156-gt	verdict	medhallu-calibration-1156	0.00016728	0.6159001660998911	factual	0.9556	factual	correct	ok	factual	released	option_probability		gt
Clef	medhallu	calibration	medhallu-calibration-1156-hal	verdict	medhallu-calibration-1156	0.00016607999999999998	0.365505208959803	factual	0.5813	hallucinated	incorrect	ok	hallucinated	released	option_probability		hal
Clef	medhallu	calibration	medhallu-calibration-1159-gt	verdict	medhallu-calibration-1159	0.00015551999999999997	0.40244345902465284	factual	0.9246	factual	correct	ok	factual	released	option_probability		gt
Clef	medhallu	calibration	medhallu-calibration-1159-hal	verdict	medhallu-calibration-1159	0.00014376	0.4891900841612369	hallucinated	0.5676	hallucinated	correct	ok	hallucinated	released	option_probability		hal
Clef	medhallu	calibration	medhallu-calibration-1164-gt	verdict	medhallu-calibration-1164	0.0001404	0.7231494169682264	factual	0.9371	factual	correct	ok	factual	released	option_probability		gt
Clef	medhallu	calibration	medhallu-calibration-1164-hal	verdict	medhallu-calibration-1164	0.00013775999999999998	0.5230877501890063	hallucinated	0.8585	hallucinated	correct	ok	hallucinated	released	option_probability		hal
Clef	medhallu	calibration	medhallu-calibration-1181-gt	verdict	medhallu-calibration-1181	0.0001692	0.626634124899283	factual	0.9522	factual	correct	ok	factual	released	option_probability		gt
Clef	medhallu	calibration	medhallu-calibration-1181-hal	verdict	medhallu-calibration-1181	0.0001656	0.5346365000586957	factual	0.6073	hallucinated	incorrect	ok	hallucinated	released	option_probability		hal
Clef	medhallu	calibration	medhallu-calibration-1223-gt	verdict	medhallu-calibration-1223	0.00013247999999999998	0.3983288330491632	factual	0.986	factual	correct	ok	factual	released	option_probability		gt
Clef	medhallu	calibration	medhallu-calibration-1223-hal	verdict	medhallu-calibration-1223	0.00013344	0.48702545813284814	factual	0.7791	hallucinated	incorrect	ok	hallucinated	released	option_probability		hal
Clef	medhallu	calibration	medhallu-calibration-1229-gt	verdict	medhallu-calibration-1229	0.00014351999999999998	0.485000915825367	factual	0.8876	factual	correct	ok	factual	released	option_probability		gt
Clef	medhallu	calibration	medhallu-calibration-1229-hal	verdict	medhallu-calibration-1229	0.00014832	0.5863050841726363	factual	0.7979	hallucinated	incorrect	ok	hallucinated	released	option_probability		hal
Clef	medhallu	calibration	medhallu-calibration-1244-gt	verdict	medhallu-calibration-1244	0.0001464	0.38634825008921325	factual	0.945	factual	correct	ok	factual	released	option_probability		gt
Clef	medhallu	calibration	medhallu-calibration-1244-hal	verdict	medhallu-calibration-1244	0.00014376	0.3967837090604007	factual	0.7306	hallucinated	incorrect	ok	hallucinated	released	option_probability		hal
Clef	medhallu	calibration	medhallu-calibration-1271-gt	verdict	medhallu-calibration-1271	0.00015888	0.40360058285295963	factual	0.954	factual	correct	ok	factual	released	option_probability		gt
Clef	medhallu	calibration	medhallu-calibration-1271-hal	verdict	medhallu-calibration-1271	0.00015240000000000002	0.40559720783494413	hallucinated	0.9121	hallucinated	correct	ok	hallucinated	released	option_probability		hal
Clef	medhallu	calibration	medhallu-calibration-1363-gt	verdict	medhallu-calibration-1363	0.00015263999999999998	0.40682408306747675	factual	0.9602	factual	correct	ok	factual	released	option_probability		gt
Clef	medhallu	calibration	medhallu-calibration-1363-hal	verdict	medhallu-calibration-1363	0.00014712000000000001	0.44874587492085993	factual	0.689	hallucinated	incorrect	ok	hallucinated	released	option_probability		hal
Clef	medhallu	calibration	medhallu-calibration-1382-gt	verdict	medhallu-calibration-1382	0.00019031999999999998	0.4413814591243863	factual	0.9691	factual	correct	ok	factual	released	option_probability		gt
Clef	medhallu	calibration	medhallu-calibration-1382-hal	verdict	medhallu-calibration-1382	0.00020303999999999998	0.5450769159942865	factual	0.513	hallucinated	incorrect	ok	hallucinated	released	option_probability		hal
Clef	medhallu	calibration	medhallu-calibration-1407-gt	verdict	medhallu-calibration-1407	0.00014496	0.3429688748437911	factual	0.9851	factual	correct	ok	factual	released	option_probability		gt
Clef	medhallu	calibration	medhallu-calibration-1407-hal	verdict	medhallu-calibration-1407	0.00014256	0.4312284169718623	hallucinated	0.9177	hallucinated	correct	ok	hallucinated	released	option_probability		hal
Clef	medhallu	calibration	medhallu-calibration-1414-gt	verdict	medhallu-calibration-1414	0.00017256000000000001	0.4323952498380095	factual	0.9728	factual	correct	ok	factual	released	option_probability		gt
Clef	medhallu	calibration	medhallu-calibration-1414-hal	verdict	medhallu-calibration-1414	0.00017208	0.5258211670443416	hallucinated	0.5795	hallucinated	correct	ok	hallucinated	released	option_probability		hal
Clef	medhallu	calibration	medhallu-calibration-1418-gt	verdict	medhallu-calibration-1418	0.00017807999999999998	0.3268892499618232	factual	0.9771	factual	correct	ok	factual	released	option_probability		gt
Clef	medhallu	calibration	medhallu-calibration-1418-hal	verdict	medhallu-calibration-1418	0.00018744	0.681877207942307	hallucinated	0.8169	hallucinated	correct	ok	hallucinated	released	option_probability		hal
Clef	medhallu	calibration	medhallu-calibration-1445-gt	verdict	medhallu-calibration-1445	0.00017664	0.3834300839807838	factual	0.7853	factual	correct	ok	factual	released	option_probability		gt
Clef	medhallu	calibration	medhallu-calibration-1445-hal	verdict	medhallu-calibration-1445	0.00017472	0.38251166697591543	hallucinated	0.6505	hallucinated	correct	ok	hallucinated	released	option_probability		hal
Clef	medhallu	calibration	medhallu-calibration-1448-gt	verdict	medhallu-calibration-1448	0.00016319999999999998	0.4839888329152018	factual	0.9743	factual	correct	ok	factual	released	option_probability		gt
Clef	medhallu	calibration	medhallu-calibration-1448-hal	verdict	medhallu-calibration-1448	0.00015240000000000002	0.49791629100218415	hallucinated	0.9441	hallucinated	correct	ok	hallucinated	released	option_probability		hal
Clef	medhallu	calibration	medhallu-calibration-1457-gt	verdict	medhallu-calibration-1457	0.00012696	0.5091771250590682	factual	0.5157	factual	correct	ok	factual	released	option_probability		gt
Clef	medhallu	calibration	medhallu-calibration-1457-hal	verdict	medhallu-calibration-1457	0.00013416	0.7646342078223825	hallucinated	0.8865	hallucinated	correct	ok	hallucinated	released	option_probability		hal
Clef	medhallu	calibration	medhallu-calibration-1488-gt	verdict	medhallu-calibration-1488	0.00014256	0.4111802498809993	factual	0.9585	factual	correct	ok	factual	released	option_probability		gt
Clef	medhallu	calibration	medhallu-calibration-1488-hal	verdict	medhallu-calibration-1488	0.00013751999999999997	0.3644655840471387	hallucinated	0.8519	hallucinated	correct	ok	hallucinated	released	option_probability		hal
Clef	medhallu	calibration	medhallu-calibration-1506-gt	verdict	medhallu-calibration-1506	0.00016512	0.5452456250786781	factual	0.9621	factual	correct	ok	factual	released	option_probability		gt
Clef	medhallu	calibration	medhallu-calibration-1506-hal	verdict	medhallu-calibration-1506	0.0001644	0.5422714168671519	hallucinated	0.8359	hallucinated	correct	ok	hallucinated	released	option_probability		hal
Clef	medhallu	calibration	medhallu-calibration-1524-gt	verdict	medhallu-calibration-1524	0.00015648	0.4383392499294132	factual	0.9211	factual	correct	ok	factual	released	option_probability		gt
Clef	medhallu	calibration	medhallu-calibration-1524-hal	verdict	medhallu-calibration-1524	0.00015623999999999998	0.48671995801851153	hallucinated	0.5381	hallucinated	correct	ok	hallucinated	released	option_probability		hal
Clef	medhallu	calibration	medhallu-calibration-1525-gt	verdict	medhallu-calibration-1525	0.00018168	0.49221966601908207	factual	0.9821	factual	correct	ok	factual	released	option_probability		gt
Clef	medhallu	calibration	medhallu-calibration-1525-hal	verdict	medhallu-calibration-1525	0.00018023999999999997	0.5080209160223603	hallucinated	0.907	hallucinated	correct	ok	hallucinated	released	option_probability		hal
Clef	medhallu	calibration	medhallu-calibration-1530-gt	verdict	medhallu-calibration-1530	0.00014279999999999997	0.6549169588834047	factual	0.9865	factual	correct	ok	factual	released	option_probability		gt
Clef	medhallu	calibration	medhallu-calibration-1530-hal	verdict	medhallu-calibration-1530	0.00014879999999999998	0.456341499928385	hallucinated	0.7197	hallucinated	correct	ok	hallucinated	released	option_probability		hal
Clef	medhallu	calibration	medhallu-calibration-1535-gt	verdict	medhallu-calibration-1535	0.0001548	0.4603415410965681	factual	0.8794	factual	correct	ok	factual	released	option_probability		gt
Clef	medhallu	calibration	medhallu-calibration-1535-hal	verdict	medhallu-calibration-1535	0.00016296	0.45701691694557667	factual	0.5992	hallucinated	incorrect	ok	hallucinated	released	option_probability		hal
Clef	medhallu	calibration	medhallu-calibration-1542-gt	verdict	medhallu-calibration-1542	0.00013584	0.5502704170066863	factual	0.9595	factual	correct	ok	factual	released	option_probability		gt
Clef	medhallu	calibration	medhallu-calibration-1542-hal	verdict	medhallu-calibration-1542	0.0001356	0.6494118329137564	hallucinated	0.8511	hallucinated	correct	ok	hallucinated	released	option_probability		hal
Clef	medhallu	calibration	medhallu-calibration-1549-gt	verdict	medhallu-calibration-1549	0.0001584	0.45007816585712135	factual	0.9768	factual	correct	ok	factual	released	option_probability		gt
Clef	medhallu	calibration	medhallu-calibration-1549-hal	verdict	medhallu-calibration-1549	0.0001548	0.43878808291628957	factual	0.8074	hallucinated	incorrect	ok	hallucinated	released	option_probability		hal
Clef	medhallu	calibration	medhallu-calibration-1624-gt	verdict	medhallu-calibration-1624	0.000168	0.6832059579901397	factual	0.9158	factual	correct	ok	factual	released	option_probability		gt
Clef	medhallu	calibration	medhallu-calibration-1624-hal	verdict	medhallu-calibration-1624	0.00015984000000000001	0.7851105828303844	hallucinated	0.9434	hallucinated	correct	ok	hallucinated	released	option_probability		hal
Clef	medhallu	calibration	medhallu-calibration-1625-gt	verdict	medhallu-calibration-1625	0.00014616	0.33586870809085667	factual	0.6878	factual	correct	ok	factual	released	option_probability		gt
Clef	medhallu	calibration	medhallu-calibration-1625-hal	verdict	medhallu-calibration-1625	0.00014063999999999998	0.4356746671255678	hallucinated	0.8225	hallucinated	correct	ok	hallucinated	released	option_probability		hal
Clef	medhallu	calibration	medhallu-calibration-1636-gt	verdict	medhallu-calibration-1636	0.00015072	0.5574681670404971	factual	0.9703	factual	correct	ok	factual	released	option_probability		gt
Clef	medhallu	calibration	medhallu-calibration-1636-hal	verdict	medhallu-calibration-1636	0.00014568	0.5082845829892904	hallucinated	0.7648	hallucinated	correct	ok	hallucinated	released	option_probability		hal
Clef	medhallu	calibration	medhallu-calibration-1637-gt	verdict	medhallu-calibration-1637	0.00018551999999999997	0.6608287498820573	factual	0.9805	factual	correct	ok	factual	released	option_probability		gt
Clef	medhallu	calibration	medhallu-calibration-1637-hal	verdict	medhallu-calibration-1637	0.00018432	0.4087371670175344	hallucinated	0.8896	hallucinated	correct	ok	hallucinated	released	option_probability		hal
Clef	medhallu	calibration	medhallu-calibration-1641-gt	verdict	medhallu-calibration-1641	0.00015456	0.5714335411321372	factual	0.9822	factual	correct	ok	factual	released	option_probability		gt
Clef	medhallu	calibration	medhallu-calibration-1641-hal	verdict	medhallu-calibration-1641	0.00015287999999999999	0.5217132079415023	hallucinated	0.7064	hallucinated	correct	ok	hallucinated	released	option_probability		hal
Clef	medhallu	calibration	medhallu-calibration-1645-gt	verdict	medhallu-calibration-1645	0.00016104	0.5720706661231816	factual	0.9205	factual	correct	ok	factual	released	option_probability		gt
Clef	medhallu	calibration	medhallu-calibration-1645-hal	verdict	medhallu-calibration-1645	0.00016056	0.5725113339722157	factual	0.686	hallucinated	incorrect	ok	hallucinated	released	option_probability		hal
Clef	medhallu	calibration	medhallu-calibration-1646-gt	verdict	medhallu-calibration-1646	0.00015528	0.40299491700716317	factual	0.9769	factual	correct	ok	factual	released	option_probability		gt
Clef	medhallu	calibration	medhallu-calibration-1646-hal	verdict	medhallu-calibration-1646	0.00015551999999999997	0.5539924171753228	hallucinated	0.9093	hallucinated	correct	ok	hallucinated	released	option_probability		hal
Clef	medhallu	calibration	medhallu-calibration-1662-gt	verdict	medhallu-calibration-1662	0.00013031999999999999	0.6601679169107229	factual	0.9578	factual	correct	ok	factual	released	option_probability		gt
Clef	medhallu	calibration	medhallu-calibration-1662-hal	verdict	medhallu-calibration-1662	0.00012336	0.6099155419506133	hallucinated	0.8794	hallucinated	correct	ok	hallucinated	released	option_probability		hal
Clef	medhallu	calibration	medhallu-calibration-1671-gt	verdict	medhallu-calibration-1671	0.0001356	0.35989904194138944	factual	0.9619	factual	correct	ok	factual	released	option_probability		gt
Clef	medhallu	calibration	medhallu-calibration-1671-hal	verdict	medhallu-calibration-1671	0.00013487999999999998	0.4085793748963624	factual	0.9717	hallucinated	incorrect	ok	hallucinated	released	option_probability		hal
Clef	medhallu	calibration	medhallu-calibration-1692-gt	verdict	medhallu-calibration-1692	0.00016392	0.5306434161029756	factual	0.9444	factual	correct	ok	factual	released	option_probability		gt
Clef	medhallu	calibration	medhallu-calibration-1692-hal	verdict	medhallu-calibration-1692	0.00014351999999999998	0.7078907501418144	factual	0.5375	hallucinated	incorrect	ok	hallucinated	released	option_probability		hal
Clef	medhallu	calibration	medhallu-calibration-1693-gt	verdict	medhallu-calibration-1693	0.00015	0.5545481250155717	factual	0.9076	factual	correct	ok	factual	released	option_probability		gt
Clef	medhallu	calibration	medhallu-calibration-1693-hal	verdict	medhallu-calibration-1693	0.0001404	0.3545475830323994	factual	0.6256	hallucinated	incorrect	ok	hallucinated	released	option_probability		hal
Clef	medhallu	calibration	medhallu-calibration-1742-gt	verdict	medhallu-calibration-1742	0.00012984	0.43023141706362367	factual	0.9678	factual	correct	ok	factual	released	option_probability		gt
Clef	medhallu	calibration	medhallu-calibration-1742-hal	verdict	medhallu-calibration-1742	0.00012623999999999998	0.41835574992001057	hallucinated	0.6949	hallucinated	correct	ok	hallucinated	released	option_probability		hal
Clef	medhallu	calibration	medhallu-calibration-1780-gt	verdict	medhallu-calibration-1780	0.000126	0.41750454204156995	factual	0.9173	factual	correct	ok	factual	released	option_probability		gt
Clef	medhallu	calibration	medhallu-calibration-1780-hal	verdict	medhallu-calibration-1780	0.00011783999999999998	0.45493200002238154	hallucinated	0.8794	hallucinated	correct	ok	hallucinated	released	option_probability		hal
Clef	medhallu	calibration	medhallu-calibration-1782-gt	verdict	medhallu-calibration-1782	0.0001704	0.45251920889131725	factual	0.854	factual	correct	ok	factual	released	option_probability		gt
Clef	medhallu	calibration	medhallu-calibration-1782-hal	verdict	medhallu-calibration-1782	0.00015168	0.43907412490807474	factual	0.725	hallucinated	incorrect	ok	hallucinated	released	option_probability		hal
Clef	medhallu	calibration	medhallu-calibration-1825-gt	verdict	medhallu-calibration-1825	0.0001644	0.5948890410363674	factual	0.963	factual	correct	ok	factual	released	option_probability		gt
Clef	medhallu	calibration	medhallu-calibration-1825-hal	verdict	medhallu-calibration-1825	0.00016272	0.5538252089172602	hallucinated	0.8812	hallucinated	correct	ok	hallucinated	released	option_probability		hal
Clef	medhallu	calibration	medhallu-calibration-1827-gt	verdict	medhallu-calibration-1827	0.0002064	0.6602442499715835	factual	0.9605	factual	correct	ok	factual	released	option_probability		gt
Clef	medhallu	calibration	medhallu-calibration-1827-hal	verdict	medhallu-calibration-1827	0.00019656	0.4047090420499444	hallucinated	0.8934	hallucinated	correct	ok	hallucinated	released	option_probability		hal
Clef	medhallu	calibration	medhallu-calibration-1859-gt	verdict	medhallu-calibration-1859	0.00015408	0.5066394580062479	factual	0.9643	factual	correct	ok	factual	released	option_probability		gt
Clef	medhallu	calibration	medhallu-calibration-1859-hal	verdict	medhallu-calibration-1859	0.0001536	0.795858624856919	hallucinated	0.9164	hallucinated	correct	ok	hallucinated	released	option_probability		hal
Clef	medhallu	calibration	medhallu-calibration-1887-gt	verdict	medhallu-calibration-1887	0.00014664	0.5440368331037462	factual	0.9734	factual	correct	ok	factual	released	option_probability		gt
Clef	medhallu	calibration	medhallu-calibration-1887-hal	verdict	medhallu-calibration-1887	0.00013824	0.3366627919021994	hallucinated	0.9267	hallucinated	correct	ok	hallucinated	released	option_probability		hal
Clef	medhallu	calibration	medhallu-calibration-1892-gt	verdict	medhallu-calibration-1892	0.000192	0.3405609999317676	factual	0.9431	factual	correct	ok	factual	released	option_probability		gt
Clef	medhallu	calibration	medhallu-calibration-1892-hal	verdict	medhallu-calibration-1892	0.00018863999999999998	0.47656679106876254	hallucinated	0.6297	hallucinated	correct	ok	hallucinated	released	option_probability		hal
Clef	medhallu	calibration	medhallu-calibration-1933-gt	verdict	medhallu-calibration-1933	0.00012528	0.573679625056684	factual	0.9795	factual	correct	ok	factual	released	option_probability		gt
Clef	medhallu	calibration	medhallu-calibration-1933-hal	verdict	medhallu-calibration-1933	0.00013176	0.5725255829747766	hallucinated	0.7321	hallucinated	correct	ok	hallucinated	released	option_probability		hal
Clef	medhallu	calibration	medhallu-calibration-1936-gt	verdict	medhallu-calibration-1936	0.00018	0.2748761251568794	factual	0.9843	factual	correct	ok	factual	released	option_probability		gt
Clef	medhallu	calibration	medhallu-calibration-1936-hal	verdict	medhallu-calibration-1936	0.00018528	0.40704570803791285	factual	0.9758	hallucinated	incorrect	ok	hallucinated	released	option_probability		hal
Clef	medhallu	calibration	medhallu-calibration-1955-gt	verdict	medhallu-calibration-1955	0.00019656	0.40534175001084805	factual	0.9661	factual	correct	ok	factual	released	option_probability		gt
Clef	medhallu	calibration	medhallu-calibration-1955-hal	verdict	medhallu-calibration-1955	0.00019704	0.40499341720715165	factual	0.8494	hallucinated	incorrect	ok	hallucinated	released	option_probability		hal
Clef	medhallu	calibration	medhallu-calibration-1978-gt	verdict	medhallu-calibration-1978	0.00015384	0.49769904208369553	factual	0.9834	factual	correct	ok	factual	released	option_probability		gt
Clef	medhallu	calibration	medhallu-calibration-1978-hal	verdict	medhallu-calibration-1978	0.0001512	0.6034058330114931	hallucinated	0.8292	hallucinated	correct	ok	hallucinated	released	option_probability		hal
Clef	medhallu	calibration	medhallu-calibration-2000-gt	verdict	medhallu-calibration-2000	0.00013344	0.40352604212239385	factual	0.862	factual	correct	ok	factual	released	option_probability		gt
Clef	medhallu	calibration	medhallu-calibration-2000-hal	verdict	medhallu-calibration-2000	0.00013632	0.5032445841934532	hallucinated	0.5704	hallucinated	correct	ok	hallucinated	released	option_probability		hal
Clef	medhallu	calibration	medhallu-calibration-2016-gt	verdict	medhallu-calibration-2016	0.00017664	0.4102105409838259	factual	0.973	factual	correct	ok	factual	released	option_probability		gt
Clef	medhallu	calibration	medhallu-calibration-2016-hal	verdict	medhallu-calibration-2016	0.00017544	0.39740979112684727	factual	0.5155	hallucinated	incorrect	ok	hallucinated	released	option_probability		hal
Clef	medhallu	calibration	medhallu-calibration-2033-gt	verdict	medhallu-calibration-2033	0.00011952	0.7083279588259757	factual	0.9241	factual	correct	ok	factual	released	option_probability		gt
Clef	medhallu	calibration	medhallu-calibration-2033-hal	verdict	medhallu-calibration-2033	0.00011543999999999999	0.4005882090423256	hallucinated	0.6687	hallucinated	correct	ok	hallucinated	released	option_probability		hal
Clef	medhallu	calibration	medhallu-calibration-2042-gt	verdict	medhallu-calibration-2042	0.0001596	0.609044625191018	factual	0.9691	factual	correct	ok	factual	released	option_probability		gt
Clef	medhallu	calibration	medhallu-calibration-2042-hal	verdict	medhallu-calibration-2042	0.0001548	0.3116996248718351	factual	0.9441	hallucinated	incorrect	ok	hallucinated	released	option_probability		hal
Clef	medhallu	calibration	medhallu-calibration-2045-gt	verdict	medhallu-calibration-2045	0.00014664	0.40686350013129413	factual	0.9505	factual	correct	ok	factual	released	option_probability		gt
Clef	medhallu	calibration	medhallu-calibration-2045-hal	verdict	medhallu-calibration-2045	0.00014568	0.4884475420694798	factual	0.9126	hallucinated	incorrect	ok	hallucinated	released	option_probability		hal
Clef	medhallu	calibration	medhallu-calibration-2103-gt	verdict	medhallu-calibration-2103	0.00013968000000000002	0.4907410000450909	factual	0.9811	factual	correct	ok	factual	released	option_probability		gt
Clef	medhallu	calibration	medhallu-calibration-2103-hal	verdict	medhallu-calibration-2103	0.00013535999999999998	0.7548281669151038	hallucinated	0.8896	hallucinated	correct	ok	hallucinated	released	option_probability		hal
Clef	medhallu	calibration	medhallu-calibration-2129-gt	verdict	medhallu-calibration-2129	0.00016944	0.393180999904871	factual	0.9859	factual	correct	ok	factual	released	option_probability		gt
Clef	medhallu	calibration	medhallu-calibration-2129-hal	verdict	medhallu-calibration-2129	0.00017015999999999998	0.32452795817516744	hallucinated	0.8851	hallucinated	correct	ok	hallucinated	released	option_probability		hal
Clef	medhallu	calibration	medhallu-calibration-2140-gt	verdict	medhallu-calibration-2140	0.00013079999999999998	0.6074782919604331	factual	0.9569	factual	correct	ok	factual	released	option_probability		gt
Clef	medhallu	calibration	medhallu-calibration-2140-hal	verdict	medhallu-calibration-2140	0.0001284	0.3889030418358743	hallucinated	0.9101	hallucinated	correct	ok	hallucinated	released	option_probability		hal
Clef	medhallu	calibration	medhallu-calibration-2147-gt	verdict	medhallu-calibration-2147	0.00015192	0.43400233308784664	factual	0.9676	factual	correct	ok	factual	released	option_probability		gt
Clef	medhallu	calibration	medhallu-calibration-2147-hal	verdict	medhallu-calibration-2147	0.00016319999999999998	0.44241304183378816	hallucinated	0.6929	hallucinated	correct	ok	hallucinated	released	option_probability		hal
Clef	medhallu	calibration	medhallu-calibration-2167-gt	verdict	medhallu-calibration-2167	0.00015023999999999997	0.8292787079699337	factual	0.9752	factual	correct	ok	factual	released	option_probability		gt
Clef	medhallu	calibration	medhallu-calibration-2167-hal	verdict	medhallu-calibration-2167	0.00014928	0.4649497091304511	factual	0.9526	hallucinated	incorrect	ok	hallucinated	released	option_probability		hal
Clef	medhallu	calibration	medhallu-calibration-2183-gt	verdict	medhallu-calibration-2183	0.00012144	0.7110938329715282	factual	0.7718	factual	correct	ok	factual	released	option_probability		gt
Clef	medhallu	calibration	medhallu-calibration-2183-hal	verdict	medhallu-calibration-2183	0.0001092	0.4160272921435535	hallucinated	0.5668	hallucinated	correct	ok	hallucinated	released	option_probability		hal
Clef	medhallu	calibration	medhallu-calibration-2209-gt	verdict	medhallu-calibration-2209	0.00015984000000000001	0.4023636248894036	factual	0.9579	factual	correct	ok	factual	released	option_probability		gt
Clef	medhallu	calibration	medhallu-calibration-2209-hal	verdict	medhallu-calibration-2209	0.0001512	0.6396287500392646	factual	0.5878	hallucinated	incorrect	ok	hallucinated	released	option_probability		hal
Clef	medhallu	calibration	medhallu-calibration-2212-gt	verdict	medhallu-calibration-2212	0.00017135999999999999	0.442427541827783	factual	0.9454	factual	correct	ok	factual	released	option_probability		gt
Clef	medhallu	calibration	medhallu-calibration-2212-hal	verdict	medhallu-calibration-2212	0.00016248	0.5425358340144157	factual	0.8276	hallucinated	incorrect	ok	hallucinated	released	option_probability		hal
Clef	medhallu	calibration	medhallu-calibration-2229-gt	verdict	medhallu-calibration-2229	0.00016607999999999998	0.5340210841968656	factual	0.981	factual	correct	ok	factual	released	option_probability		gt
Clef	medhallu	calibration	medhallu-calibration-2229-hal	verdict	medhallu-calibration-2229	0.00015936	0.5006637498736382	hallucinated	0.8036	hallucinated	correct	ok	hallucinated	released	option_probability		hal
Clef	medhallu	calibration	medhallu-calibration-2231-gt	verdict	medhallu-calibration-2231	0.00018791999999999998	0.6545619999524206	factual	0.948	factual	correct	ok	factual	released	option_probability		gt
Clef	medhallu	calibration	medhallu-calibration-2231-hal	verdict	medhallu-calibration-2231	0.00018456	0.5054391669109464	hallucinated	0.86	hallucinated	correct	ok	hallucinated	released	option_probability		hal
Clef	medhallu	calibration	medhallu-calibration-2241-gt	verdict	medhallu-calibration-2241	0.00015287999999999999	0.3075941251590848	factual	0.9622	factual	correct	ok	factual	released	option_probability		gt
Clef	medhallu	calibration	medhallu-calibration-2241-hal	verdict	medhallu-calibration-2241	0.00014879999999999998	0.4001225000247359	hallucinated	0.857	hallucinated	correct	ok	hallucinated	released	option_probability		hal
Clef	medhallu	calibration	medhallu-calibration-2250-gt	verdict	medhallu-calibration-2250	0.00017112	0.4614598751068115	factual	0.9068	factual	correct	ok	factual	released	option_probability		gt
Clef	medhallu	calibration	medhallu-calibration-2250-hal	verdict	medhallu-calibration-2250	0.0001644	0.41214799997396767	factual	0.802	hallucinated	incorrect	ok	hallucinated	released	option_probability		hal
Clef	medhallu	calibration	medhallu-calibration-2261-gt	verdict	medhallu-calibration-2261	0.00015263999999999998	0.5676562918815762	factual	0.9081	factual	correct	ok	factual	released	option_probability		gt
Clef	medhallu	calibration	medhallu-calibration-2261-hal	verdict	medhallu-calibration-2261	0.0001536	0.3700194591656327	factual	0.6076	hallucinated	incorrect	ok	hallucinated	released	option_probability		hal
Clef	medhallu	calibration	medhallu-calibration-2279-gt	verdict	medhallu-calibration-2279	0.00016872	0.4521906659938395	factual	0.9609	factual	correct	ok	factual	released	option_probability		gt
Clef	medhallu	calibration	medhallu-calibration-2279-hal	verdict	medhallu-calibration-2279	0.00018648	0.3020984581671655	factual	0.683	hallucinated	incorrect	ok	hallucinated	released	option_probability		hal
Clef	medhallu	calibration	medhallu-calibration-2307-gt	verdict	medhallu-calibration-2307	0.00016944	0.6735793750267476	factual	0.9868	factual	correct	ok	factual	released	option_probability		gt
Clef	medhallu	calibration	medhallu-calibration-2307-hal	verdict	medhallu-calibration-2307	0.00017303999999999998	0.47528454195708036	hallucinated	0.8389	hallucinated	correct	ok	hallucinated	released	option_probability		hal
Clef	medhallu	calibration	medhallu-calibration-2317-gt	verdict	medhallu-calibration-2317	0.00014688	0.6235548330005258	factual	0.8993	factual	correct	ok	factual	released	option_probability		gt
Clef	medhallu	calibration	medhallu-calibration-2317-hal	verdict	medhallu-calibration-2317	0.00014544	0.4750777918379754	hallucinated	0.8394	hallucinated	correct	ok	hallucinated	released	option_probability		hal
Clef	medhallu	calibration	medhallu-calibration-2325-gt	verdict	medhallu-calibration-2325	0.0001188	0.4012232921086252	factual	0.904	factual	correct	ok	factual	released	option_probability		gt
Clef	medhallu	calibration	medhallu-calibration-2325-hal	verdict	medhallu-calibration-2325	0.00011711999999999999	0.5850947080180049	hallucinated	0.8032	hallucinated	correct	ok	hallucinated	released	option_probability		hal
Clef	medhallu	calibration	medhallu-calibration-2327-gt	verdict	medhallu-calibration-2327	0.00023016	0.3590847500599921	factual	0.9577	factual	correct	ok	factual	released	option_probability		gt
Clef	medhallu	calibration	medhallu-calibration-2327-hal	verdict	medhallu-calibration-2327	0.00022872	0.4859597501344979	hallucinated	0.6988	hallucinated	correct	ok	hallucinated	released	option_probability		hal
Clef	medhallu	calibration	medhallu-calibration-2352-gt	verdict	medhallu-calibration-2352	0.00016872	0.4813502498436719	factual	0.9587	factual	correct	ok	factual	released	option_probability		gt
Clef	medhallu	calibration	medhallu-calibration-2352-hal	verdict	medhallu-calibration-2352	0.00016895999999999998	0.4261035418603569	hallucinated	0.9268	hallucinated	correct	ok	hallucinated	released	option_probability		hal
Clef	medhallu	calibration	medhallu-calibration-2364-gt	verdict	medhallu-calibration-2364	0.000132	0.4443336669355631	factual	0.9532	factual	correct	ok	factual	released	option_probability		gt
Clef	medhallu	calibration	medhallu-calibration-2364-hal	verdict	medhallu-calibration-2364	0.00012816	0.445616208948195	hallucinated	0.64	hallucinated	correct	ok	hallucinated	released	option_probability		hal
Clef	medhallu	calibration	medhallu-calibration-2380-gt	verdict	medhallu-calibration-2380	0.00015863999999999999	0.5480015829671174	factual	0.9727	factual	correct	ok	factual	released	option_probability		gt
Clef	medhallu	calibration	medhallu-calibration-2380-hal	verdict	medhallu-calibration-2380	0.00015791999999999998	0.34768004110082984	factual	0.7984	hallucinated	incorrect	ok	hallucinated	released	option_probability		hal
Clef	medhallu	calibration	medhallu-calibration-2415-gt	verdict	medhallu-calibration-2415	0.00018744	0.40277258306741714	factual	0.9359	factual	correct	ok	factual	released	option_probability		gt
Clef	medhallu	calibration	medhallu-calibration-2415-hal	verdict	medhallu-calibration-2415	0.00019104	0.4027955001220107	hallucinated	0.8305	hallucinated	correct	ok	hallucinated	released	option_probability		hal
Clef	medhallu	calibration	medhallu-calibration-2436-gt	verdict	medhallu-calibration-2436	0.0001656	0.4016567498911172	factual	0.9723	factual	correct	ok	factual	released	option_probability		gt
Clef	medhallu	calibration	medhallu-calibration-2436-hal	verdict	medhallu-calibration-2436	0.00017544	0.40132850012741983	factual	0.8634	hallucinated	incorrect	ok	hallucinated	released	option_probability		hal
Clef	medhallu	calibration	medhallu-calibration-2447-gt	verdict	medhallu-calibration-2447	0.00016464	0.801806875038892	factual	0.9606	factual	correct	ok	factual	released	option_probability		gt
Clef	medhallu	calibration	medhallu-calibration-2447-hal	verdict	medhallu-calibration-2447	0.00016319999999999998	0.3954085421282798	factual	0.7661	hallucinated	incorrect	ok	hallucinated	released	option_probability		hal
Clef	medhallu	calibration	medhallu-calibration-2463-gt	verdict	medhallu-calibration-2463	0.0001536	0.40042600012384355	factual	0.843	factual	correct	ok	factual	released	option_probability		gt
Clef	medhallu	calibration	medhallu-calibration-2463-hal	verdict	medhallu-calibration-2463	0.00015096	0.40172637486830354	factual	0.5303	hallucinated	incorrect	ok	hallucinated	released	option_probability		hal
Clef	medhallu	calibration	medhallu-calibration-2470-gt	verdict	medhallu-calibration-2470	0.00015816	0.4042645830195397	factual	0.9819	factual	correct	ok	factual	released	option_probability		gt
Clef	medhallu	calibration	medhallu-calibration-2470-hal	verdict	medhallu-calibration-2470	0.00016847999999999999	0.6868027499876916	factual	0.8747	hallucinated	incorrect	ok	hallucinated	released	option_probability		hal
Clef	medhallu	calibration	medhallu-calibration-2478-gt	verdict	medhallu-calibration-2478	0.00019704	0.3846932090818882	factual	0.9516	factual	correct	ok	factual	released	option_probability		gt
Clef	medhallu	calibration	medhallu-calibration-2478-hal	verdict	medhallu-calibration-2478	0.000198	0.38650612509809434	hallucinated	0.9378	hallucinated	correct	ok	hallucinated	released	option_probability		hal
Clef	medhallu	calibration	medhallu-calibration-2539-gt	verdict	medhallu-calibration-2539	0.0001356	0.488857707940042	factual	0.8942	factual	correct	ok	factual	released	option_probability		gt
Clef	medhallu	calibration	medhallu-calibration-2539-hal	verdict	medhallu-calibration-2539	9.744e-05	0.40080599999055266	hallucinated	0.6632	hallucinated	correct	ok	hallucinated	released	option_probability		hal
Clef	medhallu	calibration	medhallu-calibration-2576-gt	verdict	medhallu-calibration-2576	0.0001848	0.46041091717779636	factual	0.9829	factual	correct	ok	factual	released	option_probability		gt
Clef	medhallu	calibration	medhallu-calibration-2576-hal	verdict	medhallu-calibration-2576	0.00018144	0.461456541903317	hallucinated	0.9069	hallucinated	correct	ok	hallucinated	released	option_probability		hal
Clef	medhallu	calibration	medhallu-calibration-2633-gt	verdict	medhallu-calibration-2633	0.00013272	0.46408241614699364	factual	0.9529	factual	correct	ok	factual	released	option_probability		gt
Clef	medhallu	calibration	medhallu-calibration-2633-hal	verdict	medhallu-calibration-2633	0.00012576	0.4661000838968903	hallucinated	0.9432	hallucinated	correct	ok	hallucinated	released	option_probability		hal
Clef	medhallu	calibration	medhallu-calibration-2658-gt	verdict	medhallu-calibration-2658	0.00014256	0.40414637490175664	factual	0.9702	factual	correct	ok	factual	released	option_probability		gt
Clef	medhallu	calibration	medhallu-calibration-2658-hal	verdict	medhallu-calibration-2658	0.000138	0.716001708060503	hallucinated	0.8773	hallucinated	correct	ok	hallucinated	released	option_probability		hal
Clef	medhallu	calibration	medhallu-calibration-2661-gt	verdict	medhallu-calibration-2661	0.00016584	0.5115495841018856	factual	0.9333	factual	correct	ok	factual	released	option_probability		gt
Clef	medhallu	calibration	medhallu-calibration-2661-hal	verdict	medhallu-calibration-2661	0.00016031999999999998	0.6611280001234263	factual	0.9344	hallucinated	incorrect	ok	hallucinated	released	option_probability		hal
Clef	medhallu	calibration	medhallu-calibration-2669-gt	verdict	medhallu-calibration-2669	0.0001416	0.5124144998844713	factual	0.9634	factual	correct	ok	factual	released	option_probability		gt
Clef	medhallu	calibration	medhallu-calibration-2669-hal	verdict	medhallu-calibration-2669	0.0001356	0.6974685001187027	factual	0.5314	hallucinated	incorrect	ok	hallucinated	released	option_probability		hal
Clef	medhallu	calibration	medhallu-calibration-2672-gt	verdict	medhallu-calibration-2672	0.00014279999999999997	0.7932216669432819	factual	0.9888	factual	correct	ok	factual	released	option_probability		gt
Clef	medhallu	calibration	medhallu-calibration-2672-hal	verdict	medhallu-calibration-2672	0.00014279999999999997	0.5453873749356717	hallucinated	0.8533	hallucinated	correct	ok	hallucinated	released	option_probability		hal
Clef	medhallu	calibration	medhallu-calibration-2681-gt	verdict	medhallu-calibration-2681	0.00012576	0.29597508418373764	factual	0.946	factual	correct	ok	factual	released	option_probability		gt
Clef	medhallu	calibration	medhallu-calibration-2681-hal	verdict	medhallu-calibration-2681	0.0001224	0.43111691693775356	hallucinated	0.9177	hallucinated	correct	ok	hallucinated	released	option_probability		hal
Clef	medhallu	calibration	medhallu-calibration-2683-gt	verdict	medhallu-calibration-2683	0.00015672	0.4349459169898182	factual	0.9568	factual	correct	ok	factual	released	option_probability		gt
Clef	medhallu	calibration	medhallu-calibration-2683-hal	verdict	medhallu-calibration-2683	0.00015912	0.43820520816370845	hallucinated	0.8223	hallucinated	correct	ok	hallucinated	released	option_probability		hal
Clef	medhallu	calibration	medhallu-calibration-2690-gt	verdict	medhallu-calibration-2690	0.00015384	0.3911771660204977	factual	0.9754	factual	correct	ok	factual	released	option_probability		gt
Clef	medhallu	calibration	medhallu-calibration-2690-hal	verdict	medhallu-calibration-2690	0.00016607999999999998	0.40775625011883676	hallucinated	0.8698	hallucinated	correct	ok	hallucinated	released	option_probability		hal
Clef	medhallu	calibration	medhallu-calibration-2694-gt	verdict	medhallu-calibration-2694	0.00015696000000000002	0.5673555000685155	factual	0.9852	factual	correct	ok	factual	released	option_probability		gt
Clef	medhallu	calibration	medhallu-calibration-2694-hal	verdict	medhallu-calibration-2694	0.000156	0.5129062079358846	hallucinated	0.8729	hallucinated	correct	ok	hallucinated	released	option_probability		hal
Clef	medhallu	calibration	medhallu-calibration-2714-gt	verdict	medhallu-calibration-2714	0.00018407999999999999	0.5148096249904484	factual	0.9733	factual	correct	ok	factual	released	option_probability		gt
Clef	medhallu	calibration	medhallu-calibration-2714-hal	verdict	medhallu-calibration-2714	0.00017496	0.566418832866475	factual	0.8168	hallucinated	incorrect	ok	hallucinated	released	option_probability		hal
Clef	medhallu	calibration	medhallu-calibration-2723-gt	verdict	medhallu-calibration-2723	0.00014376	0.5290528750047088	factual	0.9777	factual	correct	ok	factual	released	option_probability		gt
Clef	medhallu	calibration	medhallu-calibration-2723-hal	verdict	medhallu-calibration-2723	0.00013991999999999997	0.6792777089867741	hallucinated	0.7767	hallucinated	correct	ok	hallucinated	released	option_probability		hal
Clef	medhallu	calibration	medhallu-calibration-2729-gt	verdict	medhallu-calibration-2729	0.00015912	0.42568083317019045	factual	0.9843	factual	correct	ok	factual	released	option_probability		gt
Clef	medhallu	calibration	medhallu-calibration-2729-hal	verdict	medhallu-calibration-2729	0.00015384	0.4252489157952368	hallucinated	0.9431	hallucinated	correct	ok	hallucinated	released	option_probability		hal
Clef	medhallu	calibration	medhallu-calibration-2741-gt	verdict	medhallu-calibration-2741	0.00012648	0.4978903750889003	factual	0.9559	factual	correct	ok	factual	released	option_probability		gt
Clef	medhallu	calibration	medhallu-calibration-2741-hal	verdict	medhallu-calibration-2741	0.00013751999999999997	0.6170934170950204	factual	0.796	hallucinated	incorrect	ok	hallucinated	released	option_probability		hal
Clef	medhallu	calibration	medhallu-calibration-2759-gt	verdict	medhallu-calibration-2759	0.00014088	0.6178625840693712	factual	0.9635	factual	correct	ok	factual	released	option_probability		gt
Clef	medhallu	calibration	medhallu-calibration-2759-hal	verdict	medhallu-calibration-2759	0.00013968000000000002	0.3154417499899864	hallucinated	0.7631	hallucinated	correct	ok	hallucinated	released	option_probability		hal
Clef	medhallu	calibration	medhallu-calibration-2760-gt	verdict	medhallu-calibration-2760	0.00012432	0.4213174160104245	factual	0.9704	factual	correct	ok	factual	released	option_probability		gt
Clef	medhallu	calibration	medhallu-calibration-2760-hal	verdict	medhallu-calibration-2760	0.00012648	0.5102634998038411	hallucinated	0.941	hallucinated	correct	ok	hallucinated	released	option_probability		hal
Clef	medhallu	calibration	medhallu-calibration-2768-gt	verdict	medhallu-calibration-2768	0.00012936	0.6470973328687251	factual	0.9259	factual	correct	ok	factual	released	option_probability		gt
Clef	medhallu	calibration	medhallu-calibration-2768-hal	verdict	medhallu-calibration-2768	0.00012888	0.5981981670483947	factual	0.7421	hallucinated	incorrect	ok	hallucinated	released	option_probability		hal
Clef	medhallu	calibration	medhallu-calibration-2772-gt	verdict	medhallu-calibration-2772	0.00017736	0.3433275409042835	factual	0.9361	factual	correct	ok	factual	released	option_probability		gt
Clef	medhallu	calibration	medhallu-calibration-2772-hal	verdict	medhallu-calibration-2772	0.00017568	0.44311620807275176	hallucinated	0.7133	hallucinated	correct	ok	hallucinated	released	option_probability		hal
Clef	medhallu	calibration	medhallu-calibration-2827-gt	verdict	medhallu-calibration-2827	0.00014303999999999999	0.4639788339845836	factual	0.9199	factual	correct	ok	factual	released	option_probability		gt
Clef	medhallu	calibration	medhallu-calibration-2827-hal	verdict	medhallu-calibration-2827	0.00014303999999999999	0.6649019999895245	hallucinated	0.9121	hallucinated	correct	ok	hallucinated	released	option_probability		hal
Clef	medhallu	calibration	medhallu-calibration-2838-gt	verdict	medhallu-calibration-2838	0.00012432	0.5644242081325501	factual	0.9197	factual	correct	ok	factual	released	option_probability		gt
Clef	medhallu	calibration	medhallu-calibration-2838-hal	verdict	medhallu-calibration-2838	0.0001176	0.3580634999088943	hallucinated	0.567	hallucinated	correct	ok	hallucinated	released	option_probability		hal
Clef	medhallu	calibration	medhallu-calibration-2843-gt	verdict	medhallu-calibration-2843	0.00016488	0.5061290829908103	factual	0.8726	factual	correct	ok	factual	released	option_probability		gt
Clef	medhallu	calibration	medhallu-calibration-2843-hal	verdict	medhallu-calibration-2843	0.00016895999999999998	0.9813435829710215	hallucinated	0.7632	hallucinated	correct	ok	hallucinated	released	option_probability		hal
Clef	medhallu	calibration	medhallu-calibration-2871-gt	verdict	medhallu-calibration-2871	0.00017591999999999998	0.7772185418289155	factual	0.8976	factual	correct	ok	factual	released	option_probability		gt
Clef	medhallu	calibration	medhallu-calibration-2871-hal	verdict	medhallu-calibration-2871	0.00016607999999999998	0.6209790408611298	hallucinated	0.8533	hallucinated	correct	ok	hallucinated	released	option_probability		hal
Clef	medhallu	calibration	medhallu-calibration-2882-gt	verdict	medhallu-calibration-2882	0.00016104	0.41649587522260845	factual	0.9749	factual	correct	ok	factual	released	option_probability		gt
Clef	medhallu	calibration	medhallu-calibration-2882-hal	verdict	medhallu-calibration-2882	0.00015648	0.5505806659348309	hallucinated	0.8394	hallucinated	correct	ok	hallucinated	released	option_probability		hal
Clef	medhallu	calibration	medhallu-calibration-2890-gt	verdict	medhallu-calibration-2890	0.0001548	0.547900958918035	factual	0.9548	factual	correct	ok	factual	released	option_probability		gt
Clef	medhallu	calibration	medhallu-calibration-2890-hal	verdict	medhallu-calibration-2890	0.00015144	0.49049754184670746	factual	0.8484	hallucinated	incorrect	ok	hallucinated	released	option_probability		hal
Clef	medhallu	calibration	medhallu-calibration-2894-gt	verdict	medhallu-calibration-2894	0.00014952	0.5393828328233212	factual	0.9303	factual	correct	ok	factual	released	option_probability		gt
Clef	medhallu	calibration	medhallu-calibration-2894-hal	verdict	medhallu-calibration-2894	0.00015912	0.40442699985578656	factual	0.5618	hallucinated	incorrect	ok	hallucinated	released	option_probability		hal
Clef	medhallu	calibration	medhallu-calibration-2929-gt	verdict	medhallu-calibration-2929	0.00020807999999999997	0.4627717500552535	factual	0.9461	factual	correct	ok	factual	released	option_probability		gt
Clef	medhallu	calibration	medhallu-calibration-2929-hal	verdict	medhallu-calibration-2929	0.00022559999999999998	0.5107027909252793	factual	0.7366	hallucinated	incorrect	ok	hallucinated	released	option_probability		hal
Clef	medhallu	calibration	medhallu-calibration-2937-gt	verdict	medhallu-calibration-2937	0.00019151999999999998	0.3577334580477327	factual	0.9807	factual	correct	ok	factual	released	option_probability		gt
Clef	medhallu	calibration	medhallu-calibration-2937-hal	verdict	medhallu-calibration-2937	0.00019176	0.4594699579756707	hallucinated	0.7692	hallucinated	correct	ok	hallucinated	released	option_probability		hal
Clef	medhallu	calibration	medhallu-calibration-2941-gt	verdict	medhallu-calibration-2941	0.00015144	0.8713105830829591	factual	0.9597	factual	correct	ok	factual	released	option_probability		gt
Clef	medhallu	calibration	medhallu-calibration-2941-hal	verdict	medhallu-calibration-2941	0.00014856	0.6214701670687646	hallucinated	0.6176	hallucinated	correct	ok	hallucinated	released	option_probability		hal
Clef	medhallu	calibration	medhallu-calibration-2951-gt	verdict	medhallu-calibration-2951	0.00012	0.4573099580593407	factual	0.9559	factual	correct	ok	factual	released	option_probability		gt
Clef	medhallu	calibration	medhallu-calibration-2951-hal	verdict	medhallu-calibration-2951	0.00011687999999999999	0.6709724578540772	hallucinated	0.5171	hallucinated	correct	ok	hallucinated	released	option_probability		hal
Clef	medhallu	calibration	medhallu-calibration-2992-gt	verdict	medhallu-calibration-2992	0.00021192	0.4177018750924617	factual	0.9604	factual	correct	ok	factual	released	option_probability		gt
Clef	medhallu	calibration	medhallu-calibration-2992-hal	verdict	medhallu-calibration-2992	0.0002052	0.7943570830393583	factual	0.9194	hallucinated	incorrect	ok	hallucinated	released	option_probability		hal
Clef	medhallu	calibration	medhallu-calibration-3067-gt	verdict	medhallu-calibration-3067	0.00013031999999999999	0.49179587489925325	factual	0.9417	factual	correct	ok	factual	released	option_probability		gt
Clef	medhallu	calibration	medhallu-calibration-3067-hal	verdict	medhallu-calibration-3067	0.00013296	0.6442215000279248	factual	0.6734	hallucinated	incorrect	ok	hallucinated	released	option_probability		hal
Clef	medhallu	calibration	medhallu-calibration-3157-gt	verdict	medhallu-calibration-3157	0.00014088	0.3897262921091169	factual	0.9236	factual	correct	ok	factual	released	option_probability		gt
Clef	medhallu	calibration	medhallu-calibration-3157-hal	verdict	medhallu-calibration-3157	0.00013991999999999997	0.43431341694667935	factual	0.9617	hallucinated	incorrect	ok	hallucinated	released	option_probability		hal
Clef	medhallu	calibration	medhallu-calibration-3158-gt	verdict	medhallu-calibration-3158	0.00015768	0.855551625136286	factual	0.9767	factual	correct	ok	factual	released	option_probability		gt
Clef	medhallu	calibration	medhallu-calibration-3158-hal	verdict	medhallu-calibration-3158	0.00015216	0.6011297921650112	factual	0.7552	hallucinated	incorrect	ok	hallucinated	released	option_probability		hal
Clef	medhallu	calibration	medhallu-calibration-3174-gt	verdict	medhallu-calibration-3174	0.00018335999999999998	0.3274624159093946	factual	0.9436	factual	correct	ok	factual	released	option_probability		gt
Clef	medhallu	calibration	medhallu-calibration-3174-hal	verdict	medhallu-calibration-3174	0.00018216	0.31959766685031354	factual	0.6784	hallucinated	incorrect	ok	hallucinated	released	option_probability		hal
Clef	medhallu	calibration	medhallu-calibration-3181-gt	verdict	medhallu-calibration-3181	0.00016847999999999999	0.37440095795318484	factual	0.8934	factual	correct	ok	factual	released	option_probability		gt
Clef	medhallu	calibration	medhallu-calibration-3181-hal	verdict	medhallu-calibration-3181	0.00016535999999999998	0.4458336248062551	factual	0.7043	hallucinated	incorrect	ok	hallucinated	released	option_probability		hal
Clef	medhallu	calibration	medhallu-calibration-3182-gt	verdict	medhallu-calibration-3182	0.00014424	0.46214612503536046	factual	0.98	factual	correct	ok	factual	released	option_probability		gt
Clef	medhallu	calibration	medhallu-calibration-3182-hal	verdict	medhallu-calibration-3182	0.00014112	0.526122541166842	factual	0.5226	hallucinated	incorrect	ok	hallucinated	released	option_probability		hal
Clef	medhallu	calibration	medhallu-calibration-3221-gt	verdict	medhallu-calibration-3221	0.00014688	0.37368754111230373	factual	0.8793	factual	correct	ok	factual	released	option_probability		gt
Clef	medhallu	calibration	medhallu-calibration-3221-hal	verdict	medhallu-calibration-3221	0.00014256	0.4350546249188483	factual	0.637	hallucinated	incorrect	ok	hallucinated	released	option_probability		hal
Clef	medhallu	calibration	medhallu-calibration-3226-gt	verdict	medhallu-calibration-3226	0.00021456	0.4661424169316888	factual	0.9348	factual	correct	ok	factual	released	option_probability		gt
Clef	medhallu	calibration	medhallu-calibration-3226-hal	verdict	medhallu-calibration-3226	0.00021047999999999998	0.6804367499426007	hallucinated	0.8889	hallucinated	correct	ok	hallucinated	released	option_probability		hal
Clef	medhallu	calibration	medhallu-calibration-3313-gt	verdict	medhallu-calibration-3313	0.00014712000000000001	0.5258587501011789	factual	0.9267	factual	correct	ok	factual	released	option_probability		gt
Clef	medhallu	calibration	medhallu-calibration-3313-hal	verdict	medhallu-calibration-3313	0.00014591999999999999	0.32518175011500716	factual	0.8642	hallucinated	incorrect	ok	hallucinated	released	option_probability		hal
Clef	medhallu	calibration	medhallu-calibration-3332-gt	verdict	medhallu-calibration-3332	0.00014807999999999998	0.4827322911005467	factual	0.9153	factual	correct	ok	factual	released	option_probability		gt
Clef	medhallu	calibration	medhallu-calibration-3332-hal	verdict	medhallu-calibration-3332	0.00014063999999999998	0.5261978330090642	hallucinated	0.6645	hallucinated	correct	ok	hallucinated	released	option_probability		hal
Clef	medhallu	calibration	medhallu-calibration-3372-gt	verdict	medhallu-calibration-3372	0.00018648	0.7112722920719534	factual	0.9424	factual	correct	ok	factual	released	option_probability		gt
Clef	medhallu	calibration	medhallu-calibration-3372-hal	verdict	medhallu-calibration-3372	0.00017976	0.5578503329306841	hallucinated	0.9097	hallucinated	correct	ok	hallucinated	released	option_probability		hal
Clef	medhallu	calibration	medhallu-calibration-3382-gt	verdict	medhallu-calibration-3382	0.00017784	0.3543653329834342	factual	0.9807	factual	correct	ok	factual	released	option_probability		gt
Clef	medhallu	calibration	medhallu-calibration-3382-hal	verdict	medhallu-calibration-3382	0.0001776	0.5979269579984248	hallucinated	0.9373	hallucinated	correct	ok	hallucinated	released	option_probability		hal
Clef	medhallu	calibration	medhallu-calibration-3384-gt	verdict	medhallu-calibration-3384	0.00014976	0.3639754999894649	factual	0.7488	factual	correct	ok	factual	released	option_probability		gt
Clef	medhallu	calibration	medhallu-calibration-3384-hal	verdict	medhallu-calibration-3384	0.00014424	0.5548232919536531	hallucinated	0.7848	hallucinated	correct	ok	hallucinated	released	option_probability		hal
Clef	medhallu	calibration	medhallu-calibration-3402-gt	verdict	medhallu-calibration-3402	0.00017184	0.5522288330830634	factual	0.9464	factual	correct	ok	factual	released	option_probability		gt
Clef	medhallu	calibration	medhallu-calibration-3402-hal	verdict	medhallu-calibration-3402	0.00017952	0.5246284580789506	hallucinated	0.7605	hallucinated	correct	ok	hallucinated	released	option_probability		hal
Clef	medhallu	calibration	medhallu-calibration-3404-gt	verdict	medhallu-calibration-3404	0.00014759999999999998	0.5247674169950187	factual	0.9788	factual	correct	ok	factual	released	option_probability		gt
Clef	medhallu	calibration	medhallu-calibration-3404-hal	verdict	medhallu-calibration-3404	0.00014544	0.5390482919756323	factual	0.5731	hallucinated	incorrect	ok	hallucinated	released	option_probability		hal
Clef	medhallu	calibration	medhallu-calibration-3435-gt	verdict	medhallu-calibration-3435	0.00019128	0.33343741693533957	factual	0.75	factual	correct	ok	factual	released	option_probability		gt
Clef	medhallu	calibration	medhallu-calibration-3435-hal	verdict	medhallu-calibration-3435	0.00018623999999999998	0.5759368329308927	hallucinated	0.8708	hallucinated	correct	ok	hallucinated	released	option_probability		hal
Clef	medhallu	calibration	medhallu-calibration-3437-gt	verdict	medhallu-calibration-3437	0.00015384	0.5791944158263505	factual	0.9764	factual	correct	ok	factual	released	option_probability		gt
Clef	medhallu	calibration	medhallu-calibration-3437-hal	verdict	medhallu-calibration-3437	0.00015888	0.6830595831852406	hallucinated	0.8719	hallucinated	correct	ok	hallucinated	released	option_probability		hal
Clef	medhallu	calibration	medhallu-calibration-3458-gt	verdict	medhallu-calibration-3458	0.00017232	0.4754878329113126	factual	0.949	factual	correct	ok	factual	released	option_probability		gt
Clef	medhallu	calibration	medhallu-calibration-3458-hal	verdict	medhallu-calibration-3458	0.00012576	0.6270804170053452	hallucinated	0.7553	hallucinated	correct	ok	hallucinated	released	option_probability		hal
Clef	medhallu	calibration	medhallu-calibration-3474-gt	verdict	medhallu-calibration-3474	0.0001596	0.42254670802503824	factual	0.9794	factual	correct	ok	factual	released	option_probability		gt
Clef	medhallu	calibration	medhallu-calibration-3474-hal	verdict	medhallu-calibration-3474	0.00015072	0.5228350830730051	hallucinated	0.9	hallucinated	correct	ok	hallucinated	released	option_probability		hal
Clef	medhallu	calibration	medhallu-calibration-3507-gt	verdict	medhallu-calibration-3507	0.00015432	0.5228489579167217	factual	0.973	factual	correct	ok	factual	released	option_probability		gt
Clef	medhallu	calibration	medhallu-calibration-3507-hal	verdict	medhallu-calibration-3507	0.00015023999999999997	0.4826258330140263	factual	0.9405	hallucinated	incorrect	ok	hallucinated	released	option_probability		hal
Clef	medhallu	calibration	medhallu-calibration-3523-gt	verdict	medhallu-calibration-3523	0.00014664	0.5075717910658568	factual	0.5089	factual	correct	ok	factual	released	option_probability		gt
Clef	medhallu	calibration	medhallu-calibration-3523-hal	verdict	medhallu-calibration-3523	0.00014688	0.5072392919100821	hallucinated	0.8721	hallucinated	correct	ok	hallucinated	released	option_probability		hal
Clef	medhallu	calibration	medhallu-calibration-3524-gt	verdict	medhallu-calibration-3524	0.00017015999999999998	0.5065409580711275	factual	0.9297	factual	correct	ok	factual	released	option_probability		gt
Clef	medhallu	calibration	medhallu-calibration-3524-hal	verdict	medhallu-calibration-3524	0.00017519999999999998	0.43027833313681185	hallucinated	0.8744	hallucinated	correct	ok	hallucinated	released	option_probability		hal
Clef	medhallu	calibration	medhallu-calibration-3532-gt	verdict	medhallu-calibration-3532	0.00015456	0.9305887918453664	factual	0.9689	factual	correct	ok	factual	released	option_probability		gt
Clef	medhallu	calibration	medhallu-calibration-3532-hal	verdict	medhallu-calibration-3532	0.00014712000000000001	0.6272905000951141	hallucinated	0.8667	hallucinated	correct	ok	hallucinated	released	option_probability		hal
Clef	medhallu	calibration	medhallu-calibration-3535-gt	verdict	medhallu-calibration-3535	0.00013464	0.42486354196444154	factual	0.984	factual	correct	ok	factual	released	option_probability		gt
Clef	medhallu	calibration	medhallu-calibration-3535-hal	verdict	medhallu-calibration-3535	0.00013176	0.4748274590820074	hallucinated	0.9052	hallucinated	correct	ok	hallucinated	released	option_probability		hal
Clef	medhallu	calibration	medhallu-calibration-3558-gt	verdict	medhallu-calibration-3558	0.00014952	0.5051379161886871	factual	0.9854	factual	correct	ok	factual	released	option_probability		gt
Clef	medhallu	calibration	medhallu-calibration-3558-hal	verdict	medhallu-calibration-3558	0.00014591999999999999	1.1612266669981182	hallucinated	0.874	hallucinated	correct	ok	hallucinated	released	option_probability		hal
Clef	medhallu	calibration	medhallu-calibration-3572-gt	verdict	medhallu-calibration-3572	0.00019248	0.4315597501117736	factual	0.9808	factual	correct	ok	factual	released	option_probability		gt
Clef	medhallu	calibration	medhallu-calibration-3572-hal	verdict	medhallu-calibration-3572	0.00018816	0.4322091250214726	factual	0.8564	hallucinated	incorrect	ok	hallucinated	released	option_probability		hal
Clef	medhallu	calibration	medhallu-calibration-3637-gt	verdict	medhallu-calibration-3637	0.00012696	0.504145166138187	factual	0.9578	factual	correct	ok	factual	released	option_probability		gt
Clef	medhallu	calibration	medhallu-calibration-3637-hal	verdict	medhallu-calibration-3637	0.00012456000000000001	0.5285172911826521	hallucinated	0.5489	hallucinated	correct	ok	hallucinated	released	option_probability		hal
Clef	medhallu	calibration	medhallu-calibration-3640-gt	verdict	medhallu-calibration-3640	0.00014015999999999999	0.3755760828498751	factual	0.9107	factual	correct	ok	factual	released	option_probability		gt
Clef	medhallu	calibration	medhallu-calibration-3640-hal	verdict	medhallu-calibration-3640	0.0001356	0.5517839160747826	factual	0.8678	hallucinated	incorrect	ok	hallucinated	released	option_probability		hal
Clef	medhallu	calibration	medhallu-calibration-3650-gt	verdict	medhallu-calibration-3650	0.00015192	0.7098062909208238	factual	0.9779	factual	correct	ok	factual	released	option_probability		gt
Clef	medhallu	calibration	medhallu-calibration-3650-hal	verdict	medhallu-calibration-3650	0.00016104	0.45152395917102695	hallucinated	0.5108	hallucinated	correct	ok	hallucinated	released	option_probability		hal
Clef	medhallu	calibration	medhallu-calibration-3651-gt	verdict	medhallu-calibration-3651	0.00016775999999999998	0.45568583300337195	factual	0.9795	factual	correct	ok	factual	released	option_probability		gt
Clef	medhallu	calibration	medhallu-calibration-3651-hal	verdict	medhallu-calibration-3651	0.00016319999999999998	0.5324468328617513	hallucinated	0.7217	hallucinated	correct	ok	hallucinated	released	option_probability		hal
Clef	medhallu	calibration	medhallu-calibration-3654-gt	verdict	medhallu-calibration-3654	0.00016344	0.30934016685932875	factual	0.9792	factual	correct	ok	factual	released	option_probability		gt
Clef	medhallu	calibration	medhallu-calibration-3654-hal	verdict	medhallu-calibration-3654	0.00017208	0.8380686251912266	factual	0.581	hallucinated	incorrect	ok	hallucinated	released	option_probability		hal
Clef	medhallu	calibration	medhallu-calibration-3666-gt	verdict	medhallu-calibration-3666	0.00018456	0.5293934170622379	factual	0.9716	factual	correct	ok	factual	released	option_probability		gt
Clef	medhallu	calibration	medhallu-calibration-3666-hal	verdict	medhallu-calibration-3666	0.00018456	0.3201086251065135	factual	0.9728	hallucinated	incorrect	ok	hallucinated	released	option_probability		hal
Clef	medhallu	calibration	medhallu-calibration-3705-gt	verdict	medhallu-calibration-3705	0.00015503999999999998	0.41064608306623995	factual	0.9762	factual	correct	ok	factual	released	option_probability		gt
Clef	medhallu	calibration	medhallu-calibration-3705-hal	verdict	medhallu-calibration-3705	0.00016488	0.5134730830322951	hallucinated	0.6062	hallucinated	correct	ok	hallucinated	released	option_probability		hal
Clef	medhallu	calibration	medhallu-calibration-3727-gt	verdict	medhallu-calibration-3727	0.00015287999999999999	0.6161603750661016	factual	0.9674	factual	correct	ok	factual	released	option_probability		gt
Clef	medhallu	calibration	medhallu-calibration-3727-hal	verdict	medhallu-calibration-3727	0.00015047999999999998	0.6170711249578744	hallucinated	0.887	hallucinated	correct	ok	hallucinated	released	option_probability		hal
Clef	medhallu	calibration	medhallu-calibration-3753-gt	verdict	medhallu-calibration-3753	0.00015072	0.30417958390899	factual	0.9556	factual	correct	ok	factual	released	option_probability		gt
Clef	medhallu	calibration	medhallu-calibration-3753-hal	verdict	medhallu-calibration-3753	0.00014184	0.4152411250397563	hallucinated	0.904	hallucinated	correct	ok	hallucinated	released	option_probability		hal
Clef	medhallu	calibration	medhallu-calibration-3758-gt	verdict	medhallu-calibration-3758	0.00016752	0.5293637500144541	factual	0.969	factual	correct	ok	factual	released	option_probability		gt
Clef	medhallu	calibration	medhallu-calibration-3758-hal	verdict	medhallu-calibration-3758	0.00016368	0.3049871250987053	hallucinated	0.7802	hallucinated	correct	ok	hallucinated	released	option_probability		hal
Clef	medhallu	calibration	medhallu-calibration-3762-gt	verdict	medhallu-calibration-3762	0.00026856	0.42127712490037084	factual	0.9726	factual	correct	ok	factual	released	option_probability		gt
Clef	medhallu	calibration	medhallu-calibration-3762-hal	verdict	medhallu-calibration-3762	0.00026856	0.42252179188653827	hallucinated	0.9132	hallucinated	correct	ok	hallucinated	released	option_probability		hal
Clef	medhallu	calibration	medhallu-calibration-3808-gt	verdict	medhallu-calibration-3808	0.00015791999999999998	0.4252412498462945	factual	0.9819	factual	correct	ok	factual	released	option_probability		gt
Clef	medhallu	calibration	medhallu-calibration-3808-hal	verdict	medhallu-calibration-3808	0.00016031999999999998	0.4416148329619318	factual	0.9471	hallucinated	incorrect	ok	hallucinated	released	option_probability		hal
Clef	medhallu	calibration	medhallu-calibration-3813-gt	verdict	medhallu-calibration-3813	0.000126	0.44010454090312123	factual	0.9763	factual	correct	ok	factual	released	option_probability		gt
Clef	medhallu	calibration	medhallu-calibration-3813-hal	verdict	medhallu-calibration-3813	0.00012623999999999998	0.5005448751617223	hallucinated	0.7833	hallucinated	correct	ok	hallucinated	released	option_probability		hal
Clef	medhallu	calibration	medhallu-calibration-3820-gt	verdict	medhallu-calibration-3820	0.00017256000000000001	0.3462841669097543	factual	0.9795	factual	correct	ok	factual	released	option_probability		gt
Clef	medhallu	calibration	medhallu-calibration-3820-hal	verdict	medhallu-calibration-3820	0.00016488	0.4243789999745786	hallucinated	0.6647	hallucinated	correct	ok	hallucinated	released	option_probability		hal
Clef	medhallu	calibration	medhallu-calibration-3831-gt	verdict	medhallu-calibration-3831	0.00013392	0.4700496660079807	factual	0.987	factual	correct	ok	factual	released	option_probability		gt
Clef	medhallu	calibration	medhallu-calibration-3831-hal	verdict	medhallu-calibration-3831	0.00013896	0.5135095831938088	hallucinated	0.898	hallucinated	correct	ok	hallucinated	released	option_probability		hal
Clef	medhallu	calibration	medhallu-calibration-3854-gt	verdict	medhallu-calibration-3854	0.00014376	0.3603527501691133	factual	0.9042	factual	correct	ok	factual	released	option_probability		gt
Clef	medhallu	calibration	medhallu-calibration-3854-hal	verdict	medhallu-calibration-3854	0.0001464	0.45380391692742705	hallucinated	0.701	hallucinated	correct	ok	hallucinated	released	option_probability		hal
Clef	medhallu	calibration	medhallu-calibration-3869-gt	verdict	medhallu-calibration-3869	0.0001416	0.40929987491108477	factual	0.8767	factual	correct	ok	factual	released	option_probability		gt
Clef	medhallu	calibration	medhallu-calibration-3869-hal	verdict	medhallu-calibration-3869	0.00013968000000000002	0.43874804209917784	hallucinated	0.9057	hallucinated	correct	ok	hallucinated	released	option_probability		hal
Clef	medhallu	calibration	medhallu-calibration-3896-gt	verdict	medhallu-calibration-3896	0.00014088	0.43713029217906296	factual	0.9828	factual	correct	ok	factual	released	option_probability		gt
Clef	medhallu	calibration	medhallu-calibration-3896-hal	verdict	medhallu-calibration-3896	0.0001416	0.4424929160159081	hallucinated	0.8974	hallucinated	correct	ok	hallucinated	released	option_probability		hal
Clef	medhallu	calibration	medhallu-calibration-3922-gt	verdict	medhallu-calibration-3922	0.00024503999999999997	0.44477962516248226	factual	0.9491	factual	correct	ok	factual	released	option_probability		gt
Clef	medhallu	calibration	medhallu-calibration-3922-hal	verdict	medhallu-calibration-3922	0.00024432	0.4135707919485867	factual	0.9333	hallucinated	incorrect	ok	hallucinated	released	option_probability		hal
Clef	medhallu	calibration	medhallu-calibration-3956-gt	verdict	medhallu-calibration-3956	0.00013487999999999998	0.4122319999150932	factual	0.8364	factual	correct	ok	factual	released	option_probability		gt
Clef	medhallu	calibration	medhallu-calibration-3956-hal	verdict	medhallu-calibration-3956	0.00012888	0.40970166586339474	factual	0.6655	hallucinated	incorrect	ok	hallucinated	released	option_probability		hal
Clef	medhallu	calibration	medhallu-calibration-3960-gt	verdict	medhallu-calibration-3960	0.0001092	0.44837679201737046	factual	0.6768	factual	correct	ok	factual	released	option_probability		gt
Clef	medhallu	calibration	medhallu-calibration-3960-hal	verdict	medhallu-calibration-3960	0.00011256	0.4479245829861611	hallucinated	0.8288	hallucinated	correct	ok	hallucinated	released	option_probability		hal
Clef	medhallu	calibration	medhallu-calibration-3981-gt	verdict	medhallu-calibration-3981	0.00013751999999999997	0.44839100004173815	factual	0.9845	factual	correct	ok	factual	released	option_probability		gt
Clef	medhallu	calibration	medhallu-calibration-3981-hal	verdict	medhallu-calibration-3981	0.00013247999999999998	0.44567549997009337	hallucinated	0.9147	hallucinated	correct	ok	hallucinated	released	option_probability		hal
Clef	medhallu	calibration	medhallu-calibration-3998-gt	verdict	medhallu-calibration-3998	0.00024144	0.4360246660653502	factual	0.964	factual	correct	ok	factual	released	option_probability		gt
Clef	medhallu	calibration	medhallu-calibration-3998-hal	verdict	medhallu-calibration-3998	0.00022607999999999998	0.44104695809073746	hallucinated	0.7765	hallucinated	correct	ok	hallucinated	released	option_probability		hal
Clef	medhallu	calibration	medhallu-calibration-4016-gt	verdict	medhallu-calibration-4016	0.00016728	0.4991781658027321	factual	0.8863	factual	correct	ok	factual	released	option_probability		gt
Clef	medhallu	calibration	medhallu-calibration-4016-hal	verdict	medhallu-calibration-4016	0.00017616	0.4994408329948783	hallucinated	0.8042	hallucinated	correct	ok	hallucinated	released	option_probability		hal
Clef	medhallu	calibration	medhallu-calibration-4027-gt	verdict	medhallu-calibration-4027	0.00014328	0.46853008307516575	factual	0.898	factual	correct	ok	factual	released	option_probability		gt
Clef	medhallu	calibration	medhallu-calibration-4027-hal	verdict	medhallu-calibration-4027	0.00013896	0.46302558411844075	factual	0.9436	hallucinated	incorrect	ok	hallucinated	released	option_probability		hal
Clef	medhallu	calibration	medhallu-calibration-4062-gt	verdict	medhallu-calibration-4062	0.00018023999999999997	0.4158953749574721	factual	0.96	factual	correct	ok	factual	released	option_probability		gt
Clef	medhallu	calibration	medhallu-calibration-4062-hal	verdict	medhallu-calibration-4062	0.00016056	0.6053206669166684	factual	0.5159	hallucinated	incorrect	ok	hallucinated	released	option_probability		hal
Clef	medhallu	calibration	medhallu-calibration-4063-gt	verdict	medhallu-calibration-4063	0.0002076	0.4009158341214061	factual	0.7904	factual	correct	ok	factual	released	option_probability		gt
Clef	medhallu	calibration	medhallu-calibration-4063-hal	verdict	medhallu-calibration-4063	0.00019968	0.5048432080075145	hallucinated	0.926	hallucinated	correct	ok	hallucinated	released	option_probability		hal
Clef	medhallu	calibration	medhallu-calibration-4101-gt	verdict	medhallu-calibration-4101	0.00014496	0.4952283340971917	factual	0.9688	factual	correct	ok	factual	released	option_probability		gt
Clef	medhallu	calibration	medhallu-calibration-4101-hal	verdict	medhallu-calibration-4101	0.0001536	0.5223657081369311	factual	0.9047	hallucinated	incorrect	ok	hallucinated	released	option_probability		hal
Clef	medhallu	calibration	medhallu-calibration-4152-gt	verdict	medhallu-calibration-4152	0.00012864	0.5216029158327729	factual	0.9833	factual	correct	ok	factual	released	option_probability		gt
Clef	medhallu	calibration	medhallu-calibration-4152-hal	verdict	medhallu-calibration-4152	0.00012888	0.6227507907897234	factual	0.7662	hallucinated	incorrect	ok	hallucinated	released	option_probability		hal
Clef	medhallu	calibration	medhallu-calibration-4164-gt	verdict	medhallu-calibration-4164	0.0001836	0.41921391710639	factual	0.9733	factual	correct	ok	factual	released	option_probability		gt
Clef	medhallu	calibration	medhallu-calibration-4164-hal	verdict	medhallu-calibration-4164	0.00017568	0.6478576250374317	hallucinated	0.8919	hallucinated	correct	ok	hallucinated	released	option_probability		hal
Clef	medhallu	calibration	medhallu-calibration-4167-gt	verdict	medhallu-calibration-4167	0.00016392	0.4899310839828104	factual	0.8969	factual	correct	ok	factual	released	option_probability		gt
Clef	medhallu	calibration	medhallu-calibration-4167-hal	verdict	medhallu-calibration-4167	0.00016104	0.5983277910854667	factual	0.7905	hallucinated	incorrect	ok	hallucinated	released	option_probability		hal
Clef	medhallu	calibration	medhallu-calibration-4183-gt	verdict	medhallu-calibration-4183	0.0001692	0.5998567079659551	factual	0.9691	factual	correct	ok	factual	released	option_probability		gt
Clef	medhallu	calibration	medhallu-calibration-4183-hal	verdict	medhallu-calibration-4183	0.0001692	0.4371799579821527	hallucinated	0.64	hallucinated	correct	ok	hallucinated	released	option_probability		hal
Clef	medhallu	calibration	medhallu-calibration-4228-gt	verdict	medhallu-calibration-4228	0.0001764	0.6480764169245958	factual	0.9804	factual	correct	ok	factual	released	option_probability		gt
Clef	medhallu	calibration	medhallu-calibration-4228-hal	verdict	medhallu-calibration-4228	0.00017423999999999999	0.391225874889642	hallucinated	0.9255	hallucinated	correct	ok	hallucinated	released	option_probability		hal
Clef	medhallu	calibration	medhallu-calibration-4257-gt	verdict	medhallu-calibration-4257	0.00015312	0.39146950002759695	factual	0.9468	factual	correct	ok	factual	released	option_probability		gt
Clef	medhallu	calibration	medhallu-calibration-4257-hal	verdict	medhallu-calibration-4257	0.00015168	0.41612554201856256	hallucinated	0.8823	hallucinated	correct	ok	hallucinated	released	option_probability		hal
Clef	medhallu	calibration	medhallu-calibration-4279-gt	verdict	medhallu-calibration-4279	0.00014015999999999999	0.40993745904415846	factual	0.9332	factual	correct	ok	factual	released	option_probability		gt
Clef	medhallu	calibration	medhallu-calibration-4279-hal	verdict	medhallu-calibration-4279	0.00013775999999999998	0.5801915831398219	factual	0.648	hallucinated	incorrect	ok	hallucinated	released	option_probability		hal
Clef	medhallu	calibration	medhallu-calibration-4290-gt	verdict	medhallu-calibration-4290	0.0001692	0.6343026249669492	factual	0.9711	factual	correct	ok	factual	released	option_probability		gt
Clef	medhallu	calibration	medhallu-calibration-4290-hal	verdict	medhallu-calibration-4290	0.00016607999999999998	0.6342607920523733	factual	0.7619	hallucinated	incorrect	ok	hallucinated	released	option_probability		hal
Clef	medhallu	calibration	medhallu-calibration-4323-gt	verdict	medhallu-calibration-4323	0.00015768	0.6338957499247044	factual	0.9832	factual	correct	ok	factual	released	option_probability		gt
Clef	medhallu	calibration	medhallu-calibration-4323-hal	verdict	medhallu-calibration-4323	0.0001536	0.5114384999033064	hallucinated	0.7527	hallucinated	correct	ok	hallucinated	released	option_probability		hal
Clef	medhallu	calibration	medhallu-calibration-4338-gt	verdict	medhallu-calibration-4338	0.0002052	0.5096092920284718	factual	0.976	factual	correct	ok	factual	released	option_probability		gt
Clef	medhallu	calibration	medhallu-calibration-4338-hal	verdict	medhallu-calibration-4338	0.00020256	0.6129793340805918	factual	0.9014	hallucinated	incorrect	ok	hallucinated	released	option_probability		hal
Clef	medhallu	calibration	medhallu-calibration-4356-gt	verdict	medhallu-calibration-4356	0.0001656	0.40776666696183383	factual	0.8945	factual	correct	ok	factual	released	option_probability		gt
Clef	medhallu	calibration	medhallu-calibration-4356-hal	verdict	medhallu-calibration-4356	0.0001548	0.6861310419626534	factual	0.6136	hallucinated	incorrect	ok	hallucinated	released	option_probability		hal
Clef	medhallu	calibration	medhallu-calibration-4362-gt	verdict	medhallu-calibration-4362	0.00017544	0.7887260420247912	factual	0.9678	factual	correct	ok	factual	released	option_probability		gt
Clef	medhallu	calibration	medhallu-calibration-4362-hal	verdict	medhallu-calibration-4362	0.00017832	0.376488541951403	hallucinated	0.9322	hallucinated	correct	ok	hallucinated	released	option_probability		hal
Clef	medhallu	calibration	medhallu-calibration-4377-gt	verdict	medhallu-calibration-4377	0.0001836	0.48065545898862183	factual	0.9853	factual	correct	ok	factual	released	option_probability		gt
Clef	medhallu	calibration	medhallu-calibration-4377-hal	verdict	medhallu-calibration-4377	0.00018119999999999999	0.8105321659240872	hallucinated	0.7956	hallucinated	correct	ok	hallucinated	released	option_probability		hal
Clef	medhallu	calibration	medhallu-calibration-4378-gt	verdict	medhallu-calibration-4378	0.00016128	0.5473486250266433	factual	0.9646	factual	correct	ok	factual	released	option_probability		gt
Clef	medhallu	calibration	medhallu-calibration-4378-hal	verdict	medhallu-calibration-4378	0.00016128	0.5498342500068247	factual	0.988	hallucinated	incorrect	ok	hallucinated	released	option_probability		hal
Clef	medhallu	calibration	medhallu-calibration-4389-gt	verdict	medhallu-calibration-4389	0.00017976	0.6530262080486864	factual	0.9727	factual	correct	ok	factual	released	option_probability		gt
Clef	medhallu	calibration	medhallu-calibration-4389-hal	verdict	medhallu-calibration-4389	0.00017279999999999997	0.8902802499942482	hallucinated	0.9072	hallucinated	correct	ok	hallucinated	released	option_probability		hal
Clef	medhallu	calibration	medhallu-calibration-4400-gt	verdict	medhallu-calibration-4400	0.00014232	0.6265284579712898	factual	0.9393	factual	correct	ok	factual	released	option_probability		gt
Clef	medhallu	calibration	medhallu-calibration-4400-hal	verdict	medhallu-calibration-4400	0.00013944	0.6276467910502106	hallucinated	0.639	hallucinated	correct	ok	hallucinated	released	option_probability		hal
Clef	medhallu	calibration	medhallu-calibration-4401-gt	verdict	medhallu-calibration-4401	0.00012984	0.36963395797647536	factual	0.963	factual	correct	ok	factual	released	option_probability		gt
Clef	medhallu	calibration	medhallu-calibration-4401-hal	verdict	medhallu-calibration-4401	0.0001248	0.8357447080779821	hallucinated	0.9189	hallucinated	correct	ok	hallucinated	released	option_probability		hal
Clef	medhallu	calibration	medhallu-calibration-4407-gt	verdict	medhallu-calibration-4407	0.00018216	0.47158970800228417	factual	0.9354	factual	correct	ok	factual	released	option_probability		gt
Clef	medhallu	calibration	medhallu-calibration-4407-hal	verdict	medhallu-calibration-4407	0.00017088	0.5239782920107245	hallucinated	0.899	hallucinated	correct	ok	hallucinated	released	option_probability		hal
Clef	medhallu	calibration	medhallu-calibration-4434-gt	verdict	medhallu-calibration-4434	0.00015888	0.5770233329385519	factual	0.9827	factual	correct	ok	factual	released	option_probability		gt
Clef	medhallu	calibration	medhallu-calibration-4434-hal	verdict	medhallu-calibration-4434	0.00015768	0.8608999999705702	hallucinated	0.7019	hallucinated	correct	ok	hallucinated	released	option_probability		hal
Clef	medhallu	calibration	medhallu-calibration-4456-gt	verdict	medhallu-calibration-4456	0.00015384	0.4984691250137985	factual	0.8958	factual	correct	ok	factual	released	option_probability		gt
Clef	medhallu	calibration	medhallu-calibration-4456-hal	verdict	medhallu-calibration-4456	0.00013848	0.7541831668931991	factual	0.5715	hallucinated	incorrect	ok	hallucinated	released	option_probability		hal
Clef	medhallu	calibration	medhallu-calibration-4474-gt	verdict	medhallu-calibration-4474	0.00010608	0.501108958851546	factual	0.9173	factual	correct	ok	factual	released	option_probability		gt
Clef	medhallu	calibration	medhallu-calibration-4474-hal	verdict	medhallu-calibration-4474	0.00010464	0.7473958330228925	hallucinated	0.902	hallucinated	correct	ok	hallucinated	released	option_probability		hal
Clef	medhallu	calibration	medhallu-calibration-4481-gt	verdict	medhallu-calibration-4481	0.0001584	0.5402861251495779	factual	0.9896	factual	correct	ok	factual	released	option_probability		gt
Clef	medhallu	calibration	medhallu-calibration-4481-hal	verdict	medhallu-calibration-4481	0.0001584	0.3860907081980258	hallucinated	0.8996	hallucinated	correct	ok	hallucinated	released	option_probability		hal
Clef	medhallu	calibration	medhallu-calibration-4502-gt	verdict	medhallu-calibration-4502	0.00014736	0.5931381669361144	factual	0.9808	factual	correct	ok	factual	released	option_probability		gt
Clef	medhallu	calibration	medhallu-calibration-4502-hal	verdict	medhallu-calibration-4502	0.00014519999999999998	0.4185523330233991	hallucinated	0.5241	hallucinated	correct	ok	hallucinated	released	option_probability		hal
Clef	medhallu	calibration	medhallu-calibration-4503-gt	verdict	medhallu-calibration-4503	0.00015888	0.6098723330069333	factual	0.9089	factual	correct	ok	factual	released	option_probability		gt
Clef	medhallu	calibration	medhallu-calibration-4503-hal	verdict	medhallu-calibration-4503	0.00015408	0.40165154193527997	hallucinated	0.6352	hallucinated	correct	ok	hallucinated	released	option_probability		hal
Clef	medhallu	calibration	medhallu-calibration-4504-gt	verdict	medhallu-calibration-4504	0.00015623999999999998	0.40530079207383096	factual	0.9861	factual	correct	ok	factual	released	option_probability		gt
Clef	medhallu	calibration	medhallu-calibration-4504-hal	verdict	medhallu-calibration-4504	0.00015287999999999999	0.5012146248482168	hallucinated	0.5721	hallucinated	correct	ok	hallucinated	released	option_probability		hal
Clef	medhallu	calibration	medhallu-calibration-4506-gt	verdict	medhallu-calibration-4506	0.00016872	0.5891318339854479	factual	0.9816	factual	correct	ok	factual	released	option_probability		gt
Clef	medhallu	calibration	medhallu-calibration-4506-hal	verdict	medhallu-calibration-4506	0.00016535999999999998	0.538213417166844	hallucinated	0.8248	hallucinated	correct	ok	hallucinated	released	option_probability		hal
Clef	medhallu	calibration	medhallu-calibration-4519-gt	verdict	medhallu-calibration-4519	0.00016872	0.5400889578741044	factual	0.9769	factual	correct	ok	factual	released	option_probability		gt
Clef	medhallu	calibration	medhallu-calibration-4519-hal	verdict	medhallu-calibration-4519	0.00018528	0.5911465000826865	factual	0.6847	hallucinated	incorrect	ok	hallucinated	released	option_probability		hal
Clef	medhallu	calibration	medhallu-calibration-4541-gt	verdict	medhallu-calibration-4541	0.00015072	0.66063362499699	factual	0.9422	factual	correct	ok	factual	released	option_probability		gt
Clef	medhallu	calibration	medhallu-calibration-4541-hal	verdict	medhallu-calibration-4541	0.00014112	0.6539232910145074	hallucinated	0.9306	hallucinated	correct	ok	hallucinated	released	option_probability		hal
Clef	medhallu	calibration	medhallu-calibration-4573-gt	verdict	medhallu-calibration-4573	0.00015432	0.5512026669457555	factual	0.9826	factual	correct	ok	factual	released	option_probability		gt
Clef	medhallu	calibration	medhallu-calibration-4573-hal	verdict	medhallu-calibration-4573	0.00015192	0.5533464159816504	factual	0.9397	hallucinated	incorrect	ok	hallucinated	released	option_probability		hal
Clef	medhallu	calibration	medhallu-calibration-4586-gt	verdict	medhallu-calibration-4586	0.00015408	0.781300958013162	factual	0.5493	factual	correct	ok	factual	released	option_probability		gt
Clef	medhallu	calibration	medhallu-calibration-4586-hal	verdict	medhallu-calibration-4586	0.00015168	0.678041584091261	hallucinated	0.8789	hallucinated	correct	ok	hallucinated	released	option_probability		hal
Clef	medhallu	calibration	medhallu-calibration-4592-gt	verdict	medhallu-calibration-4592	0.00020976	0.7314105827827007	factual	0.9645	factual	correct	ok	factual	released	option_probability		gt
Clef	medhallu	calibration	medhallu-calibration-4592-hal	verdict	medhallu-calibration-4592	0.00020448	0.3671174170449376	hallucinated	0.5621	hallucinated	correct	ok	hallucinated	released	option_probability		hal
Clef	medhallu	calibration	medhallu-calibration-4598-gt	verdict	medhallu-calibration-4598	0.00015575999999999999	0.5720084588974714	factual	0.9772	factual	correct	ok	factual	released	option_probability		gt
Clef	medhallu	calibration	medhallu-calibration-4598-hal	verdict	medhallu-calibration-4598	0.00015528	0.5772502918262035	hallucinated	0.769	hallucinated	correct	ok	hallucinated	released	option_probability		hal
Clef	medhallu	calibration	medhallu-calibration-4636-gt	verdict	medhallu-calibration-4636	0.00018384	0.5272551248781383	factual	0.9772	factual	correct	ok	factual	released	option_probability		gt
Clef	medhallu	calibration	medhallu-calibration-4636-hal	verdict	medhallu-calibration-4636	0.00018312	0.4755232920870185	hallucinated	0.7653	hallucinated	correct	ok	hallucinated	released	option_probability		hal
Clef	medhallu	calibration	medhallu-calibration-4674-gt	verdict	medhallu-calibration-4674	0.00013896	0.714459584094584	factual	0.9672	factual	correct	ok	factual	released	option_probability		gt
Clef	medhallu	calibration	medhallu-calibration-4674-hal	verdict	medhallu-calibration-4674	0.00013464	0.39571295818313956	factual	0.66	hallucinated	incorrect	ok	hallucinated	released	option_probability		hal
Clef	medhallu	calibration	medhallu-calibration-4689-gt	verdict	medhallu-calibration-4689	0.00015648	0.6522187499795109	factual	0.9493	factual	correct	ok	factual	released	option_probability		gt
Clef	medhallu	calibration	medhallu-calibration-4689-hal	verdict	medhallu-calibration-4689	0.0001536	0.497249832842499	hallucinated	0.8676	hallucinated	correct	ok	hallucinated	released	option_probability		hal
Clef	medhallu	calibration	medhallu-calibration-4691-gt	verdict	medhallu-calibration-4691	0.00015192	0.4448149160016328	factual	0.9812	factual	correct	ok	factual	released	option_probability		gt
Clef	medhallu	calibration	medhallu-calibration-4691-hal	verdict	medhallu-calibration-4691	0.00014328	0.682434624992311	factual	0.9382	hallucinated	incorrect	ok	hallucinated	released	option_probability		hal
Clef	medhallu	calibration	medhallu-calibration-4705-gt	verdict	medhallu-calibration-4705	0.00014279999999999997	0.47742645908147097	factual	0.9699	factual	correct	ok	factual	released	option_probability		gt
Clef	medhallu	calibration	medhallu-calibration-4705-hal	verdict	medhallu-calibration-4705	0.00013368	0.5781973339617252	factual	0.704	hallucinated	incorrect	ok	hallucinated	released	option_probability		hal
Clef	medhallu	calibration	medhallu-calibration-4727-gt	verdict	medhallu-calibration-4727	0.00025296	0.5473703329917043	factual	0.8888	factual	correct	ok	factual	released	option_probability		gt
Clef	medhallu	calibration	medhallu-calibration-4727-hal	verdict	medhallu-calibration-4727	0.00023688	0.5343377920798957	hallucinated	0.9277	hallucinated	correct	ok	hallucinated	released	option_probability		hal
Clef	medhallu	calibration	medhallu-calibration-4743-gt	verdict	medhallu-calibration-4743	0.00016775999999999998	0.7368328750599176	factual	0.9865	factual	correct	ok	factual	released	option_probability		gt
Clef	medhallu	calibration	medhallu-calibration-4743-hal	verdict	medhallu-calibration-4743	0.00015863999999999999	0.43124608392827213	hallucinated	0.9015	hallucinated	correct	ok	hallucinated	released	option_probability		hal
Clef	medhallu	calibration	medhallu-calibration-4751-gt	verdict	medhallu-calibration-4751	0.00014759999999999998	0.4281596669461578	factual	0.8025	factual	correct	ok	factual	released	option_probability		gt
Clef	medhallu	calibration	medhallu-calibration-4751-hal	verdict	medhallu-calibration-4751	0.00013128	0.4083350838627666	factual	0.5095	hallucinated	incorrect	ok	hallucinated	released	option_probability		hal
Clef	medhallu	calibration	medhallu-calibration-4761-gt	verdict	medhallu-calibration-4761	0.00018335999999999998	0.5005378751084208	factual	0.8974	factual	correct	ok	factual	released	option_probability		gt
Clef	medhallu	calibration	medhallu-calibration-4761-hal	verdict	medhallu-calibration-4761	0.00017712	0.5019371670205146	hallucinated	0.9424	hallucinated	correct	ok	hallucinated	released	option_probability		hal
Clef	medhallu	calibration	medhallu-calibration-4783-gt	verdict	medhallu-calibration-4783	0.00015335999999999998	0.5027878750115633	factual	0.8549	factual	correct	ok	factual	released	option_probability		gt
Clef	medhallu	calibration	medhallu-calibration-4783-hal	verdict	medhallu-calibration-4783	0.00015216	0.45068912487477064	hallucinated	0.7642	hallucinated	correct	ok	hallucinated	released	option_probability		hal
Clef	medhallu	calibration	medhallu-calibration-4792-gt	verdict	medhallu-calibration-4792	0.00015744	0.46115929214283824	factual	0.9563	factual	correct	ok	factual	released	option_probability		gt
Clef	medhallu	calibration	medhallu-calibration-4792-hal	verdict	medhallu-calibration-4792	0.00014664	0.6909760830458254	hallucinated	0.6425	hallucinated	correct	ok	hallucinated	released	option_probability		hal
Clef	medhallu	calibration	medhallu-calibration-4805-gt	verdict	medhallu-calibration-4805	0.00022728	0.43507729191333055	factual	0.9212	factual	correct	ok	factual	released	option_probability		gt
Clef	medhallu	calibration	medhallu-calibration-4805-hal	verdict	medhallu-calibration-4805	0.00021695999999999998	0.5382344578392804	factual	0.6899	hallucinated	incorrect	ok	hallucinated	released	option_probability		hal
Clef	medhallu	calibration	medhallu-calibration-4809-gt	verdict	medhallu-calibration-4809	0.00015816	0.5367610000539571	factual	0.9675	factual	correct	ok	factual	released	option_probability		gt
Clef	medhallu	calibration	medhallu-calibration-4809-hal	verdict	medhallu-calibration-4809	0.00014928	0.5668142919894308	hallucinated	0.8626	hallucinated	correct	ok	hallucinated	released	option_probability		hal
Clef	medhallu	calibration	medhallu-calibration-4877-gt	verdict	medhallu-calibration-4877	0.00014328	0.7293634579982609	factual	0.99	factual	correct	ok	factual	released	option_probability		gt
Clef	medhallu	calibration	medhallu-calibration-4877-hal	verdict	medhallu-calibration-4877	0.00014376	0.47059695795178413	hallucinated	0.926	hallucinated	correct	ok	hallucinated	released	option_probability		hal
Clef	medhallu	calibration	medhallu-calibration-4881-gt	verdict	medhallu-calibration-4881	0.00016752	0.474337707972154	factual	0.9835	factual	correct	ok	factual	released	option_probability		gt
Clef	medhallu	calibration	medhallu-calibration-4881-hal	verdict	medhallu-calibration-4881	0.00016176	0.4242502909619361	hallucinated	0.7406	hallucinated	correct	ok	hallucinated	released	option_probability		hal
Clef	medhallu	calibration	medhallu-calibration-4882-gt	verdict	medhallu-calibration-4882	0.00016847999999999999	0.6205911249853671	factual	0.9245	factual	correct	ok	factual	released	option_probability		gt
Clef	medhallu	calibration	medhallu-calibration-4882-hal	verdict	medhallu-calibration-4882	0.00017351999999999998	0.3608965410385281	factual	0.5457	hallucinated	incorrect	ok	hallucinated	released	option_probability		hal
Clef	medhallu	calibration	medhallu-calibration-4893-gt	verdict	medhallu-calibration-4893	0.00015263999999999998	0.3602124589961022	factual	0.9773	factual	correct	ok	factual	released	option_probability		gt
Clef	medhallu	calibration	medhallu-calibration-4893-hal	verdict	medhallu-calibration-4893	0.00015216	0.520328874932602	hallucinated	0.8876	hallucinated	correct	ok	hallucinated	released	option_probability		hal
Clef	medhallu	calibration	medhallu-calibration-4895-gt	verdict	medhallu-calibration-4895	0.00012672	0.562271208036691	factual	0.9269	factual	correct	ok	factual	released	option_probability		gt
Clef	medhallu	calibration	medhallu-calibration-4895-hal	verdict	medhallu-calibration-4895	0.000126	0.6141247919294983	factual	0.9467	hallucinated	incorrect	ok	hallucinated	released	option_probability		hal
Clef	medhallu	calibration	medhallu-calibration-4909-gt	verdict	medhallu-calibration-4909	0.00013632	0.4611862918827683	factual	0.9819	factual	correct	ok	factual	released	option_probability		gt
Clef	medhallu	calibration	medhallu-calibration-4909-hal	verdict	medhallu-calibration-4909	0.00013176	0.500831917161122	factual	0.5517	hallucinated	incorrect	ok	hallucinated	released	option_probability		hal
Clef	medhallu	calibration	medhallu-calibration-4940-gt	verdict	medhallu-calibration-4940	0.00017063999999999998	0.5392284588888288	factual	0.9672	factual	correct	ok	factual	released	option_probability		gt
Clef	medhallu	calibration	medhallu-calibration-4940-hal	verdict	medhallu-calibration-4940	0.00016704	0.5397607500199229	hallucinated	0.9423	hallucinated	correct	ok	hallucinated	released	option_probability		hal
Clef	medhallu	calibration	medhallu-calibration-4967-gt	verdict	medhallu-calibration-4967	0.00016584	0.5934708330314606	factual	0.9798	factual	correct	ok	factual	released	option_probability		gt
Clef	medhallu	calibration	medhallu-calibration-4967-hal	verdict	medhallu-calibration-4967	0.00016944	0.4392434579785913	factual	0.9675	hallucinated	incorrect	ok	hallucinated	released	option_probability		hal
Clef	medhallu	calibration	medhallu-calibration-4993-gt	verdict	medhallu-calibration-4993	0.00014976	0.6425961670465767	factual	0.942	factual	correct	ok	factual	released	option_probability		gt
Clef	medhallu	calibration	medhallu-calibration-4993-hal	verdict	medhallu-calibration-4993	0.00013704	0.6945295829791576	hallucinated	0.5247	hallucinated	correct	ok	hallucinated	released	option_probability		hal
Clef	medhallu	calibration	medhallu-calibration-5017-gt	verdict	medhallu-calibration-5017	0.00019535999999999997	0.4859865000471473	factual	0.9815	factual	correct	ok	factual	released	option_probability		gt
Clef	medhallu	calibration	medhallu-calibration-5017-hal	verdict	medhallu-calibration-5017	0.00018888	0.6415129168890417	hallucinated	0.5925	hallucinated	correct	ok	hallucinated	released	option_probability		hal
Clef	medhallu	calibration	medhallu-calibration-5033-gt	verdict	medhallu-calibration-5033	0.00017232	0.5477143749594688	factual	0.9693	factual	correct	ok	factual	released	option_probability		gt
Clef	medhallu	calibration	medhallu-calibration-5033-hal	verdict	medhallu-calibration-5033	0.00017328	0.6727090829517692	factual	0.805	hallucinated	incorrect	ok	hallucinated	released	option_probability		hal
Clef	medhallu	calibration	medhallu-calibration-5044-gt	verdict	medhallu-calibration-5044	0.00015047999999999998	0.46350620896555483	factual	0.9653	factual	correct	ok	factual	released	option_probability		gt
Clef	medhallu	calibration	medhallu-calibration-5044-hal	verdict	medhallu-calibration-5044	0.00013751999999999997	0.46772149996832013	hallucinated	0.6435	hallucinated	correct	ok	hallucinated	released	option_probability		hal
Clef	medhallu	calibration	medhallu-calibration-5057-gt	verdict	medhallu-calibration-5057	0.00019176	0.436917332932353	factual	0.9116	factual	correct	ok	factual	released	option_probability		gt
Clef	medhallu	calibration	medhallu-calibration-5057-hal	verdict	medhallu-calibration-5057	0.00017472	0.5980668750125915	factual	0.6725	hallucinated	incorrect	ok	hallucinated	released	option_probability		hal
Clef	medhallu	calibration	medhallu-calibration-5085-gt	verdict	medhallu-calibration-5085	0.00016704	0.7004377080593258	factual	0.9804	factual	correct	ok	factual	released	option_probability		gt
Clef	medhallu	calibration	medhallu-calibration-5085-hal	verdict	medhallu-calibration-5085	0.00018287999999999998	0.4940662910230458	hallucinated	0.8555	hallucinated	correct	ok	hallucinated	released	option_probability		hal
Clef	medhallu	calibration	medhallu-calibration-5102-gt	verdict	medhallu-calibration-5102	0.00017904	0.49302287492901087	factual	0.6646	factual	correct	ok	factual	released	option_probability		gt
Clef	medhallu	calibration	medhallu-calibration-5102-hal	verdict	medhallu-calibration-5102	0.00017279999999999997	0.4777411671821028	factual	0.8914	hallucinated	incorrect	ok	hallucinated	released	option_probability		hal
Clef	medhallu	calibration	medhallu-calibration-5108-gt	verdict	medhallu-calibration-5108	0.00013656	0.6751731249969453	factual	0.9524	factual	correct	ok	factual	released	option_probability		gt
Clef	medhallu	calibration	medhallu-calibration-5108-hal	verdict	medhallu-calibration-5108	0.0001368	0.36190708400681615	factual	0.5578	hallucinated	incorrect	ok	hallucinated	released	option_probability		hal
Clef	medhallu	calibration	medhallu-calibration-5114-gt	verdict	medhallu-calibration-5114	0.00015791999999999998	0.4161360419820994	factual	0.9192	factual	correct	ok	factual	released	option_probability		gt
Clef	medhallu	calibration	medhallu-calibration-5114-hal	verdict	medhallu-calibration-5114	0.0001536	0.457011042162776	hallucinated	0.7705	hallucinated	correct	ok	hallucinated	released	option_probability		hal
Clef	medhallu	calibration	medhallu-calibration-5116-gt	verdict	medhallu-calibration-5116	0.00011904	0.6898548339959234	factual	0.9698	factual	correct	ok	factual	released	option_probability		gt
Clef	medhallu	calibration	medhallu-calibration-5116-hal	verdict	medhallu-calibration-5116	0.0001224	0.4225642909295857	hallucinated	0.9271	hallucinated	correct	ok	hallucinated	released	option_probability		hal
Clef	medhallu	calibration	medhallu-calibration-5122-gt	verdict	medhallu-calibration-5122	0.00020976	0.5909065408632159	factual	0.9125	factual	correct	ok	factual	released	option_probability		gt
Clef	medhallu	calibration	medhallu-calibration-5122-hal	verdict	medhallu-calibration-5122	0.00020831999999999998	0.5987401660531759	hallucinated	0.7434	hallucinated	correct	ok	hallucinated	released	option_probability		hal
Clef	medhallu	calibration	medhallu-calibration-5126-gt	verdict	medhallu-calibration-5126	0.00014496	0.48736212495714426	factual	0.9488	factual	correct	ok	factual	released	option_probability		gt
Clef	medhallu	calibration	medhallu-calibration-5126-hal	verdict	medhallu-calibration-5126	0.0001512	0.4927097500767559	factual	0.9568	hallucinated	incorrect	ok	hallucinated	released	option_probability		hal
Clef	medhallu	calibration	medhallu-calibration-5130-gt	verdict	medhallu-calibration-5130	0.00019056	0.6142204168718308	factual	0.9403	factual	correct	ok	factual	released	option_probability		gt
Clef	medhallu	calibration	medhallu-calibration-5130-hal	verdict	medhallu-calibration-5130	0.00019295999999999997	0.39525508298538625	hallucinated	0.8538	hallucinated	correct	ok	hallucinated	released	option_probability		hal
Clef	medhallu	calibration	medhallu-calibration-5145-gt	verdict	medhallu-calibration-5145	0.00010656	0.45150462491437793	factual	0.9205	factual	correct	ok	factual	released	option_probability		gt
Clef	medhallu	calibration	medhallu-calibration-5145-hal	verdict	medhallu-calibration-5145	0.00010392000000000001	0.4428749578073621	hallucinated	0.6582	hallucinated	correct	ok	hallucinated	released	option_probability		hal
Clef	medhallu	calibration	medhallu-calibration-5155-gt	verdict	medhallu-calibration-5155	0.0001284	0.45737462490797043	factual	0.9556	factual	correct	ok	factual	released	option_probability		gt
Clef	medhallu	calibration	medhallu-calibration-5155-hal	verdict	medhallu-calibration-5155	0.00012552	0.45773616596125066	factual	0.9792	hallucinated	incorrect	ok	hallucinated	released	option_probability		hal
Clef	medhallu	calibration	medhallu-calibration-5169-gt	verdict	medhallu-calibration-5169	0.00017184	0.4601509580388665	factual	0.9688	factual	correct	ok	factual	released	option_probability		gt
Clef	medhallu	calibration	medhallu-calibration-5169-hal	verdict	medhallu-calibration-5169	0.00017088	0.4600688749924302	hallucinated	0.6841	hallucinated	correct	ok	hallucinated	released	option_probability		hal
Clef	medhallu	calibration	medhallu-calibration-5189-gt	verdict	medhallu-calibration-5189	0.00012552	0.5106500829569995	factual	0.9542	factual	correct	ok	factual	released	option_probability		gt
Clef	medhallu	calibration	medhallu-calibration-5189-hal	verdict	medhallu-calibration-5189	0.00012264	0.506365624954924	factual	0.9351	hallucinated	incorrect	ok	hallucinated	released	option_probability		hal
Clef	medhallu	calibration	medhallu-calibration-5206-gt	verdict	medhallu-calibration-5206	0.00015863999999999999	0.5046462079044431	factual	0.984	factual	correct	ok	factual	released	option_probability		gt
Clef	medhallu	calibration	medhallu-calibration-5206-hal	verdict	medhallu-calibration-5206	0.00015096	0.5152569590136409	factual	0.7274	hallucinated	incorrect	ok	hallucinated	released	option_probability		hal
Clef	medhallu	calibration	medhallu-calibration-5267-gt	verdict	medhallu-calibration-5267	0.00013991999999999997	0.5759622079785913	factual	0.9841	factual	correct	ok	factual	released	option_probability		gt
Clef	medhallu	calibration	medhallu-calibration-5267-hal	verdict	medhallu-calibration-5267	0.00013775999999999998	0.3654233331326395	hallucinated	0.903	hallucinated	correct	ok	hallucinated	released	option_probability		hal
Clef	medhallu	calibration	medhallu-calibration-5299-gt	verdict	medhallu-calibration-5299	0.00013584	0.4727497498970479	factual	0.5018	factual	correct	ok	factual	released	option_probability		gt
Clef	medhallu	calibration	medhallu-calibration-5299-hal	verdict	medhallu-calibration-5299	0.00013512	0.4649523750413209	hallucinated	0.7903	hallucinated	correct	ok	hallucinated	released	option_probability		hal
Clef	medhallu	calibration	medhallu-calibration-5302-gt	verdict	medhallu-calibration-5302	0.00014616	0.587024207925424	factual	0.9517	factual	correct	ok	factual	released	option_probability		gt
Clef	medhallu	calibration	medhallu-calibration-5302-hal	verdict	medhallu-calibration-5302	0.00013079999999999998	0.37190479086712	hallucinated	0.5887	hallucinated	correct	ok	hallucinated	released	option_probability		hal
Clef	medhallu	calibration	medhallu-calibration-5312-gt	verdict	medhallu-calibration-5312	0.0001284	0.48895137500949204	factual	0.9824	factual	correct	ok	factual	released	option_probability		gt
Clef	medhallu	calibration	medhallu-calibration-5312-hal	verdict	medhallu-calibration-5312	0.00012936	0.538070583017543	factual	0.8708	hallucinated	incorrect	ok	hallucinated	released	option_probability		hal
Clef	medhallu	calibration	medhallu-calibration-5319-gt	verdict	medhallu-calibration-5319	0.00015263999999999998	0.4863750000949949	factual	0.9873	factual	correct	ok	factual	released	option_probability		gt
Clef	medhallu	calibration	medhallu-calibration-5319-hal	verdict	medhallu-calibration-5319	0.00015263999999999998	0.4799362081103027	hallucinated	0.8378	hallucinated	correct	ok	hallucinated	released	option_probability		hal
Clef	medhallu	calibration	medhallu-calibration-5323-gt	verdict	medhallu-calibration-5323	0.00012792	0.4683783750515431	factual	0.8545	factual	correct	ok	factual	released	option_probability		gt
Clef	medhallu	calibration	medhallu-calibration-5323-hal	verdict	medhallu-calibration-5323	0.0001284	0.6635537499096245	hallucinated	0.7582	hallucinated	correct	ok	hallucinated	released	option_probability		hal
Clef	medhallu	calibration	medhallu-calibration-5337-gt	verdict	medhallu-calibration-5337	0.00018335999999999998	0.45423737494274974	factual	0.9576	factual	correct	ok	factual	released	option_probability		gt
Clef	medhallu	calibration	medhallu-calibration-5337-hal	verdict	medhallu-calibration-5337	0.00017976	0.5090049160644412	hallucinated	0.7276	hallucinated	correct	ok	hallucinated	released	option_probability		hal
Clef	medhallu	calibration	medhallu-calibration-5340-gt	verdict	medhallu-calibration-5340	0.00017736	0.5611882500816137	factual	0.9806	factual	correct	ok	factual	released	option_probability		gt
Clef	medhallu	calibration	medhallu-calibration-5340-hal	verdict	medhallu-calibration-5340	0.0001776	0.4328029998578131	factual	0.8974	hallucinated	incorrect	ok	hallucinated	released	option_probability		hal
Clef	medhallu	calibration	medhallu-calibration-5344-gt	verdict	medhallu-calibration-5344	0.00017519999999999998	0.522860333090648	factual	0.9522	factual	correct	ok	factual	released	option_probability		gt
Clef	medhallu	calibration	medhallu-calibration-5344-hal	verdict	medhallu-calibration-5344	0.00016632	0.41883704089559615	factual	0.8688	hallucinated	incorrect	ok	hallucinated	released	option_probability		hal
Clef	medhallu	calibration	medhallu-calibration-5402-gt	verdict	medhallu-calibration-5402	0.0001704	0.5220898750703782	factual	0.9316	factual	correct	ok	factual	released	option_probability		gt
Clef	medhallu	calibration	medhallu-calibration-5402-hal	verdict	medhallu-calibration-5402	0.00016607999999999998	0.5067482909653336	hallucinated	0.8899	hallucinated	correct	ok	hallucinated	released	option_probability		hal
Clef	medhallu	calibration	medhallu-calibration-5407-gt	verdict	medhallu-calibration-5407	0.00017544	0.7240313331130892	factual	0.9799	factual	correct	ok	factual	released	option_probability		gt
Clef	medhallu	calibration	medhallu-calibration-5407-hal	verdict	medhallu-calibration-5407	0.00017328	0.5686276669148356	hallucinated	0.8474	hallucinated	correct	ok	hallucinated	released	option_probability		hal
Clef	medhallu	calibration	medhallu-calibration-5408-gt	verdict	medhallu-calibration-5408	0.00015696000000000002	0.7851439169608057	factual	0.9373	factual	correct	ok	factual	released	option_probability		gt
Clef	medhallu	calibration	medhallu-calibration-5408-hal	verdict	medhallu-calibration-5408	0.00015216	0.5695301662199199	hallucinated	0.6477	hallucinated	correct	ok	hallucinated	released	option_probability		hal
Clef	medhallu	calibration	medhallu-calibration-5445-gt	verdict	medhallu-calibration-5445	0.00015623999999999998	0.5021645841188729	factual	0.9873	factual	correct	ok	factual	released	option_probability		gt
Clef	medhallu	calibration	medhallu-calibration-5445-hal	verdict	medhallu-calibration-5445	0.00015	0.5428500829730183	factual	0.5743	hallucinated	incorrect	ok	hallucinated	released	option_probability		hal
Clef	medhallu	calibration	medhallu-calibration-5454-gt	verdict	medhallu-calibration-5454	0.00014712000000000001	0.7588192920666188	factual	0.9879	factual	correct	ok	factual	released	option_probability		gt
Clef	medhallu	calibration	medhallu-calibration-5454-hal	verdict	medhallu-calibration-5454	0.00014807999999999998	0.43355808313935995	hallucinated	0.9035	hallucinated	correct	ok	hallucinated	released	option_probability		hal
Clef	medhallu	calibration	medhallu-calibration-5456-gt	verdict	medhallu-calibration-5456	0.00018648	0.3596358341164887	factual	0.9673	factual	correct	ok	factual	released	option_probability		gt
Clef	medhallu	calibration	medhallu-calibration-5456-hal	verdict	medhallu-calibration-5456	0.00019679999999999999	0.5005058748647571	factual	0.642	hallucinated	incorrect	ok	hallucinated	released	option_probability		hal
Clef	medhallu	calibration	medhallu-calibration-5469-gt	verdict	medhallu-calibration-5469	0.00013440000000000001	0.6729200829286128	factual	0.9687	factual	correct	ok	factual	released	option_probability		gt
Clef	medhallu	calibration	medhallu-calibration-5469-hal	verdict	medhallu-calibration-5469	0.00014208	0.669113458134234	hallucinated	0.8096	hallucinated	correct	ok	hallucinated	released	option_probability		hal
Clef	medhallu	calibration	medhallu-calibration-5470-gt	verdict	medhallu-calibration-5470	0.00016535999999999998	0.35405866685323417	factual	0.9523	factual	correct	ok	factual	released	option_probability		gt
Clef	medhallu	calibration	medhallu-calibration-5470-hal	verdict	medhallu-calibration-5470	0.00016368	0.4894248328637332	hallucinated	0.8354	hallucinated	correct	ok	hallucinated	released	option_probability		hal
Clef	medhallu	calibration	medhallu-calibration-5491-gt	verdict	medhallu-calibration-5491	0.00011687999999999999	0.509956292109564	factual	0.9322	factual	correct	ok	factual	released	option_probability		gt
Clef	medhallu	calibration	medhallu-calibration-5491-hal	verdict	medhallu-calibration-5491	0.00011303999999999999	0.5104749170131981	hallucinated	0.8675	hallucinated	correct	ok	hallucinated	released	option_probability		hal
Clef	medhallu	calibration	medhallu-calibration-5538-gt	verdict	medhallu-calibration-5538	0.00013896	0.5729279171209782	factual	0.9874	factual	correct	ok	factual	released	option_probability		gt
Clef	medhallu	calibration	medhallu-calibration-5538-hal	verdict	medhallu-calibration-5538	0.00013896	0.412504208041355	hallucinated	0.8941	hallucinated	correct	ok	hallucinated	released	option_probability		hal
Clef	medhallu	calibration	medhallu-calibration-5560-gt	verdict	medhallu-calibration-5560	0.00013296	0.8191627499181777	factual	0.6705	factual	correct	ok	factual	released	option_probability		gt
Clef	medhallu	calibration	medhallu-calibration-5560-hal	verdict	medhallu-calibration-5560	0.00013848	0.6063936250284314	factual	0.7912	hallucinated	incorrect	ok	hallucinated	released	option_probability		hal
Clef	medhallu	calibration	medhallu-calibration-5613-gt	verdict	medhallu-calibration-5613	0.00014712000000000001	0.5997771248221397	factual	0.9831	factual	correct	ok	factual	released	option_probability		gt
Clef	medhallu	calibration	medhallu-calibration-5613-hal	verdict	medhallu-calibration-5613	0.00014807999999999998	0.7038993749301881	factual	0.6676	hallucinated	incorrect	ok	hallucinated	released	option_probability		hal
Clef	medhallu	calibration	medhallu-calibration-5621-gt	verdict	medhallu-calibration-5621	0.00024239999999999998	0.7242579578887671	factual	0.9779	factual	correct	ok	factual	released	option_probability		gt
Clef	medhallu	calibration	medhallu-calibration-5621-hal	verdict	medhallu-calibration-5621	0.00021551999999999997	0.6694764578714967	factual	0.7657	hallucinated	incorrect	ok	hallucinated	released	option_probability		hal
Clef	medhallu	calibration	medhallu-calibration-5625-gt	verdict	medhallu-calibration-5625	0.00013079999999999998	0.6704582499805838	factual	0.9886	factual	correct	ok	factual	released	option_probability		gt
Clef	medhallu	calibration	medhallu-calibration-5625-hal	verdict	medhallu-calibration-5625	0.00013224000000000002	0.30269733304157853	hallucinated	0.8655	hallucinated	correct	ok	hallucinated	released	option_probability		hal
Clef	medhallu	calibration	medhallu-calibration-5629-gt	verdict	medhallu-calibration-5629	0.00017472	0.4516013329848647	factual	0.9695	factual	correct	ok	factual	released	option_probability		gt
Clef	medhallu	calibration	medhallu-calibration-5629-hal	verdict	medhallu-calibration-5629	0.00017952	0.6763362500350922	hallucinated	0.7857	hallucinated	correct	ok	hallucinated	released	option_probability		hal
Clef	medhallu	calibration	medhallu-calibration-5651-gt	verdict	medhallu-calibration-5651	0.00014328	0.35636616591364145	factual	0.9865	factual	correct	ok	factual	released	option_probability		gt
Clef	medhallu	calibration	medhallu-calibration-5651-hal	verdict	medhallu-calibration-5651	0.00014232	0.4118412500247359	factual	0.7818	hallucinated	incorrect	ok	hallucinated	released	option_probability		hal
Clef	medhallu	calibration	medhallu-calibration-5657-gt	verdict	medhallu-calibration-5657	0.00015216	0.48795429104939103	factual	0.9841	factual	correct	ok	factual	released	option_probability		gt
Clef	medhallu	calibration	medhallu-calibration-5657-hal	verdict	medhallu-calibration-5657	0.00014591999999999999	0.5927278329618275	hallucinated	0.9271	hallucinated	correct	ok	hallucinated	released	option_probability		hal
Clef	medhallu	calibration	medhallu-calibration-5668-gt	verdict	medhallu-calibration-5668	0.00015503999999999998	0.6542929171118885	factual	0.9719	factual	correct	ok	factual	released	option_probability		gt
Clef	medhallu	calibration	medhallu-calibration-5668-hal	verdict	medhallu-calibration-5668	0.00015551999999999997	0.7055016660597175	hallucinated	0.9215	hallucinated	correct	ok	hallucinated	released	option_probability		hal
Clef	medhallu	calibration	medhallu-calibration-5680-gt	verdict	medhallu-calibration-5680	0.00014472	0.38715445809066296	factual	0.9893	factual	correct	ok	factual	released	option_probability		gt
Clef	medhallu	calibration	medhallu-calibration-5680-hal	verdict	medhallu-calibration-5680	0.00014736	0.8401515420991927	factual	0.9695	hallucinated	incorrect	ok	hallucinated	released	option_probability		hal
Clef	medhallu	calibration	medhallu-calibration-5701-gt	verdict	medhallu-calibration-5701	0.00020232	0.3912223749794066	factual	0.8875	factual	correct	ok	factual	released	option_probability		gt
Clef	medhallu	calibration	medhallu-calibration-5701-hal	verdict	medhallu-calibration-5701	0.00019656	0.38957499992102385	factual	0.711	hallucinated	incorrect	ok	hallucinated	released	option_probability		hal
Clef	medhallu	calibration	medhallu-calibration-5721-gt	verdict	medhallu-calibration-5721	0.00018791999999999998	0.39036295819096267	factual	0.9834	factual	correct	ok	factual	released	option_probability		gt
Clef	medhallu	calibration	medhallu-calibration-5721-hal	verdict	medhallu-calibration-5721	0.00018768000000000002	0.4425372499972582	hallucinated	0.551	hallucinated	correct	ok	hallucinated	released	option_probability		hal
Clef	medhallu	calibration	medhallu-calibration-5754-gt	verdict	medhallu-calibration-5754	0.00012888	0.43976949993520975	factual	0.9265	factual	correct	ok	factual	released	option_probability		gt
Clef	medhallu	calibration	medhallu-calibration-5754-hal	verdict	medhallu-calibration-5754	0.0001224	0.4386829580180347	hallucinated	0.8364	hallucinated	correct	ok	hallucinated	released	option_probability		hal
Clef	medhallu	calibration	medhallu-calibration-5806-gt	verdict	medhallu-calibration-5806	0.00013247999999999998	0.4327897501643747	factual	0.9831	factual	correct	ok	factual	released	option_probability		gt
Clef	medhallu	calibration	medhallu-calibration-5806-hal	verdict	medhallu-calibration-5806	0.00013152	0.42820508289150894	factual	0.9099	hallucinated	incorrect	ok	hallucinated	released	option_probability		hal
Clef	medhallu	calibration	medhallu-calibration-5822-gt	verdict	medhallu-calibration-5822	0.00019151999999999998	0.43028358300216496	factual	0.979	factual	correct	ok	factual	released	option_probability		gt
Clef	medhallu	calibration	medhallu-calibration-5822-hal	verdict	medhallu-calibration-5822	0.00018695999999999999	0.43065220792777836	factual	0.5112	hallucinated	incorrect	ok	hallucinated	released	option_probability		hal
Clef	medhallu	calibration	medhallu-calibration-5834-gt	verdict	medhallu-calibration-5834	0.00013607999999999998	0.4181683328934014	factual	0.9705	factual	correct	ok	factual	released	option_probability		gt
Clef	medhallu	calibration	medhallu-calibration-5834-hal	verdict	medhallu-calibration-5834	0.00013368	0.4478623329196125	factual	0.9286	hallucinated	incorrect	ok	hallucinated	released	option_probability		hal
Clef	medhallu	calibration	medhallu-calibration-5835-gt	verdict	medhallu-calibration-5835	0.00019295999999999997	0.4441712498664856	factual	0.847	factual	correct	ok	factual	released	option_probability		gt
Clef	medhallu	calibration	medhallu-calibration-5835-hal	verdict	medhallu-calibration-5835	0.00018240000000000002	0.4700620421208441	hallucinated	0.6311	hallucinated	correct	ok	hallucinated	released	option_probability		hal
Clef	medhallu	calibration	medhallu-calibration-5840-gt	verdict	medhallu-calibration-5840	0.00017784	0.4737575410399586	factual	0.9763	factual	correct	ok	factual	released	option_probability		gt
Clef	medhallu	calibration	medhallu-calibration-5840-hal	verdict	medhallu-calibration-5840	0.00016752	0.45123029220849276	factual	0.9197	hallucinated	incorrect	ok	hallucinated	released	option_probability		hal
Clef	medhallu	calibration	medhallu-calibration-5852-gt	verdict	medhallu-calibration-5852	0.0001716	0.45378762506879866	factual	0.9405	factual	correct	ok	factual	released	option_probability		gt
Clef	medhallu	calibration	medhallu-calibration-5852-hal	verdict	medhallu-calibration-5852	0.0001656	0.5924649578519166	hallucinated	0.8066	hallucinated	correct	ok	hallucinated	released	option_probability		hal
Clef	medhallu	calibration	medhallu-calibration-5862-gt	verdict	medhallu-calibration-5862	0.00016416	0.5912292078137398	factual	0.9538	factual	correct	ok	factual	released	option_probability		gt
Clef	medhallu	calibration	medhallu-calibration-5862-hal	verdict	medhallu-calibration-5862	0.00015648	0.6891999999061227	hallucinated	0.5967	hallucinated	correct	ok	hallucinated	released	option_probability		hal
Clef	medhallu	calibration	medhallu-calibration-5893-gt	verdict	medhallu-calibration-5893	0.00018407999999999999	0.42682179203256965	factual	0.9726	factual	correct	ok	factual	released	option_probability		gt
Clef	medhallu	calibration	medhallu-calibration-5893-hal	verdict	medhallu-calibration-5893	0.00017976	0.4647425420116633	factual	0.9683	hallucinated	incorrect	ok	hallucinated	released	option_probability		hal
Clef	medhallu	calibration	medhallu-calibration-5904-gt	verdict	medhallu-calibration-5904	0.00018768000000000002	0.5826678338926286	factual	0.9662	factual	correct	ok	factual	released	option_probability		gt
Clef	medhallu	calibration	medhallu-calibration-5904-hal	verdict	medhallu-calibration-5904	0.00017832	0.6366505830083042	hallucinated	0.6161	hallucinated	correct	ok	hallucinated	released	option_probability		hal
Clef	medhallu	calibration	medhallu-calibration-5926-gt	verdict	medhallu-calibration-5926	0.00012768	0.32075670803897083	factual	0.9776	factual	correct	ok	factual	released	option_probability		gt
Clef	medhallu	calibration	medhallu-calibration-5926-hal	verdict	medhallu-calibration-5926	0.00012623999999999998	0.4342659590765834	hallucinated	0.6632	hallucinated	correct	ok	hallucinated	released	option_probability		hal
Clef	medhallu	calibration	medhallu-calibration-5951-gt	verdict	medhallu-calibration-5951	0.00014832	0.7626761249266565	factual	0.9137	factual	correct	ok	factual	released	option_probability		gt
Clef	medhallu	calibration	medhallu-calibration-5951-hal	verdict	medhallu-calibration-5951	0.00014712000000000001	0.7108862919267267	factual	0.9486	hallucinated	incorrect	ok	hallucinated	released	option_probability		hal
Clef	medhallu	calibration	medhallu-calibration-5987-gt	verdict	medhallu-calibration-5987	0.00016151999999999998	0.44499766710214317	factual	0.9721	factual	correct	ok	factual	released	option_probability		gt
Clef	medhallu	calibration	medhallu-calibration-5987-hal	verdict	medhallu-calibration-5987	0.00015623999999999998	0.28656645817682147	hallucinated	0.6581	hallucinated	correct	ok	hallucinated	released	option_probability		hal
Clef	medhallu	calibration	medhallu-calibration-6026-gt	verdict	medhallu-calibration-6026	0.0001392	0.9073813329450786	factual	0.9445	factual	correct	ok	factual	released	option_probability		gt
Clef	medhallu	calibration	medhallu-calibration-6026-hal	verdict	medhallu-calibration-6026	0.00012792	0.3754955001641065	factual	0.7638	hallucinated	incorrect	ok	hallucinated	released	option_probability		hal
Clef	medhallu	calibration	medhallu-calibration-6032-gt	verdict	medhallu-calibration-6032	0.00010488	0.48277333402074873	factual	0.8494	factual	correct	ok	factual	released	option_probability		gt
Clef	medhallu	calibration	medhallu-calibration-6032-hal	verdict	medhallu-calibration-6032	0.00010536	0.3768612090498209	hallucinated	0.8938	hallucinated	correct	ok	hallucinated	released	option_probability		hal
Clef	medhallu	calibration	medhallu-calibration-6045-gt	verdict	medhallu-calibration-6045	0.0001872	0.42083695787005126	factual	0.9561	factual	correct	ok	factual	released	option_probability		gt
Clef	medhallu	calibration	medhallu-calibration-6045-hal	verdict	medhallu-calibration-6045	0.00018287999999999998	0.43195504206232727	hallucinated	0.841	hallucinated	correct	ok	hallucinated	released	option_probability		hal
Clef	medhallu	calibration	medhallu-calibration-6052-gt	verdict	medhallu-calibration-6052	0.000144	0.5332267910707742	factual	0.9454	factual	correct	ok	factual	released	option_probability		gt
Clef	medhallu	calibration	medhallu-calibration-6052-hal	verdict	medhallu-calibration-6052	0.00014184	0.5352794590871781	hallucinated	0.9194	hallucinated	correct	ok	hallucinated	released	option_probability		hal
Clef	medhallu	calibration	medhallu-calibration-6053-gt	verdict	medhallu-calibration-6053	0.00022656	0.48426420893520117	factual	0.9791	factual	correct	ok	factual	released	option_probability		gt
Clef	medhallu	calibration	medhallu-calibration-6053-hal	verdict	medhallu-calibration-6053	0.00022151999999999998	0.5282617500051856	factual	0.5176	hallucinated	incorrect	ok	hallucinated	released	option_probability		hal
Clef	medhallu	calibration	medhallu-calibration-6072-gt	verdict	medhallu-calibration-6072	0.00015623999999999998	0.6573217920958996	factual	0.9371	factual	correct	ok	factual	released	option_probability		gt
Clef	medhallu	calibration	medhallu-calibration-6072-hal	verdict	medhallu-calibration-6072	0.00015	0.44373250007629395	hallucinated	0.7874	hallucinated	correct	ok	hallucinated	released	option_probability		hal
Clef	medhallu	calibration	medhallu-calibration-6110-gt	verdict	medhallu-calibration-6110	0.0001404	0.2870575829874724	factual	0.9601	factual	correct	ok	factual	released	option_probability		gt
Clef	medhallu	calibration	medhallu-calibration-6110-hal	verdict	medhallu-calibration-6110	0.00013128	0.4402262500952929	factual	0.8465	hallucinated	incorrect	ok	hallucinated	released	option_probability		hal
Clef	medhallu	calibration	medhallu-calibration-6139-gt	verdict	medhallu-calibration-6139	0.00011975999999999999	0.5880319999996573	factual	0.9824	factual	correct	ok	factual	released	option_probability		gt
Clef	medhallu	calibration	medhallu-calibration-6139-hal	verdict	medhallu-calibration-6139	0.00011592	0.7452343751210719	factual	0.6726	hallucinated	incorrect	ok	hallucinated	released	option_probability		hal
Clef	medhallu	calibration	medhallu-calibration-6180-gt	verdict	medhallu-calibration-6180	0.00015384	0.5866508330218494	factual	0.9827	factual	correct	ok	factual	released	option_probability		gt
Clef	medhallu	calibration	medhallu-calibration-6180-hal	verdict	medhallu-calibration-6180	0.00015384	0.3766069170087576	hallucinated	0.915	hallucinated	correct	ok	hallucinated	released	option_probability		hal
Clef	medhallu	calibration	medhallu-calibration-6195-gt	verdict	medhallu-calibration-6195	0.00012432	0.4195030420087278	factual	0.9254	factual	correct	ok	factual	released	option_probability		gt
Clef	medhallu	calibration	medhallu-calibration-6195-hal	verdict	medhallu-calibration-6195	0.00012312	0.5617687499616295	hallucinated	0.9372	hallucinated	correct	ok	hallucinated	released	option_probability		hal
Clef	medhallu	calibration	medhallu-calibration-6197-gt	verdict	medhallu-calibration-6197	0.00014928	0.5635786659549922	factual	0.9881	factual	correct	ok	factual	released	option_probability		gt
Clef	medhallu	calibration	medhallu-calibration-6197-hal	verdict	medhallu-calibration-6197	0.00014759999999999998	0.6686385839711875	hallucinated	0.9101	hallucinated	correct	ok	hallucinated	released	option_probability		hal
Clef	medhallu	calibration	medhallu-calibration-6225-gt	verdict	medhallu-calibration-6225	0.00011016	0.45958304195664823	factual	0.9303	factual	correct	ok	factual	released	option_probability		gt
Clef	medhallu	calibration	medhallu-calibration-6225-hal	verdict	medhallu-calibration-6225	0.000108	0.46896229102276266	factual	0.9528	hallucinated	incorrect	ok	hallucinated	released	option_probability		hal
Clef	medhallu	calibration	medhallu-calibration-6262-gt	verdict	medhallu-calibration-6262	0.00013104	0.649588500149548	factual	0.9819	factual	correct	ok	factual	released	option_probability		gt
Clef	medhallu	calibration	medhallu-calibration-6262-hal	verdict	medhallu-calibration-6262	0.00012888	0.7237324588932097	hallucinated	0.9078	hallucinated	correct	ok	hallucinated	released	option_probability		hal
Clef	medhallu	calibration	medhallu-calibration-6266-gt	verdict	medhallu-calibration-6266	0.00012288	0.32493899995461106	factual	0.9126	factual	correct	ok	factual	released	option_probability		gt
Clef	medhallu	calibration	medhallu-calibration-6266-hal	verdict	medhallu-calibration-6266	0.00011783999999999998	0.5350369580555707	factual	0.9234	hallucinated	incorrect	ok	hallucinated	released	option_probability		hal
Clef	medhallu	calibration	medhallu-calibration-6288-gt	verdict	medhallu-calibration-6288	0.00018768000000000002	0.625377583084628	factual	0.8862	factual	correct	ok	factual	released	option_probability		gt
Clef	medhallu	calibration	medhallu-calibration-6288-hal	verdict	medhallu-calibration-6288	0.00018264	0.8931971250567585	hallucinated	0.904	hallucinated	correct	ok	hallucinated	released	option_probability		hal
Clef	medhallu	calibration	medhallu-calibration-6294-gt	verdict	medhallu-calibration-6294	0.00016607999999999998	0.5404426660388708	factual	0.9832	factual	correct	ok	factual	released	option_probability		gt
Clef	medhallu	calibration	medhallu-calibration-6294-hal	verdict	medhallu-calibration-6294	0.00018791999999999998	0.3686292089987546	hallucinated	0.5101	hallucinated	correct	ok	hallucinated	released	option_probability		hal
Clef	medhallu	calibration	medhallu-calibration-6303-gt	verdict	medhallu-calibration-6303	0.00019368	0.5337124590296298	factual	0.8864	factual	correct	ok	factual	released	option_probability		gt
Clef	medhallu	calibration	medhallu-calibration-6303-hal	verdict	medhallu-calibration-6303	0.00018672	0.46935099991969764	hallucinated	0.8408	hallucinated	correct	ok	hallucinated	released	option_probability		hal
Clef	medhallu	calibration	medhallu-calibration-6305-gt	verdict	medhallu-calibration-6305	0.0001572	0.5723624578677118	factual	0.9705	factual	correct	ok	factual	released	option_probability		gt
Clef	medhallu	calibration	medhallu-calibration-6305-hal	verdict	medhallu-calibration-6305	0.00015192	0.3611646250355989	factual	0.7701	hallucinated	incorrect	ok	hallucinated	released	option_probability		hal
Clef	medhallu	calibration	medhallu-calibration-6318-gt	verdict	medhallu-calibration-6318	0.0001704	0.42089424980804324	factual	0.9417	factual	correct	ok	factual	released	option_probability		gt
Clef	medhallu	calibration	medhallu-calibration-6318-hal	verdict	medhallu-calibration-6318	0.00016272	0.4206367079168558	factual	0.8883	hallucinated	incorrect	ok	hallucinated	released	option_probability		hal
Clef	medhallu	calibration	medhallu-calibration-6343-gt	verdict	medhallu-calibration-6343	0.00014232	0.4197802080307156	factual	0.9516	factual	correct	ok	factual	released	option_probability		gt
Clef	medhallu	calibration	medhallu-calibration-6343-hal	verdict	medhallu-calibration-6343	0.0001416	0.6177664590068161	hallucinated	0.9361	hallucinated	correct	ok	hallucinated	released	option_probability		hal
Clef	medhallu	calibration	medhallu-calibration-6402-gt	verdict	medhallu-calibration-6402	0.00018432	0.33691445901058614	factual	0.9872	factual	correct	ok	factual	released	option_probability		gt
Clef	medhallu	calibration	medhallu-calibration-6402-hal	verdict	medhallu-calibration-6402	0.00019295999999999997	0.644930665846914	factual	0.9296	hallucinated	incorrect	ok	hallucinated	released	option_probability		hal
Clef	medhallu	calibration	medhallu-calibration-6413-gt	verdict	medhallu-calibration-6413	0.00014519999999999998	0.43662045802921057	factual	0.9841	factual	correct	ok	factual	released	option_probability		gt
Clef	medhallu	calibration	medhallu-calibration-6413-hal	verdict	medhallu-calibration-6413	0.00014256	0.5579989580437541	hallucinated	0.7152	hallucinated	correct	ok	hallucinated	released	option_probability		hal
Clef	medhallu	calibration	medhallu-calibration-6436-gt	verdict	medhallu-calibration-6436	0.00010224	0.524140875088051	factual	0.8561	factual	correct	ok	factual	released	option_probability		gt
Clef	medhallu	calibration	medhallu-calibration-6436-hal	verdict	medhallu-calibration-6436	0.00010056	0.6022773329168558	hallucinated	0.872	hallucinated	correct	ok	hallucinated	released	option_probability		hal
Clef	medhallu	calibration	medhallu-calibration-6445-gt	verdict	medhallu-calibration-6445	0.00015216	0.39152562501840293	factual	0.9664	factual	correct	ok	factual	released	option_probability		gt
Clef	medhallu	calibration	medhallu-calibration-6445-hal	verdict	medhallu-calibration-6445	0.00014184	0.4578781249001622	factual	0.5877	hallucinated	incorrect	ok	hallucinated	released	option_probability		hal
Clef	medhallu	calibration	medhallu-calibration-6456-gt	verdict	medhallu-calibration-6456	0.00010752	0.4481562077999115	factual	0.8159	factual	correct	ok	factual	released	option_probability		gt
Clef	medhallu	calibration	medhallu-calibration-6456-hal	verdict	medhallu-calibration-6456	0.00010824	0.5939390000421554	hallucinated	0.944	hallucinated	correct	ok	hallucinated	released	option_probability		hal
Clef	medhallu	calibration	medhallu-calibration-6496-gt	verdict	medhallu-calibration-6496	0.00015816	0.3777297919150442	factual	0.9867	factual	correct	ok	factual	released	option_probability		gt
Clef	medhallu	calibration	medhallu-calibration-6496-hal	verdict	medhallu-calibration-6496	0.00015768	0.49025724991224706	hallucinated	0.5898	hallucinated	correct	ok	hallucinated	released	option_probability		hal
Clef	medhallu	calibration	medhallu-calibration-6501-gt	verdict	medhallu-calibration-6501	0.0001464	0.4657379579730332	factual	0.9527	factual	correct	ok	factual	released	option_probability		gt
Clef	medhallu	calibration	medhallu-calibration-6501-hal	verdict	medhallu-calibration-6501	0.00014976	1.0110007501207292	factual	0.9143	hallucinated	incorrect	ok	hallucinated	released	option_probability		hal
Clef	medhallu	calibration	medhallu-calibration-6547-gt	verdict	medhallu-calibration-6547	0.00015672	0.5723998749163002	factual	0.9872	factual	correct	ok	factual	released	option_probability		gt
Clef	medhallu	calibration	medhallu-calibration-6547-hal	verdict	medhallu-calibration-6547	0.0001548	1.1909153340384364	hallucinated	0.9235	hallucinated	correct	ok	hallucinated	released	option_probability		hal
Clef	medhallu	calibration	medhallu-calibration-6548-gt	verdict	medhallu-calibration-6548	0.00017256000000000001	0.4655414579901844	factual	0.8823	factual	correct	ok	factual	released	option_probability		gt
Clef	medhallu	calibration	medhallu-calibration-6548-hal	verdict	medhallu-calibration-6548	0.00016728	0.6211071249563247	hallucinated	0.6174	hallucinated	correct	ok	hallucinated	released	option_probability		hal
Clef	medhallu	calibration	medhallu-calibration-6593-gt	verdict	medhallu-calibration-6593	0.00016079999999999998	0.40796191710978746	factual	0.94	factual	correct	ok	factual	released	option_probability		gt
Clef	medhallu	calibration	medhallu-calibration-6593-hal	verdict	medhallu-calibration-6593	0.00015768	0.5121460831724107	hallucinated	0.5587	hallucinated	correct	ok	hallucinated	released	option_probability		hal
Clef	medhallu	calibration	medhallu-calibration-6600-gt	verdict	medhallu-calibration-6600	0.00016775999999999998	0.5561150410212576	factual	0.9766	factual	correct	ok	factual	released	option_probability		gt
Clef	medhallu	calibration	medhallu-calibration-6600-hal	verdict	medhallu-calibration-6600	0.00016248	0.813956500031054	hallucinated	0.5143	hallucinated	correct	ok	hallucinated	released	option_probability		hal
Clef	medhallu	calibration	medhallu-calibration-6648-gt	verdict	medhallu-calibration-6648	0.00020591999999999998	0.4971797908656299	factual	0.9509	factual	correct	ok	factual	released	option_probability		gt
Clef	medhallu	calibration	medhallu-calibration-6648-hal	verdict	medhallu-calibration-6648	0.00020184	0.487561458023265	hallucinated	0.6148	hallucinated	correct	ok	hallucinated	released	option_probability		hal
Clef	medhallu	calibration	medhallu-calibration-6659-gt	verdict	medhallu-calibration-6659	0.00017184	0.4694562091026455	factual	0.9307	factual	correct	ok	factual	released	option_probability		gt
Clef	medhallu	calibration	medhallu-calibration-6659-hal	verdict	medhallu-calibration-6659	0.00016607999999999998	0.5476367918308824	factual	0.8527	hallucinated	incorrect	ok	hallucinated	released	option_probability		hal
Clef	medhallu	calibration	medhallu-calibration-6709-gt	verdict	medhallu-calibration-6709	0.00020904	0.6931913329754025	factual	0.9707	factual	correct	ok	factual	released	option_probability		gt
Clef	medhallu	calibration	medhallu-calibration-6709-hal	verdict	medhallu-calibration-6709	0.00019944	0.9038077921140939	hallucinated	0.8603	hallucinated	correct	ok	hallucinated	released	option_probability		hal
Clef	medhallu	calibration	medhallu-calibration-6711-gt	verdict	medhallu-calibration-6711	0.00015551999999999997	0.5855438341386616	factual	0.8934	factual	correct	ok	factual	released	option_probability		gt
Clef	medhallu	calibration	medhallu-calibration-6711-hal	verdict	medhallu-calibration-6711	0.0001512	0.4100327498745173	hallucinated	0.5672	hallucinated	correct	ok	hallucinated	released	option_probability		hal
Clef	medhallu	calibration	medhallu-calibration-6730-gt	verdict	medhallu-calibration-6730	0.00013272	0.5304682499263436	factual	0.972	factual	correct	ok	factual	released	option_probability		gt
Clef	medhallu	calibration	medhallu-calibration-6730-hal	verdict	medhallu-calibration-6730	0.00013272	0.5832935411017388	hallucinated	0.9569	hallucinated	correct	ok	hallucinated	released	option_probability		hal
Clef	medhallu	calibration	medhallu-calibration-6738-gt	verdict	medhallu-calibration-6738	0.00014519999999999998	0.5846218329388648	factual	0.9874	factual	correct	ok	factual	released	option_probability		gt
Clef	medhallu	calibration	medhallu-calibration-6738-hal	verdict	medhallu-calibration-6738	0.00014568	0.3181591248139739	hallucinated	0.8529	hallucinated	correct	ok	hallucinated	released	option_probability		hal
Clef	medhallu	calibration	medhallu-calibration-6783-gt	verdict	medhallu-calibration-6783	0.00018168	0.423808875028044	factual	0.9454	factual	correct	ok	factual	released	option_probability		gt
Clef	medhallu	calibration	medhallu-calibration-6783-hal	verdict	medhallu-calibration-6783	0.00017784	0.5358844997826964	hallucinated	0.7183	hallucinated	correct	ok	hallucinated	released	option_probability		hal
Clef	medhallu	calibration	medhallu-calibration-6789-gt	verdict	medhallu-calibration-6789	0.00012312	0.7408374170772731	factual	0.8684	factual	correct	ok	factual	released	option_probability		gt
Clef	medhallu	calibration	medhallu-calibration-6789-hal	verdict	medhallu-calibration-6789	0.00012216	0.5833640838973224	hallucinated	0.9474	hallucinated	correct	ok	hallucinated	released	option_probability		hal
Clef	medhallu	calibration	medhallu-calibration-6792-gt	verdict	medhallu-calibration-6792	0.00014807999999999998	0.37145208404399455	factual	0.9647	factual	correct	ok	factual	released	option_probability		gt
Clef	medhallu	calibration	medhallu-calibration-6792-hal	verdict	medhallu-calibration-6792	0.00015168	0.4724767089355737	factual	0.9176	hallucinated	incorrect	ok	hallucinated	released	option_probability		hal
Clef	medhallu	calibration	medhallu-calibration-6850-gt	verdict	medhallu-calibration-6850	0.00015984000000000001	0.4233100828714669	factual	0.9643	factual	correct	ok	factual	released	option_probability		gt
Clef	medhallu	calibration	medhallu-calibration-6850-hal	verdict	medhallu-calibration-6850	0.00014736	0.46451758313924074	factual	0.6197	hallucinated	incorrect	ok	hallucinated	released	option_probability		hal
Clef	medhallu	calibration	medhallu-calibration-6851-gt	verdict	medhallu-calibration-6851	0.00018168	0.4724488330539316	factual	0.9744	factual	correct	ok	factual	released	option_probability		gt
Clef	medhallu	calibration	medhallu-calibration-6851-hal	verdict	medhallu-calibration-6851	0.00016368	0.47138970787636936	hallucinated	0.9134	hallucinated	correct	ok	hallucinated	released	option_probability		hal
Clef	medhallu	calibration	medhallu-calibration-6900-gt	verdict	medhallu-calibration-6900	0.00013247999999999998	0.4719559580553323	factual	0.9186	factual	correct	ok	factual	released	option_probability		gt
Clef	medhallu	calibration	medhallu-calibration-6900-hal	verdict	medhallu-calibration-6900	0.000138	0.5994987080339342	hallucinated	0.5204	hallucinated	correct	ok	hallucinated	released	option_probability		hal
Clef	medhallu	calibration	medhallu-calibration-6918-gt	verdict	medhallu-calibration-6918	0.00019607999999999998	0.5918633749242872	factual	0.9785	factual	correct	ok	factual	released	option_probability		gt
Clef	medhallu	calibration	medhallu-calibration-6918-hal	verdict	medhallu-calibration-6918	0.00019295999999999997	0.6997627499513328	hallucinated	0.7841	hallucinated	correct	ok	hallucinated	released	option_probability		hal
Clef	medhallu	calibration	medhallu-calibration-6926-gt	verdict	medhallu-calibration-6926	0.0001776	0.4879873339086771	factual	0.9259	factual	correct	ok	factual	released	option_probability		gt
Clef	medhallu	calibration	medhallu-calibration-6926-hal	verdict	medhallu-calibration-6926	0.00016704	0.4419821670744568	hallucinated	0.9066	hallucinated	correct	ok	hallucinated	released	option_probability		hal
Clef	medhallu	calibration	medhallu-calibration-6934-gt	verdict	medhallu-calibration-6934	0.0001764	0.44095208402723074	factual	0.8128	factual	correct	ok	factual	released	option_probability		gt
Clef	medhallu	calibration	medhallu-calibration-6934-hal	verdict	medhallu-calibration-6934	0.00016992	0.5179089999292046	factual	0.5876	hallucinated	incorrect	ok	hallucinated	released	option_probability		hal
Clef	medhallu	calibration	medhallu-calibration-6943-gt	verdict	medhallu-calibration-6943	0.00014928	0.5202894581016153	factual	0.9776	factual	correct	ok	factual	released	option_probability		gt
Clef	medhallu	calibration	medhallu-calibration-6943-hal	verdict	medhallu-calibration-6943	0.0001464	0.5030097078997642	hallucinated	0.9253	hallucinated	correct	ok	hallucinated	released	option_probability		hal
Clef	medhallu	calibration	medhallu-calibration-6962-gt	verdict	medhallu-calibration-6962	0.0001644	0.4518711669370532	factual	0.9845	factual	correct	ok	factual	released	option_probability		gt
Clef	medhallu	calibration	medhallu-calibration-6962-hal	verdict	medhallu-calibration-6962	0.000162	0.805285707814619	factual	0.5719	hallucinated	incorrect	ok	hallucinated	released	option_probability		hal
Clef	medhallu	calibration	medhallu-calibration-6970-gt	verdict	medhallu-calibration-6970	0.00014063999999999998	0.588918040972203	factual	0.9721	factual	correct	ok	factual	released	option_probability		gt
Clef	medhallu	calibration	medhallu-calibration-6970-hal	verdict	medhallu-calibration-6970	0.00014879999999999998	0.6446034999098629	hallucinated	0.6722	hallucinated	correct	ok	hallucinated	released	option_probability		hal
Clef	medhallu	calibration	medhallu-calibration-7023-gt	verdict	medhallu-calibration-7023	0.00016368	0.5377833750098944	factual	0.9822	factual	correct	ok	factual	released	option_probability		gt
Clef	medhallu	calibration	medhallu-calibration-7023-hal	verdict	medhallu-calibration-7023	0.00017063999999999998	0.9296840410679579	hallucinated	0.7685	hallucinated	correct	ok	hallucinated	released	option_probability		hal
Clef	medhallu	calibration	medhallu-calibration-7024-gt	verdict	medhallu-calibration-7024	0.0001764	0.5030369579326361	factual	0.9736	factual	correct	ok	factual	released	option_probability		gt
Clef	medhallu	calibration	medhallu-calibration-7024-hal	verdict	medhallu-calibration-7024	0.00017328	0.5563488330226392	hallucinated	0.9013	hallucinated	correct	ok	hallucinated	released	option_probability		hal
Clef	medhallu	calibration	medhallu-calibration-7054-gt	verdict	medhallu-calibration-7054	0.00018695999999999999	0.7142801671288908	factual	0.9669	factual	correct	ok	factual	released	option_probability		gt
Clef	medhallu	calibration	medhallu-calibration-7054-hal	verdict	medhallu-calibration-7054	0.00018119999999999999	0.421587040880695	hallucinated	0.6623	hallucinated	correct	ok	hallucinated	released	option_probability		hal
Clef	medhallu	calibration	medhallu-calibration-7055-gt	verdict	medhallu-calibration-7055	0.00017616	0.9167396249249578	factual	0.9781	factual	correct	ok	factual	released	option_probability		gt
Clef	medhallu	calibration	medhallu-calibration-7055-hal	verdict	medhallu-calibration-7055	0.00017256000000000001	0.5461327498778701	factual	0.9886	hallucinated	incorrect	ok	hallucinated	released	option_probability		hal
Clef	medhallu	calibration	medhallu-calibration-7067-gt	verdict	medhallu-calibration-7067	0.00013584	0.5478852498345077	factual	0.9473	factual	correct	ok	factual	released	option_probability		gt
Clef	medhallu	calibration	medhallu-calibration-7067-hal	verdict	medhallu-calibration-7067	0.00013704	0.547230833908543	hallucinated	0.6414	hallucinated	correct	ok	hallucinated	released	option_probability		hal
Clef	medhallu	calibration	medhallu-calibration-7098-gt	verdict	medhallu-calibration-7098	0.00013704	0.5962114580906928	factual	0.9864	factual	correct	ok	factual	released	option_probability		gt
Clef	medhallu	calibration	medhallu-calibration-7098-hal	verdict	medhallu-calibration-7098	0.0001392	0.5980216660536826	hallucinated	0.8883	hallucinated	correct	ok	hallucinated	released	option_probability		hal
Clef	medhallu	calibration	medhallu-calibration-7101-gt	verdict	medhallu-calibration-7101	0.0002496	0.6585325000341982	factual	0.886	factual	correct	ok	factual	released	option_probability		gt
Clef	medhallu	calibration	medhallu-calibration-7101-hal	verdict	medhallu-calibration-7101	0.00024624	0.4424995419103652	hallucinated	0.8645	hallucinated	correct	ok	hallucinated	released	option_probability		hal
Clef	medhallu	calibration	medhallu-calibration-7118-gt	verdict	medhallu-calibration-7118	0.00018047999999999998	0.4889734999742359	factual	0.9567	factual	correct	ok	factual	released	option_probability		gt
Clef	medhallu	calibration	medhallu-calibration-7118-hal	verdict	medhallu-calibration-7118	0.00017591999999999998	0.6511086251121014	factual	0.5725	hallucinated	incorrect	ok	hallucinated	released	option_probability		hal
Clef	medhallu	calibration	medhallu-calibration-7141-gt	verdict	medhallu-calibration-7141	0.00016704	0.382204334018752	factual	0.9847	factual	correct	ok	factual	released	option_probability		gt
Clef	medhallu	calibration	medhallu-calibration-7141-hal	verdict	medhallu-calibration-7141	0.00016535999999999998	0.3813397919293493	hallucinated	0.8981	hallucinated	correct	ok	hallucinated	released	option_probability		hal
Clef	medhallu	calibration	medhallu-calibration-7187-gt	verdict	medhallu-calibration-7187	0.0001572	0.44690887490287423	factual	0.9752	factual	correct	ok	factual	released	option_probability		gt
Clef	medhallu	calibration	medhallu-calibration-7187-hal	verdict	medhallu-calibration-7187	0.00015240000000000002	0.4409194169566035	hallucinated	0.892	hallucinated	correct	ok	hallucinated	released	option_probability		hal
Clef	medhallu	calibration	medhallu-calibration-7209-gt	verdict	medhallu-calibration-7209	0.00022823999999999997	0.44019029196351767	factual	0.9431	factual	correct	ok	factual	released	option_probability		gt
Clef	medhallu	calibration	medhallu-calibration-7209-hal	verdict	medhallu-calibration-7209	0.00023448	0.6846662911120802	hallucinated	0.8976	hallucinated	correct	ok	hallucinated	released	option_probability		hal
Clef	medhallu	calibration	medhallu-calibration-7215-gt	verdict	medhallu-calibration-7215	0.00015816	0.35220195911824703	factual	0.9861	factual	correct	ok	factual	released	option_probability		gt
Clef	medhallu	calibration	medhallu-calibration-7215-hal	verdict	medhallu-calibration-7215	0.0001656	0.35190862510353327	hallucinated	0.8786	hallucinated	correct	ok	hallucinated	released	option_probability		hal
Clef	medhallu	calibration	medhallu-calibration-7219-gt	verdict	medhallu-calibration-7219	0.0001668	0.5188209579791874	factual	0.9882	factual	correct	ok	factual	released	option_probability		gt
Clef	medhallu	calibration	medhallu-calibration-7219-hal	verdict	medhallu-calibration-7219	0.0001596	0.6272509580012411	hallucinated	0.9389	hallucinated	correct	ok	hallucinated	released	option_probability		hal
Clef	medhallu	calibration	medhallu-calibration-7234-gt	verdict	medhallu-calibration-7234	0.0001356	0.7313817089889199	factual	0.9363	factual	correct	ok	factual	released	option_probability		gt
Clef	medhallu	calibration	medhallu-calibration-7234-hal	verdict	medhallu-calibration-7234	0.0001236	0.5205924999900162	hallucinated	0.7526	hallucinated	correct	ok	hallucinated	released	option_probability		hal
Clef	medhallu	calibration	medhallu-calibration-7235-gt	verdict	medhallu-calibration-7235	0.00016224	0.5103096670936793	factual	0.9492	factual	correct	ok	factual	released	option_probability		gt
Clef	medhallu	calibration	medhallu-calibration-7235-hal	verdict	medhallu-calibration-7235	0.00016007999999999997	0.5211489170324057	hallucinated	0.9173	hallucinated	correct	ok	hallucinated	released	option_probability		hal
Clef	medhallu	calibration	medhallu-calibration-7236-gt	verdict	medhallu-calibration-7236	0.00015528	0.6277698748745024	factual	0.9766	factual	correct	ok	factual	released	option_probability		gt
Clef	medhallu	calibration	medhallu-calibration-7236-hal	verdict	medhallu-calibration-7236	0.00016392	0.5747060000430793	hallucinated	0.5207	hallucinated	correct	ok	hallucinated	released	option_probability		hal
Clef	medhallu	calibration	medhallu-calibration-7244-gt	verdict	medhallu-calibration-7244	0.00014112	0.311715624993667	factual	0.9769	factual	correct	ok	factual	released	option_probability		gt
Clef	medhallu	calibration	medhallu-calibration-7244-hal	verdict	medhallu-calibration-7244	0.00013872	0.42220754106529057	hallucinated	0.8973	hallucinated	correct	ok	hallucinated	released	option_probability		hal
Clef	medhallu	calibration	medhallu-calibration-7312-gt	verdict	medhallu-calibration-7312	0.00013368	0.5536702089011669	factual	0.982	factual	correct	ok	factual	released	option_probability		gt
Clef	medhallu	calibration	medhallu-calibration-7312-hal	verdict	medhallu-calibration-7312	0.00012528	0.34129545791074634	hallucinated	0.9488	hallucinated	correct	ok	hallucinated	released	option_probability		hal
Clef	medhallu	calibration	medhallu-calibration-7331-gt	verdict	medhallu-calibration-7331	0.00015888	0.47039104206487536	factual	0.9805	factual	correct	ok	factual	released	option_probability		gt
Clef	medhallu	calibration	medhallu-calibration-7331-hal	verdict	medhallu-calibration-7331	0.00015984000000000001	0.47073162510059774	hallucinated	0.9245	hallucinated	correct	ok	hallucinated	released	option_probability		hal
Clef	medhallu	calibration	medhallu-calibration-7346-gt	verdict	medhallu-calibration-7346	0.00020208	0.6243176669813693	factual	0.9742	factual	correct	ok	factual	released	option_probability		gt
Clef	medhallu	calibration	medhallu-calibration-7346-hal	verdict	medhallu-calibration-7346	0.000204	0.41054645902477205	factual	0.9191	hallucinated	incorrect	ok	hallucinated	released	option_probability		hal
Clef	medhallu	calibration	medhallu-calibration-7350-gt	verdict	medhallu-calibration-7350	0.00018144	0.6047197079751641	factual	0.945	factual	correct	ok	factual	released	option_probability		gt
Clef	medhallu	calibration	medhallu-calibration-7350-hal	verdict	medhallu-calibration-7350	0.00017279999999999997	0.3923180408310145	hallucinated	0.9014	hallucinated	correct	ok	hallucinated	released	option_probability		hal
Clef	medhallu	calibration	medhallu-calibration-7352-gt	verdict	medhallu-calibration-7352	0.00015240000000000002	0.42605866701342165	factual	0.9488	factual	correct	ok	factual	released	option_probability		gt
Clef	medhallu	calibration	medhallu-calibration-7352-hal	verdict	medhallu-calibration-7352	0.00014904	0.4492990418802947	hallucinated	0.9235	hallucinated	correct	ok	hallucinated	released	option_probability		hal
Clef	medhallu	calibration	medhallu-calibration-7380-gt	verdict	medhallu-calibration-7380	0.00013487999999999998	0.4826752080116421	factual	0.9127	factual	correct	ok	factual	released	option_probability		gt
Clef	medhallu	calibration	medhallu-calibration-7380-hal	verdict	medhallu-calibration-7380	0.00013607999999999998	0.6441839169710875	factual	0.6817	hallucinated	incorrect	ok	hallucinated	released	option_probability		hal
Clef	medhallu	calibration	medhallu-calibration-7394-gt	verdict	medhallu-calibration-7394	0.00012743999999999999	0.485255875159055	factual	0.9892	factual	correct	ok	factual	released	option_probability		gt
Clef	medhallu	calibration	medhallu-calibration-7394-hal	verdict	medhallu-calibration-7394	0.00012816	0.2484025419689715	hallucinated	0.597	hallucinated	correct	ok	hallucinated	released	option_probability		hal
Clef	medhallu	calibration	medhallu-calibration-7434-gt	verdict	medhallu-calibration-7434	0.00018240000000000002	0.43586345901712775	factual	0.9345	factual	correct	ok	factual	released	option_probability		gt
Clef	medhallu	calibration	medhallu-calibration-7434-hal	verdict	medhallu-calibration-7434	0.00017807999999999998	0.7095760831143707	hallucinated	0.8979	hallucinated	correct	ok	hallucinated	released	option_probability		hal
Clef	medhallu	calibration	medhallu-calibration-7451-gt	verdict	medhallu-calibration-7451	0.00018192	0.6029983339831233	factual	0.9219	factual	correct	ok	factual	released	option_probability		gt
Clef	medhallu	calibration	medhallu-calibration-7451-hal	verdict	medhallu-calibration-7451	0.00017568	0.3327963331248611	hallucinated	0.8018	hallucinated	correct	ok	hallucinated	released	option_probability		hal
Clef	medhallu	calibration	medhallu-calibration-7463-gt	verdict	medhallu-calibration-7463	0.000156	0.3262235829606652	factual	0.9784	factual	correct	ok	factual	released	option_probability		gt
Clef	medhallu	calibration	medhallu-calibration-7463-hal	verdict	medhallu-calibration-7463	0.00015528	0.8665635830257088	hallucinated	0.7581	hallucinated	correct	ok	hallucinated	released	option_probability		hal
Clef	medhallu	calibration	medhallu-calibration-7464-gt	verdict	medhallu-calibration-7464	0.00013824	0.5423179580830038	factual	0.8002	factual	correct	ok	factual	released	option_probability		gt
Clef	medhallu	calibration	medhallu-calibration-7464-hal	verdict	medhallu-calibration-7464	0.00012936	0.38190525001846254	hallucinated	0.8923	hallucinated	correct	ok	hallucinated	released	option_probability		hal
Clef	medhallu	calibration	medhallu-calibration-7469-gt	verdict	medhallu-calibration-7469	0.00017423999999999999	0.5982273749541491	factual	0.9859	factual	correct	ok	factual	released	option_probability		gt
Clef	medhallu	calibration	medhallu-calibration-7469-hal	verdict	medhallu-calibration-7469	0.000168	0.664171083830297	hallucinated	0.8887	hallucinated	correct	ok	hallucinated	released	option_probability		hal
Clef	medhallu	calibration	medhallu-calibration-7501-gt	verdict	medhallu-calibration-7501	0.00018816	0.8886259999126196	factual	0.9825	factual	correct	ok	factual	released	option_probability		gt
Clef	medhallu	calibration	medhallu-calibration-7501-hal	verdict	medhallu-calibration-7501	0.00018936	0.6200570838991553	hallucinated	0.6529	hallucinated	correct	ok	hallucinated	released	option_probability		hal
Clef	medhallu	calibration	medhallu-calibration-7523-gt	verdict	medhallu-calibration-7523	0.00015432	0.45841912482865155	factual	0.9341	factual	correct	ok	factual	released	option_probability		gt
Clef	medhallu	calibration	medhallu-calibration-7523-hal	verdict	medhallu-calibration-7523	0.00014256	0.5863090842030942	factual	0.6319	hallucinated	incorrect	ok	hallucinated	released	option_probability		hal
Clef	medhallu	calibration	medhallu-calibration-7558-gt	verdict	medhallu-calibration-7558	0.00017112	0.8436258330475539	factual	0.9854	factual	correct	ok	factual	released	option_probability		gt
Clef	medhallu	calibration	medhallu-calibration-7558-hal	verdict	medhallu-calibration-7558	0.00017112	0.5140339580830187	hallucinated	0.8936	hallucinated	correct	ok	hallucinated	released	option_probability		hal
Clef	medhallu	calibration	medhallu-calibration-7560-gt	verdict	medhallu-calibration-7560	0.00015144	0.5178163750097156	factual	0.9799	factual	correct	ok	factual	released	option_probability		gt
Clef	medhallu	calibration	medhallu-calibration-7560-hal	verdict	medhallu-calibration-7560	0.00015144	0.4293300840072334	hallucinated	0.696	hallucinated	correct	ok	hallucinated	released	option_probability		hal
Clef	medhallu	calibration	medhallu-calibration-7599-gt	verdict	medhallu-calibration-7599	0.00016056	0.4794535420369357	factual	0.9703	factual	correct	ok	factual	released	option_probability		gt
Clef	medhallu	calibration	medhallu-calibration-7599-hal	verdict	medhallu-calibration-7599	0.00016176	0.5738649999257177	factual	0.9231	hallucinated	incorrect	ok	hallucinated	released	option_probability		hal
Clef	medhallu	calibration	medhallu-calibration-7609-gt	verdict	medhallu-calibration-7609	0.00015408	0.5225510001182556	factual	0.9755	factual	correct	ok	factual	released	option_probability		gt
Clef	medhallu	calibration	medhallu-calibration-7609-hal	verdict	medhallu-calibration-7609	0.00016079999999999998	0.5787372498307377	hallucinated	0.7509	hallucinated	correct	ok	hallucinated	released	option_probability		hal
Clef	medhallu	calibration	medhallu-calibration-7651-gt	verdict	medhallu-calibration-7651	0.00015432	0.5463588749989867	factual	0.9503	factual	correct	ok	factual	released	option_probability		gt
Clef	medhallu	calibration	medhallu-calibration-7651-hal	verdict	medhallu-calibration-7651	0.00014688	0.5122737081255764	hallucinated	0.8963	hallucinated	correct	ok	hallucinated	released	option_probability		hal
Clef	medhallu	calibration	medhallu-calibration-7659-gt	verdict	medhallu-calibration-7659	0.0001764	0.5130155000369996	factual	0.9596	factual	correct	ok	factual	released	option_probability		gt
Clef	medhallu	calibration	medhallu-calibration-7659-hal	verdict	medhallu-calibration-7659	0.00017448	0.7162703340873122	factual	0.6068	hallucinated	incorrect	ok	hallucinated	released	option_probability		hal
Clef	medhallu	calibration	medhallu-calibration-7694-gt	verdict	medhallu-calibration-7694	0.00017112	0.5435209169518203	factual	0.9772	factual	correct	ok	factual	released	option_probability		gt
Clef	medhallu	calibration	medhallu-calibration-7694-hal	verdict	medhallu-calibration-7694	0.00016823999999999997	0.2632635422050953	hallucinated	0.6936	hallucinated	correct	ok	hallucinated	released	option_probability		hal
Clef	medhallu	calibration	medhallu-calibration-7698-gt	verdict	medhallu-calibration-7698	0.00017616	0.4796086670830846	factual	0.9739	factual	correct	ok	factual	released	option_probability		gt
Clef	medhallu	calibration	medhallu-calibration-7698-hal	verdict	medhallu-calibration-7698	0.00017135999999999999	0.6793282080907375	hallucinated	0.7243	hallucinated	correct	ok	hallucinated	released	option_probability		hal
Clef	medhallu	calibration	medhallu-calibration-7739-gt	verdict	medhallu-calibration-7739	0.00014568	0.4079918749630451	factual	0.9786	factual	correct	ok	factual	released	option_probability		gt
Clef	medhallu	calibration	medhallu-calibration-7739-hal	verdict	medhallu-calibration-7739	0.00014088	0.6725003749597818	factual	0.5467	hallucinated	incorrect	ok	hallucinated	released	option_probability		hal
Clef	medhallu	calibration	medhallu-calibration-7783-gt	verdict	medhallu-calibration-7783	0.0001464	0.4560246670152992	factual	0.9736	factual	correct	ok	factual	released	option_probability		gt
Clef	medhallu	calibration	medhallu-calibration-7783-hal	verdict	medhallu-calibration-7783	0.0001464	0.5467897499911487	factual	0.873	hallucinated	incorrect	ok	hallucinated	released	option_probability		hal
Clef	medhallu	calibration	medhallu-calibration-7851-gt	verdict	medhallu-calibration-7851	0.00015503999999999998	0.7722839168272913	factual	0.9805	factual	correct	ok	factual	released	option_probability		gt
Clef	medhallu	calibration	medhallu-calibration-7851-hal	verdict	medhallu-calibration-7851	0.0001572	0.44070112495683134	factual	0.9529	hallucinated	incorrect	ok	hallucinated	released	option_probability		hal
Clef	medhallu	calibration	medhallu-calibration-7879-gt	verdict	medhallu-calibration-7879	0.00016464	0.4472458749078214	factual	0.9178	factual	correct	ok	factual	released	option_probability		gt
Clef	medhallu	calibration	medhallu-calibration-7879-hal	verdict	medhallu-calibration-7879	0.00015863999999999999	0.5424171248450875	hallucinated	0.9066	hallucinated	correct	ok	hallucinated	released	option_probability		hal
Clef	medhallu	calibration	medhallu-calibration-7897-gt	verdict	medhallu-calibration-7897	0.00016512	0.5390848328825086	factual	0.9655	factual	correct	ok	factual	released	option_probability		gt
Clef	medhallu	calibration	medhallu-calibration-7897-hal	verdict	medhallu-calibration-7897	0.000144	0.6397905831690878	hallucinated	0.9184	hallucinated	correct	ok	hallucinated	released	option_probability		hal
Clef	medhallu	calibration	medhallu-calibration-7907-gt	verdict	medhallu-calibration-7907	0.00014303999999999999	0.36908862506970763	factual	0.9661	factual	correct	ok	factual	released	option_probability		gt
Clef	medhallu	calibration	medhallu-calibration-7907-hal	verdict	medhallu-calibration-7907	0.00013968000000000002	0.5289514998439699	hallucinated	0.8173	hallucinated	correct	ok	hallucinated	released	option_probability		hal
Clef	medhallu	calibration	medhallu-calibration-7914-gt	verdict	medhallu-calibration-7914	0.00015984000000000001	0.4755224999971688	factual	0.9582	factual	correct	ok	factual	released	option_probability		gt
Clef	medhallu	calibration	medhallu-calibration-7914-hal	verdict	medhallu-calibration-7914	0.00017256000000000001	0.5292840001638979	hallucinated	0.857	hallucinated	correct	ok	hallucinated	released	option_probability		hal
Clef	medhallu	calibration	medhallu-calibration-7918-gt	verdict	medhallu-calibration-7918	0.00016392	0.5301044578664005	factual	0.9743	factual	correct	ok	factual	released	option_probability		gt
Clef	medhallu	calibration	medhallu-calibration-7918-hal	verdict	medhallu-calibration-7918	0.00015023999999999997	0.4828393750358373	hallucinated	0.8289	hallucinated	correct	ok	hallucinated	released	option_probability		hal
Clef	medhallu	calibration	medhallu-calibration-7921-gt	verdict	medhallu-calibration-7921	0.00013775999999999998	0.4845185000449419	factual	0.9495	factual	correct	ok	factual	released	option_probability		gt
Clef	medhallu	calibration	medhallu-calibration-7921-hal	verdict	medhallu-calibration-7921	0.00013128	0.4842725000344217	hallucinated	0.9389	hallucinated	correct	ok	hallucinated	released	option_probability		hal
Clef	medhallu	calibration	medhallu-calibration-7925-gt	verdict	medhallu-calibration-7925	0.00015623999999999998	0.4819646670948714	factual	0.9388	factual	correct	ok	factual	released	option_probability		gt
Clef	medhallu	calibration	medhallu-calibration-7925-hal	verdict	medhallu-calibration-7925	0.00015648	0.42719345819205046	factual	0.6519	hallucinated	incorrect	ok	hallucinated	released	option_probability		hal
Clef	medhallu	calibration	medhallu-calibration-7942-gt	verdict	medhallu-calibration-7942	0.00014688	0.5763861250597984	factual	0.9768	factual	correct	ok	factual	released	option_probability		gt
Clef	medhallu	calibration	medhallu-calibration-7942-hal	verdict	medhallu-calibration-7942	0.00014424	0.7955012081656605	hallucinated	0.8838	hallucinated	correct	ok	hallucinated	released	option_probability		hal
Clef	medhallu	calibration	medhallu-calibration-7967-gt	verdict	medhallu-calibration-7967	0.00014279999999999997	0.5274710420053452	factual	0.9732	factual	correct	ok	factual	released	option_probability		gt
Clef	medhallu	calibration	medhallu-calibration-7967-hal	verdict	medhallu-calibration-7967	0.000138	0.3647548328153789	factual	0.9321	hallucinated	incorrect	ok	hallucinated	released	option_probability		hal
Clef	medhallu	calibration	medhallu-calibration-7977-gt	verdict	medhallu-calibration-7977	0.00014736	0.43165870802477	factual	0.9431	factual	correct	ok	factual	released	option_probability		gt
Clef	medhallu	calibration	medhallu-calibration-7977-hal	verdict	medhallu-calibration-7977	0.00014424	0.47089474997483194	factual	0.926	hallucinated	incorrect	ok	hallucinated	released	option_probability		hal
Clef	medhallu	calibration	medhallu-calibration-7979-gt	verdict	medhallu-calibration-7979	0.00018335999999999998	0.525254333158955	factual	0.9509	factual	correct	ok	factual	released	option_probability		gt
Clef	medhallu	calibration	medhallu-calibration-7979-hal	verdict	medhallu-calibration-7979	0.00018816	0.643901624949649	factual	0.702	hallucinated	incorrect	ok	hallucinated	released	option_probability		hal
Clef	medhallu	calibration	medhallu-calibration-7987-gt	verdict	medhallu-calibration-7987	0.00016031999999999998	0.425978499930352	factual	0.9661	factual	correct	ok	factual	released	option_probability		gt
Clef	medhallu	calibration	medhallu-calibration-7987-hal	verdict	medhallu-calibration-7987	0.00016176	0.4458149999845773	hallucinated	0.8649	hallucinated	correct	ok	hallucinated	released	option_probability		hal
Clef	medhallu	calibration	medhallu-calibration-7998-gt	verdict	medhallu-calibration-7998	0.000198	0.4860108329448849	factual	0.9455	factual	correct	ok	factual	released	option_probability		gt
Clef	medhallu	calibration	medhallu-calibration-7998-hal	verdict	medhallu-calibration-7998	0.00020904	0.49244162486866117	factual	0.7471	hallucinated	incorrect	ok	hallucinated	released	option_probability		hal
Clef	medhallu	calibration	medhallu-calibration-8014-gt	verdict	medhallu-calibration-8014	0.00013775999999999998	0.4920661251526326	factual	0.8734	factual	correct	ok	factual	released	option_probability		gt
Clef	medhallu	calibration	medhallu-calibration-8014-hal	verdict	medhallu-calibration-8014	0.0001284	0.8634983750525862	factual	0.9675	hallucinated	incorrect	ok	hallucinated	released	option_probability		hal
Clef	medhallu	calibration	medhallu-calibration-8022-gt	verdict	medhallu-calibration-8022	0.00017135999999999999	0.35777941695414484	factual	0.8627	factual	correct	ok	factual	released	option_probability		gt
Clef	medhallu	calibration	medhallu-calibration-8022-hal	verdict	medhallu-calibration-8022	0.00016968000000000002	0.37208454101346433	factual	0.7142	hallucinated	incorrect	ok	hallucinated	released	option_probability		hal
Clef	medhallu	calibration	medhallu-calibration-8028-gt	verdict	medhallu-calibration-8028	0.00017232	0.3726364579051733	factual	0.9697	factual	correct	ok	factual	released	option_probability		gt
Clef	medhallu	calibration	medhallu-calibration-8028-hal	verdict	medhallu-calibration-8028	0.00017015999999999998	0.41044499981217086	hallucinated	0.8498	hallucinated	correct	ok	hallucinated	released	option_probability		hal
Clef	medhallu	calibration	medhallu-calibration-8030-gt	verdict	medhallu-calibration-8030	0.00015696000000000002	0.4430549999233335	factual	0.9791	factual	correct	ok	factual	released	option_probability		gt
Clef	medhallu	calibration	medhallu-calibration-8030-hal	verdict	medhallu-calibration-8030	0.00016151999999999998	0.5681311248335987	factual	0.9511	hallucinated	incorrect	ok	hallucinated	released	option_probability		hal
Clef	medhallu	calibration	medhallu-calibration-8031-gt	verdict	medhallu-calibration-8031	0.00015503999999999998	0.5133154580835253	factual	0.9801	factual	correct	ok	factual	released	option_probability		gt
Clef	medhallu	calibration	medhallu-calibration-8031-hal	verdict	medhallu-calibration-8031	0.00018623999999999998	0.9195356669370085	factual	0.6911	hallucinated	incorrect	ok	hallucinated	released	option_probability		hal
Clef	medhallu	calibration	medhallu-calibration-8039-gt	verdict	medhallu-calibration-8039	0.00017712	0.45212770788930357	factual	0.984	factual	correct	ok	factual	released	option_probability		gt
Clef	medhallu	calibration	medhallu-calibration-8039-hal	verdict	medhallu-calibration-8039	0.00017568	0.3661297499202192	hallucinated	0.8504	hallucinated	correct	ok	hallucinated	released	option_probability		hal
Clef	medhallu	calibration	medhallu-calibration-8057-gt	verdict	medhallu-calibration-8057	0.00015528	0.5698673340957612	factual	0.9272	factual	correct	ok	factual	released	option_probability		gt
Clef	medhallu	calibration	medhallu-calibration-8057-hal	verdict	medhallu-calibration-8057	0.00014328	0.5192113749217242	hallucinated	0.5452	hallucinated	correct	ok	hallucinated	released	option_probability		hal
Clef	medhallu	calibration	medhallu-calibration-8061-gt	verdict	medhallu-calibration-8061	0.00021528	0.529859917005524	factual	0.9772	factual	correct	ok	factual	released	option_probability		gt
Clef	medhallu	calibration	medhallu-calibration-8061-hal	verdict	medhallu-calibration-8061	0.00023135999999999998	0.5496850828640163	factual	0.9716	hallucinated	incorrect	ok	hallucinated	released	option_probability		hal
Clef	medhallu	calibration	medhallu-calibration-8089-gt	verdict	medhallu-calibration-8089	0.0001368	0.7155882499646395	factual	0.8638	factual	correct	ok	factual	released	option_probability		gt
Clef	medhallu	calibration	medhallu-calibration-8089-hal	verdict	medhallu-calibration-8089	0.00013656	0.5459545000921935	hallucinated	0.8727	hallucinated	correct	ok	hallucinated	released	option_probability		hal
Clef	medhallu	calibration	medhallu-calibration-8119-gt	verdict	medhallu-calibration-8119	0.00014759999999999998	0.3310189580079168	factual	0.9786	factual	correct	ok	factual	released	option_probability		gt
Clef	medhallu	calibration	medhallu-calibration-8119-hal	verdict	medhallu-calibration-8119	0.00014832	0.44255920802243054	factual	0.9623	hallucinated	incorrect	ok	hallucinated	released	option_probability		hal
Clef	medhallu	calibration	medhallu-calibration-8139-gt	verdict	medhallu-calibration-8139	0.00016464	0.768833041889593	factual	0.9823	factual	correct	ok	factual	released	option_probability		gt
Clef	medhallu	calibration	medhallu-calibration-8139-hal	verdict	medhallu-calibration-8139	0.00017879999999999998	0.3375014578923583	hallucinated	0.7369	hallucinated	correct	ok	hallucinated	released	option_probability		hal
Clef	medhallu	calibration	medhallu-calibration-8165-gt	verdict	medhallu-calibration-8165	0.00017328	0.4375593338627368	factual	0.9588	factual	correct	ok	factual	released	option_probability		gt
Clef	medhallu	calibration	medhallu-calibration-8165-hal	verdict	medhallu-calibration-8165	0.00016895999999999998	0.5417915422003716	hallucinated	0.9479	hallucinated	correct	ok	hallucinated	released	option_probability		hal
Clef	medhallu	calibration	medhallu-calibration-8170-gt	verdict	medhallu-calibration-8170	0.0001572	0.537781790830195	factual	0.9639	factual	correct	ok	factual	released	option_probability		gt
Clef	medhallu	calibration	medhallu-calibration-8170-hal	verdict	medhallu-calibration-8170	0.00014256	0.49721795902587473	hallucinated	0.7951	hallucinated	correct	ok	hallucinated	released	option_probability		hal
Clef	medhallu	calibration	medhallu-calibration-8209-gt	verdict	medhallu-calibration-8209	0.00011928	0.5006813339423388	factual	0.988	factual	correct	ok	factual	released	option_probability		gt
Clef	medhallu	calibration	medhallu-calibration-8209-hal	verdict	medhallu-calibration-8209	0.00012096	0.5002415420021862	hallucinated	0.8426	hallucinated	correct	ok	hallucinated	released	option_probability		hal
Clef	medhallu	calibration	medhallu-calibration-8314-gt	verdict	medhallu-calibration-8314	0.00013296	0.5309245840180665	factual	0.9754	factual	correct	ok	factual	released	option_probability		gt
Clef	medhallu	calibration	medhallu-calibration-8314-hal	verdict	medhallu-calibration-8314	0.00013487999999999998	0.5759993339888752	factual	0.7608	hallucinated	incorrect	ok	hallucinated	released	option_probability		hal
Clef	medhallu	calibration	medhallu-calibration-8342-gt	verdict	medhallu-calibration-8342	0.00016128	0.5762510830536485	factual	0.9908	factual	correct	ok	factual	released	option_probability		gt
Clef	medhallu	calibration	medhallu-calibration-8342-hal	verdict	medhallu-calibration-8342	0.00016031999999999998	0.6384617909789085	hallucinated	0.8694	hallucinated	correct	ok	hallucinated	released	option_probability		hal
Clef	medhallu	calibration	medhallu-calibration-8350-gt	verdict	medhallu-calibration-8350	0.00013319999999999999	0.4438482918776572	hallucinated	0.5462	factual	incorrect	ok	factual	released	option_probability		gt
Clef	medhallu	calibration	medhallu-calibration-8350-hal	verdict	medhallu-calibration-8350	0.00013464	0.44501674990169704	factual	0.8275	hallucinated	incorrect	ok	hallucinated	released	option_probability		hal
Clef	medhallu	calibration	medhallu-calibration-8351-gt	verdict	medhallu-calibration-8351	0.00014208	0.6380645409226418	factual	0.9806	factual	correct	ok	factual	released	option_probability		gt
Clef	medhallu	calibration	medhallu-calibration-8351-hal	verdict	medhallu-calibration-8351	0.00014136	0.5751116669271141	hallucinated	0.8998	hallucinated	correct	ok	hallucinated	released	option_probability		hal
Clef	medhallu	calibration	medhallu-calibration-8353-gt	verdict	medhallu-calibration-8353	0.00012096	0.5756316250190139	factual	0.9837	factual	correct	ok	factual	released	option_probability		gt
Clef	medhallu	calibration	medhallu-calibration-8353-hal	verdict	medhallu-calibration-8353	0.0001176	0.5233233750332147	hallucinated	0.6346	hallucinated	correct	ok	hallucinated	released	option_probability		hal
Clef	medhallu	calibration	medhallu-calibration-8362-gt	verdict	medhallu-calibration-8362	0.00019008	0.7499005838762969	factual	0.919	factual	correct	ok	factual	released	option_probability		gt
Clef	medhallu	calibration	medhallu-calibration-8362-hal	verdict	medhallu-calibration-8362	0.00018335999999999998	0.7497777089010924	hallucinated	0.898	hallucinated	correct	ok	hallucinated	released	option_probability		hal
Clef	medhallu	calibration	medhallu-calibration-8388-gt	verdict	medhallu-calibration-8388	0.00015	0.6399752500001341	factual	0.9272	factual	correct	ok	factual	released	option_probability		gt
Clef	medhallu	calibration	medhallu-calibration-8388-hal	verdict	medhallu-calibration-8388	0.0001464	0.5324982090387493	factual	0.965	hallucinated	incorrect	ok	hallucinated	released	option_probability		hal
Clef	medhallu	calibration	medhallu-calibration-8392-gt	verdict	medhallu-calibration-8392	0.00014568	0.9945794160012156	factual	0.9507	factual	correct	ok	factual	released	option_probability		gt
Clef	medhallu	calibration	medhallu-calibration-8392-hal	verdict	medhallu-calibration-8392	0.00013872	0.558285583043471	hallucinated	0.8565	hallucinated	correct	ok	hallucinated	released	option_probability		hal
Clef	medhallu	calibration	medhallu-calibration-8398-gt	verdict	medhallu-calibration-8398	0.00016272	0.6128277920652181	factual	0.7362	factual	correct	ok	factual	released	option_probability		gt
Clef	medhallu	calibration	medhallu-calibration-8398-hal	verdict	medhallu-calibration-8398	0.00015744	0.6140135829336941	factual	0.8649	hallucinated	incorrect	ok	hallucinated	released	option_probability		hal
Clef	medhallu	calibration	medhallu-calibration-8428-gt	verdict	medhallu-calibration-8428	9.24e-05	0.7317440418992192	factual	0.8507	factual	correct	ok	factual	released	option_probability		gt
Clef	medhallu	calibration	medhallu-calibration-8428-hal	verdict	medhallu-calibration-8428	9.120000000000001e-05	0.7277115001343191	hallucinated	0.9036	hallucinated	correct	ok	hallucinated	released	option_probability		hal
Clef	medhallu	calibration	medhallu-calibration-8476-gt	verdict	medhallu-calibration-8476	0.00015287999999999999	0.3515715410467237	factual	0.9652	factual	correct	ok	factual	released	option_probability		gt
Clef	medhallu	calibration	medhallu-calibration-8476-hal	verdict	medhallu-calibration-8476	0.00014832	0.5152134581003338	hallucinated	0.9256	hallucinated	correct	ok	hallucinated	released	option_probability		hal
Clef	medhallu	calibration	medhallu-calibration-8521-gt	verdict	medhallu-calibration-8521	0.00017376	0.42930395784787834	factual	0.9832	factual	correct	ok	factual	released	option_probability		gt
Clef	medhallu	calibration	medhallu-calibration-8521-hal	verdict	medhallu-calibration-8521	0.00018	0.7809374581556767	hallucinated	0.9247	hallucinated	correct	ok	hallucinated	released	option_probability		hal
Clef	medhallu	calibration	medhallu-calibration-8522-gt	verdict	medhallu-calibration-8522	0.00013656	0.7883546659722924	factual	0.9536	factual	correct	ok	factual	released	option_probability		gt
Clef	medhallu	calibration	medhallu-calibration-8522-hal	verdict	medhallu-calibration-8522	0.00012792	0.4549828339368105	factual	0.9377	hallucinated	incorrect	ok	hallucinated	released	option_probability		hal
Clef	medhallu	calibration	medhallu-calibration-8541-gt	verdict	medhallu-calibration-8541	0.00015096	0.5168065829202533	factual	0.9433	factual	correct	ok	factual	released	option_probability		gt
Clef	medhallu	calibration	medhallu-calibration-8541-hal	verdict	medhallu-calibration-8541	0.000156	0.747297374997288	hallucinated	0.8835	hallucinated	correct	ok	hallucinated	released	option_probability		hal
Clef	medhallu	calibration	medhallu-calibration-8559-gt	verdict	medhallu-calibration-8559	0.00014544	0.6803849581629038	factual	0.9638	factual	correct	ok	factual	released	option_probability		gt
Clef	medhallu	calibration	medhallu-calibration-8559-hal	verdict	medhallu-calibration-8559	0.00014279999999999997	0.5695506657939404	factual	0.9508	hallucinated	incorrect	ok	hallucinated	released	option_probability		hal
Clef	medhallu	calibration	medhallu-calibration-8563-gt	verdict	medhallu-calibration-8563	0.00016823999999999997	0.7249288752209395	factual	0.9813	factual	correct	ok	factual	released	option_probability		gt
Clef	medhallu	calibration	medhallu-calibration-8563-hal	verdict	medhallu-calibration-8563	0.00016823999999999997	0.5459016668610275	factual	0.9148	hallucinated	incorrect	ok	hallucinated	released	option_probability		hal
Clef	medhallu	calibration	medhallu-calibration-8598-gt	verdict	medhallu-calibration-8598	0.00014424	0.503467874834314	factual	0.896	factual	correct	ok	factual	released	option_probability		gt
Clef	medhallu	calibration	medhallu-calibration-8598-hal	verdict	medhallu-calibration-8598	0.00014424	0.5643715418409556	hallucinated	0.7761	hallucinated	correct	ok	hallucinated	released	option_probability		hal
Clef	medhallu	calibration	medhallu-calibration-8619-gt	verdict	medhallu-calibration-8619	0.00017712	0.5711240419186652	factual	0.9834	factual	correct	ok	factual	released	option_probability		gt
Clef	medhallu	calibration	medhallu-calibration-8619-hal	verdict	medhallu-calibration-8619	0.00016823999999999997	0.46006891690194607	factual	0.5265	hallucinated	incorrect	ok	hallucinated	released	option_probability		hal
Clef	medhallu	calibration	medhallu-calibration-8644-gt	verdict	medhallu-calibration-8644	0.00015168	0.5305632918607444	factual	0.9849	factual	correct	ok	factual	released	option_probability		gt
Clef	medhallu	calibration	medhallu-calibration-8644-hal	verdict	medhallu-calibration-8644	0.00014591999999999999	0.7596153330523521	hallucinated	0.8845	hallucinated	correct	ok	hallucinated	released	option_probability		hal
Clef	medhallu	calibration	medhallu-calibration-8664-gt	verdict	medhallu-calibration-8664	0.00016272	0.41524949995800853	factual	0.9841	factual	correct	ok	factual	released	option_probability		gt
Clef	medhallu	calibration	medhallu-calibration-8664-hal	verdict	medhallu-calibration-8664	0.00015528	0.4239044999703765	hallucinated	0.7196	hallucinated	correct	ok	hallucinated	released	option_probability		hal
Clef	medhallu	calibration	medhallu-calibration-8717-gt	verdict	medhallu-calibration-8717	0.00015984000000000001	0.779836333123967	factual	0.9797	factual	correct	ok	factual	released	option_probability		gt
Clef	medhallu	calibration	medhallu-calibration-8717-hal	verdict	medhallu-calibration-8717	0.00015696000000000002	0.5573444999754429	factual	0.9497	hallucinated	incorrect	ok	hallucinated	released	option_probability		hal
Clef	medhallu	calibration	medhallu-calibration-8763-gt	verdict	medhallu-calibration-8763	0.00013656	0.7077338749077171	factual	0.9737	factual	correct	ok	factual	released	option_probability		gt
Clef	medhallu	calibration	medhallu-calibration-8763-hal	verdict	medhallu-calibration-8763	0.00013296	0.5447290418669581	factual	0.6639	hallucinated	incorrect	ok	hallucinated	released	option_probability		hal
Clef	medhallu	calibration	medhallu-calibration-8773-gt	verdict	medhallu-calibration-8773	0.00014784	0.49463504180312157	factual	0.9842	factual	correct	ok	factual	released	option_probability		gt
Clef	medhallu	calibration	medhallu-calibration-8773-hal	verdict	medhallu-calibration-8773	0.00014688	0.6611675419844687	hallucinated	0.6912	hallucinated	correct	ok	hallucinated	released	option_probability		hal
Clef	medhallu	calibration	medhallu-calibration-8799-gt	verdict	medhallu-calibration-8799	0.00014448	0.5556255420669913	factual	0.9797	factual	correct	ok	factual	released	option_probability		gt
Clef	medhallu	calibration	medhallu-calibration-8799-hal	verdict	medhallu-calibration-8799	0.00014184	0.3303344580344856	hallucinated	0.5902	hallucinated	correct	ok	hallucinated	released	option_probability		hal
Clef	medhallu	calibration	medhallu-calibration-8801-gt	verdict	medhallu-calibration-8801	0.00015984000000000001	0.5920630421023816	factual	0.9756	factual	correct	ok	factual	released	option_probability		gt
Clef	medhallu	calibration	medhallu-calibration-8801-hal	verdict	medhallu-calibration-8801	0.000156	0.6428121249191463	hallucinated	0.9252	hallucinated	correct	ok	hallucinated	released	option_probability		hal
Clef	medhallu	calibration	medhallu-calibration-8832-gt	verdict	medhallu-calibration-8832	0.0001884	0.3649950830731541	factual	0.9715	factual	correct	ok	factual	released	option_probability		gt
Clef	medhallu	calibration	medhallu-calibration-8832-hal	verdict	medhallu-calibration-8832	0.00018744	0.5229992920067161	hallucinated	0.6762	hallucinated	correct	ok	hallucinated	released	option_probability		hal
Clef	medhallu	calibration	medhallu-calibration-8855-gt	verdict	medhallu-calibration-8855	0.00017712	0.5333436250220984	factual	0.9904	factual	correct	ok	factual	released	option_probability		gt
Clef	medhallu	calibration	medhallu-calibration-8855-hal	verdict	medhallu-calibration-8855	0.00017712	0.5324150000233203	hallucinated	0.6059	hallucinated	correct	ok	hallucinated	released	option_probability		hal
Clef	medhallu	calibration	medhallu-calibration-8858-gt	verdict	medhallu-calibration-8858	0.00016728	0.8607636669185013	factual	0.9745	factual	correct	ok	factual	released	option_probability		gt
Clef	medhallu	calibration	medhallu-calibration-8858-hal	verdict	medhallu-calibration-8858	0.00016031999999999998	0.42392187495715916	factual	0.5203	hallucinated	incorrect	ok	hallucinated	released	option_probability		hal
Clef	medhallu	calibration	medhallu-calibration-8891-gt	verdict	medhallu-calibration-8891	0.00019056	0.43263420811854303	factual	0.985	factual	correct	ok	factual	released	option_probability		gt
Clef	medhallu	calibration	medhallu-calibration-8891-hal	verdict	medhallu-calibration-8891	0.0001896	0.5450142920017242	hallucinated	0.9147	hallucinated	correct	ok	hallucinated	released	option_probability		hal
Clef	medhallu	calibration	medhallu-calibration-8897-gt	verdict	medhallu-calibration-8897	0.00015888	0.3833003328181803	factual	0.9766	factual	correct	ok	factual	released	option_probability		gt
Clef	medhallu	calibration	medhallu-calibration-8897-hal	verdict	medhallu-calibration-8897	0.00014904	0.7449586249422282	factual	0.8775	hallucinated	incorrect	ok	hallucinated	released	option_probability		hal
Clef	medhallu	calibration	medhallu-calibration-8898-gt	verdict	medhallu-calibration-8898	0.00017423999999999999	0.5788588330615312	factual	0.8786	factual	correct	ok	factual	released	option_probability		gt
Clef	medhallu	calibration	medhallu-calibration-8898-hal	verdict	medhallu-calibration-8898	0.00017376	0.36030733305960894	factual	0.7939	hallucinated	incorrect	ok	hallucinated	released	option_probability		hal
Clef	medhallu	calibration	medhallu-calibration-8911-gt	verdict	medhallu-calibration-8911	0.00013848	0.630722583970055	factual	0.978	factual	correct	ok	factual	released	option_probability		gt
Clef	medhallu	calibration	medhallu-calibration-8911-hal	verdict	medhallu-calibration-8911	0.000132	0.8269397499971092	hallucinated	0.779	hallucinated	correct	ok	hallucinated	released	option_probability		hal
Clef	medhallu	calibration	medhallu-calibration-8923-gt	verdict	medhallu-calibration-8923	0.00013512	0.7190951248630881	factual	0.9864	factual	correct	ok	factual	released	option_probability		gt
Clef	medhallu	calibration	medhallu-calibration-8923-hal	verdict	medhallu-calibration-8923	0.00013152	0.38860070798546076	factual	0.9191	hallucinated	incorrect	ok	hallucinated	released	option_probability		hal
Clef	medhallu	calibration	medhallu-calibration-8933-gt	verdict	medhallu-calibration-8933	0.00013079999999999998	0.3903409999329597	factual	0.9587	factual	correct	ok	factual	released	option_probability		gt
Clef	medhallu	calibration	medhallu-calibration-8933-hal	verdict	medhallu-calibration-8933	0.00012912	0.44289341708645225	hallucinated	0.8815	hallucinated	correct	ok	hallucinated	released	option_probability		hal
Clef	medhallu	calibration	medhallu-calibration-8936-gt	verdict	medhallu-calibration-8936	0.00015240000000000002	0.4793836669996381	factual	0.9736	factual	correct	ok	factual	released	option_probability		gt
Clef	medhallu	calibration	medhallu-calibration-8936-hal	verdict	medhallu-calibration-8936	0.00015287999999999999	0.5750897501129657	factual	0.8978	hallucinated	incorrect	ok	hallucinated	released	option_probability		hal
Clef	medhallu	calibration	medhallu-calibration-8938-gt	verdict	medhallu-calibration-8938	0.0001692	0.40929579082876444	factual	0.9171	factual	correct	ok	factual	released	option_probability		gt
Clef	medhallu	calibration	medhallu-calibration-8938-hal	verdict	medhallu-calibration-8938	0.0001704	0.4660412499215454	hallucinated	0.8501	hallucinated	correct	ok	hallucinated	released	option_probability		hal
Clef	medhallu	calibration	medhallu-calibration-8957-gt	verdict	medhallu-calibration-8957	0.00014591999999999999	0.4908176250755787	factual	0.9798	factual	correct	ok	factual	released	option_probability		gt
Clef	medhallu	calibration	medhallu-calibration-8957-hal	verdict	medhallu-calibration-8957	0.00014664	0.4504166659899056	hallucinated	0.9309	hallucinated	correct	ok	hallucinated	released	option_probability		hal
Clef	medhallu	calibration	medhallu-calibration-8977-gt	verdict	medhallu-calibration-8977	0.00014591999999999999	0.443179665831849	factual	0.9807	factual	correct	ok	factual	released	option_probability		gt
Clef	medhallu	calibration	medhallu-calibration-8977-hal	verdict	medhallu-calibration-8977	0.0001416	0.5011665839701891	factual	0.973	hallucinated	incorrect	ok	hallucinated	released	option_probability		hal
Clef	medhallu	calibration	medhallu-calibration-8986-gt	verdict	medhallu-calibration-8986	0.00010872	0.5229125418700278	factual	0.9184	factual	correct	ok	factual	released	option_probability		gt
Clef	medhallu	calibration	medhallu-calibration-8986-hal	verdict	medhallu-calibration-8986	0.00010728	0.3528421660885215	factual	0.889	hallucinated	incorrect	ok	hallucinated	released	option_probability		hal
Clef-flash	medhallu	calibration	medhallu-calibration-0012-gt	verdict	medhallu-calibration-0012	2.5308e-05	0.3114010829012841	factual	0.961	factual	correct	ok	factual	released	option_probability		gt
Clef-flash	medhallu	calibration	medhallu-calibration-0012-hal	verdict	medhallu-calibration-0012	2.4662e-05	0.3762795829679817	factual	0.6383	hallucinated	incorrect	ok	hallucinated	released	option_probability		hal
Clef-flash	medhallu	calibration	medhallu-calibration-0022-gt	verdict	medhallu-calibration-0022	2.3027999999999997e-05	0.26939025009050965	factual	0.9513	factual	correct	ok	factual	released	option_probability		gt
Clef-flash	medhallu	calibration	medhallu-calibration-0022-hal	verdict	medhallu-calibration-0022	2.3179999999999998e-05	0.7495916660409421	factual	0.9579	hallucinated	incorrect	ok	hallucinated	released	option_probability		hal
Clef-flash	medhallu	calibration	medhallu-calibration-0035-gt	verdict	medhallu-calibration-0035	2.7436e-05	0.5542277090717107	factual	0.9509	factual	correct	ok	factual	released	option_probability		gt
Clef-flash	medhallu	calibration	medhallu-calibration-0035-hal	verdict	medhallu-calibration-0035	2.7588e-05	0.4354976660106331	hallucinated	0.5057	hallucinated	correct	ok	hallucinated	released	option_probability		hal
Clef-flash	medhallu	calibration	medhallu-calibration-0036-gt	verdict	medhallu-calibration-0036	2.1736e-05	0.5180608751252294	factual	0.9491	factual	correct	ok	factual	released	option_probability		gt
Clef-flash	medhallu	calibration	medhallu-calibration-0036-hal	verdict	medhallu-calibration-0036	2.1014e-05	0.5517108750063926	factual	0.7246	hallucinated	incorrect	ok	hallucinated	released	option_probability		hal
Clef-flash	medhallu	calibration	medhallu-calibration-0088-gt	verdict	medhallu-calibration-0088	2.5954e-05	0.5114770829677582	factual	0.7841	factual	correct	ok	factual	released	option_probability		gt
Clef-flash	medhallu	calibration	medhallu-calibration-0088-hal	verdict	medhallu-calibration-0088	2.4168e-05	0.548921125009656	factual	0.9457	hallucinated	incorrect	ok	hallucinated	released	option_probability		hal
Clef-flash	medhallu	calibration	medhallu-calibration-0114-gt	verdict	medhallu-calibration-0114	2.8727999999999997e-05	0.5486727501265705	factual	0.9423	factual	correct	ok	factual	released	option_probability		gt
Clef-flash	medhallu	calibration	medhallu-calibration-0114-hal	verdict	medhallu-calibration-0114	2.8272e-05	0.517803292023018	hallucinated	0.5606	hallucinated	correct	ok	hallucinated	released	option_probability		hal
Clef-flash	medhallu	calibration	medhallu-calibration-0149-gt	verdict	medhallu-calibration-0149	2.3902000000000003e-05	0.5561763748992234	factual	0.9608	factual	correct	ok	factual	released	option_probability		gt
Clef-flash	medhallu	calibration	medhallu-calibration-0149-hal	verdict	medhallu-calibration-0149	2.3103999999999998e-05	0.5938050411641598	factual	0.9492	hallucinated	incorrect	ok	hallucinated	released	option_probability		hal
Clef-flash	medhallu	calibration	medhallu-calibration-0163-gt	verdict	medhallu-calibration-0163	2.8157999999999997e-05	0.36521874996833503	factual	0.8877	factual	correct	ok	factual	released	option_probability		gt
Clef-flash	medhallu	calibration	medhallu-calibration-0163-hal	verdict	medhallu-calibration-0163	2.4509999999999997e-05	0.39890729216858745	factual	0.8746	hallucinated	incorrect	ok	hallucinated	released	option_probability		hal
Clef-flash	medhallu	calibration	medhallu-calibration-0164-gt	verdict	medhallu-calibration-0164	2.4814e-05	0.42887204186990857	factual	0.9276	factual	correct	ok	factual	released	option_probability		gt
Clef-flash	medhallu	calibration	medhallu-calibration-0164-hal	verdict	medhallu-calibration-0164	2.3826000000000002e-05	0.5751855419948697	hallucinated	0.5112	hallucinated	correct	ok	hallucinated	released	option_probability		hal
Clef-flash	medhallu	calibration	medhallu-calibration-0188-gt	verdict	medhallu-calibration-0188	2.8918e-05	0.5751528330147266	factual	0.9478	factual	correct	ok	factual	released	option_probability		gt
Clef-flash	medhallu	calibration	medhallu-calibration-0188-hal	verdict	medhallu-calibration-0188	2.9525999999999998e-05	0.44569325004704297	factual	0.9568	hallucinated	incorrect	ok	hallucinated	released	option_probability		hal
Clef-flash	medhallu	calibration	medhallu-calibration-0223-gt	verdict	medhallu-calibration-0223	2.7207999999999998e-05	0.4108140419702977	factual	0.9424	factual	correct	ok	factual	released	option_probability		gt
Clef-flash	medhallu	calibration	medhallu-calibration-0223-hal	verdict	medhallu-calibration-0223	3.0932e-05	0.6725000829901546	factual	0.9276	hallucinated	incorrect	ok	hallucinated	released	option_probability		hal
Clef-flash	medhallu	calibration	medhallu-calibration-0236-gt	verdict	medhallu-calibration-0236	2.5992e-05	0.4402581669855863	factual	0.9458	factual	correct	ok	factual	released	option_probability		gt
Clef-flash	medhallu	calibration	medhallu-calibration-0236-hal	verdict	medhallu-calibration-0236	2.4662e-05	0.48406650009565055	factual	0.8003	hallucinated	incorrect	ok	hallucinated	released	option_probability		hal
Clef-flash	medhallu	calibration	medhallu-calibration-0237-gt	verdict	medhallu-calibration-0237	2.85e-05	0.4840044581796974	factual	0.9465	factual	correct	ok	factual	released	option_probability		gt
Clef-flash	medhallu	calibration	medhallu-calibration-0237-hal	verdict	medhallu-calibration-0237	2.8082e-05	0.6258184998296201	factual	0.9233	hallucinated	incorrect	ok	hallucinated	released	option_probability		hal
Clef-flash	medhallu	calibration	medhallu-calibration-0245-gt	verdict	medhallu-calibration-0245	1.9265999999999998e-05	0.6212909580208361	factual	0.9534	factual	correct	ok	factual	released	option_probability		gt
Clef-flash	medhallu	calibration	medhallu-calibration-0245-hal	verdict	medhallu-calibration-0245	1.862e-05	0.3514013751409948	factual	0.9567	hallucinated	incorrect	ok	hallucinated	released	option_probability		hal
Clef-flash	medhallu	calibration	medhallu-calibration-0281-gt	verdict	medhallu-calibration-0281	2.0178000000000002e-05	0.47054816712625325	factual	0.9306	factual	correct	ok	factual	released	option_probability		gt
Clef-flash	medhallu	calibration	medhallu-calibration-0281-hal	verdict	medhallu-calibration-0281	1.9494e-05	0.6426383750513196	hallucinated	0.6845	hallucinated	correct	ok	hallucinated	released	option_probability		hal
Clef-flash	medhallu	calibration	medhallu-calibration-0320-gt	verdict	medhallu-calibration-0320	1.9532e-05	0.48513212497346103	factual	0.923	factual	correct	ok	factual	released	option_probability		gt
Clef-flash	medhallu	calibration	medhallu-calibration-0320-hal	verdict	medhallu-calibration-0320	1.9494e-05	0.5642190829385072	factual	0.7248	hallucinated	incorrect	ok	hallucinated	released	option_probability		hal
Clef-flash	medhallu	calibration	medhallu-calibration-0374-gt	verdict	medhallu-calibration-0374	2.6296e-05	0.4487725419458002	factual	0.9494	factual	correct	ok	factual	released	option_probability		gt
Clef-flash	medhallu	calibration	medhallu-calibration-0374-hal	verdict	medhallu-calibration-0374	2.66e-05	0.5547799589112401	factual	0.9365	hallucinated	incorrect	ok	hallucinated	released	option_probability		hal
Clef-flash	medhallu	calibration	medhallu-calibration-0401-gt	verdict	medhallu-calibration-0401	2.3483999999999997e-05	0.5140673329588026	factual	0.8769	factual	correct	ok	factual	released	option_probability		gt
Clef-flash	medhallu	calibration	medhallu-calibration-0401-hal	verdict	medhallu-calibration-0401	2.2838e-05	0.4380380001384765	factual	0.9162	hallucinated	incorrect	ok	hallucinated	released	option_probability		hal
Clef-flash	medhallu	calibration	medhallu-calibration-0418-gt	verdict	medhallu-calibration-0418	3.0894e-05	0.4766601249575615	factual	0.8591	factual	correct	ok	factual	released	option_probability		gt
Clef-flash	medhallu	calibration	medhallu-calibration-0418-hal	verdict	medhallu-calibration-0418	3.0742e-05	0.6992009589448571	factual	0.5609	hallucinated	incorrect	ok	hallucinated	released	option_probability		hal
Clef-flash	medhallu	calibration	medhallu-calibration-0444-gt	verdict	medhallu-calibration-0444	2.1431999999999997e-05	1.1925865840166807	factual	0.9352	factual	correct	ok	factual	released	option_probability		gt
Clef-flash	medhallu	calibration	medhallu-calibration-0444-hal	verdict	medhallu-calibration-0444	2.0938e-05	0.5463307078462094	factual	0.9372	hallucinated	incorrect	ok	hallucinated	released	option_probability		hal
Clef-flash	medhallu	calibration	medhallu-calibration-0469-gt	verdict	medhallu-calibration-0469	2.7436e-05	0.3926424579694867	factual	0.9625	factual	correct	ok	factual	released	option_probability		gt
Clef-flash	medhallu	calibration	medhallu-calibration-0469-hal	verdict	medhallu-calibration-0469	2.7588e-05	0.6482512499205768	factual	0.7296	hallucinated	incorrect	ok	hallucinated	released	option_probability		hal
Clef-flash	medhallu	calibration	medhallu-calibration-0477-gt	verdict	medhallu-calibration-0477	2.2344e-05	0.4564265420194715	factual	0.9605	factual	correct	ok	factual	released	option_probability		gt
Clef-flash	medhallu	calibration	medhallu-calibration-0477-hal	verdict	medhallu-calibration-0477	2.4168e-05	0.34194833296351135	factual	0.9485	hallucinated	incorrect	ok	hallucinated	released	option_probability		hal
Clef-flash	medhallu	calibration	medhallu-calibration-0507-gt	verdict	medhallu-calibration-0507	2.2153999999999998e-05	0.49365512491203845	factual	0.9017	factual	correct	ok	factual	released	option_probability		gt
Clef-flash	medhallu	calibration	medhallu-calibration-0507-hal	verdict	medhallu-calibration-0507	2.2192e-05	0.49369787494651973	factual	0.9143	hallucinated	incorrect	ok	hallucinated	released	option_probability		hal
Clef-flash	medhallu	calibration	medhallu-calibration-0510-gt	verdict	medhallu-calibration-0510	2.4168e-05	0.4936773751396686	factual	0.8996	factual	correct	ok	factual	released	option_probability		gt
Clef-flash	medhallu	calibration	medhallu-calibration-0510-hal	verdict	medhallu-calibration-0510	2.3902000000000003e-05	0.5844175000675023	factual	0.908	hallucinated	incorrect	ok	hallucinated	released	option_probability		hal
Clef-flash	medhallu	calibration	medhallu-calibration-0512-gt	verdict	medhallu-calibration-0512	2.128e-05	0.6103806248866022	factual	0.9282	factual	correct	ok	factual	released	option_probability		gt
Clef-flash	medhallu	calibration	medhallu-calibration-0512-hal	verdict	medhallu-calibration-0512	2.3522e-05	0.4526289999485016	hallucinated	0.7176	hallucinated	correct	ok	hallucinated	released	option_probability		hal
Clef-flash	medhallu	calibration	medhallu-calibration-0538-gt	verdict	medhallu-calibration-0538	2.641e-05	0.4963183340150863	factual	0.9584	factual	correct	ok	factual	released	option_probability		gt
Clef-flash	medhallu	calibration	medhallu-calibration-0538-hal	verdict	medhallu-calibration-0538	2.622e-05	0.4490152499638498	hallucinated	0.6775	hallucinated	correct	ok	hallucinated	released	option_probability		hal
Clef-flash	medhallu	calibration	medhallu-calibration-0542-gt	verdict	medhallu-calibration-0542	2.5992e-05	0.5249553751200438	factual	0.9436	factual	correct	ok	factual	released	option_probability		gt
Clef-flash	medhallu	calibration	medhallu-calibration-0542-hal	verdict	medhallu-calibration-0542	2.6144e-05	0.4833243750035763	factual	0.9407	hallucinated	incorrect	ok	hallucinated	released	option_probability		hal
Clef-flash	medhallu	calibration	medhallu-calibration-0544-gt	verdict	medhallu-calibration-0544	2.4358e-05	0.5214764170814306	factual	0.9494	factual	correct	ok	factual	released	option_probability		gt
Clef-flash	medhallu	calibration	medhallu-calibration-0544-hal	verdict	medhallu-calibration-0544	2.5878e-05	0.5195350418798625	factual	0.5315	hallucinated	incorrect	ok	hallucinated	released	option_probability		hal
Clef-flash	medhallu	calibration	medhallu-calibration-0548-gt	verdict	medhallu-calibration-0548	2.3179999999999998e-05	0.48363799997605383	factual	0.9551	factual	correct	ok	factual	released	option_probability		gt
Clef-flash	medhallu	calibration	medhallu-calibration-0548-hal	verdict	medhallu-calibration-0548	2.2952e-05	0.5213602501899004	hallucinated	0.5865	hallucinated	correct	ok	hallucinated	released	option_probability		hal
Clef-flash	medhallu	calibration	medhallu-calibration-0568-gt	verdict	medhallu-calibration-0568	2.3446e-05	0.5572031668853015	factual	0.9587	factual	correct	ok	factual	released	option_probability		gt
Clef-flash	medhallu	calibration	medhallu-calibration-0568-hal	verdict	medhallu-calibration-0568	2.3218e-05	0.3280888751614839	factual	0.7037	hallucinated	incorrect	ok	hallucinated	released	option_probability		hal
Clef-flash	medhallu	calibration	medhallu-calibration-0589-gt	verdict	medhallu-calibration-0589	2.7246e-05	0.4024287920910865	factual	0.959	factual	correct	ok	factual	released	option_probability		gt
Clef-flash	medhallu	calibration	medhallu-calibration-0589-hal	verdict	medhallu-calibration-0589	2.6029999999999996e-05	0.3935462499503046	factual	0.7079	hallucinated	incorrect	ok	hallucinated	released	option_probability		hal
Clef-flash	medhallu	calibration	medhallu-calibration-0590-gt	verdict	medhallu-calibration-0590	2.66e-05	0.4333569591399282	factual	0.9592	factual	correct	ok	factual	released	option_probability		gt
Clef-flash	medhallu	calibration	medhallu-calibration-0590-hal	verdict	medhallu-calibration-0590	2.641e-05	0.4840475001838058	factual	0.9425	hallucinated	incorrect	ok	hallucinated	released	option_probability		hal
Clef-flash	medhallu	calibration	medhallu-calibration-0592-gt	verdict	medhallu-calibration-0592	3.0248e-05	0.38631083304062486	factual	0.9141	factual	correct	ok	factual	released	option_probability		gt
Clef-flash	medhallu	calibration	medhallu-calibration-0592-hal	verdict	medhallu-calibration-0592	3.0248e-05	0.36928712483495474	factual	0.6412	hallucinated	incorrect	ok	hallucinated	released	option_probability		hal
Clef-flash	medhallu	calibration	medhallu-calibration-0683-gt	verdict	medhallu-calibration-0683	2.565e-05	0.36934483307413757	factual	0.9309	factual	correct	ok	factual	released	option_probability		gt
Clef-flash	medhallu	calibration	medhallu-calibration-0683-hal	verdict	medhallu-calibration-0683	2.5878e-05	0.4135540828574449	factual	0.655	hallucinated	incorrect	ok	hallucinated	released	option_probability		hal
Clef-flash	medhallu	calibration	medhallu-calibration-0690-gt	verdict	medhallu-calibration-0690	2.0178000000000002e-05	0.41759608313441277	factual	0.9585	factual	correct	ok	factual	released	option_probability		gt
Clef-flash	medhallu	calibration	medhallu-calibration-0690-hal	verdict	medhallu-calibration-0690	2.0216e-05	0.40363679197616875	hallucinated	0.7116	hallucinated	correct	ok	hallucinated	released	option_probability		hal
Clef-flash	medhallu	calibration	medhallu-calibration-0712-gt	verdict	medhallu-calibration-0712	2.5954e-05	0.40187291614711285	factual	0.933	factual	correct	ok	factual	released	option_probability		gt
Clef-flash	medhallu	calibration	medhallu-calibration-0712-hal	verdict	medhallu-calibration-0712	2.5688e-05	0.44180591590702534	factual	0.9472	hallucinated	incorrect	ok	hallucinated	released	option_probability		hal
Clef-flash	medhallu	calibration	medhallu-calibration-0714-gt	verdict	medhallu-calibration-0714	2.0938e-05	0.4431680419947952	factual	0.9569	factual	correct	ok	factual	released	option_probability		gt
Clef-flash	medhallu	calibration	medhallu-calibration-0714-hal	verdict	medhallu-calibration-0714	2.1166e-05	0.5216650411020964	factual	0.6192	hallucinated	incorrect	ok	hallucinated	released	option_probability		hal
Clef-flash	medhallu	calibration	medhallu-calibration-0720-gt	verdict	medhallu-calibration-0720	2.4434e-05	0.3689252089243382	factual	0.8665	factual	correct	ok	factual	released	option_probability		gt
Clef-flash	medhallu	calibration	medhallu-calibration-0720-hal	verdict	medhallu-calibration-0720	2.3902000000000003e-05	0.4348090421408415	factual	0.9142	hallucinated	incorrect	ok	hallucinated	released	option_probability		hal
Clef-flash	medhallu	calibration	medhallu-calibration-0741-gt	verdict	medhallu-calibration-0741	3.1388e-05	0.4390112089458853	factual	0.7882	factual	correct	ok	factual	released	option_probability		gt
Clef-flash	medhallu	calibration	medhallu-calibration-0741-hal	verdict	medhallu-calibration-0741	2.8766e-05	0.44059975002892315	factual	0.7508	hallucinated	incorrect	ok	hallucinated	released	option_probability		hal
Clef-flash	medhallu	calibration	medhallu-calibration-0761-gt	verdict	medhallu-calibration-0761	2.9678e-05	0.4443020410835743	factual	0.9546	factual	correct	ok	factual	released	option_probability		gt
Clef-flash	medhallu	calibration	medhallu-calibration-0761-hal	verdict	medhallu-calibration-0761	2.8538e-05	0.38687025010585785	factual	0.6078	hallucinated	incorrect	ok	hallucinated	released	option_probability		hal
Clef-flash	medhallu	calibration	medhallu-calibration-0766-gt	verdict	medhallu-calibration-0766	2.2762e-05	0.41926062502898276	factual	0.8568	factual	correct	ok	factual	released	option_probability		gt
Clef-flash	medhallu	calibration	medhallu-calibration-0766-hal	verdict	medhallu-calibration-0766	2.2381999999999997e-05	0.49819549988023937	factual	0.8655	hallucinated	incorrect	ok	hallucinated	released	option_probability		hal
Clef-flash	medhallu	calibration	medhallu-calibration-0769-gt	verdict	medhallu-calibration-0769	2.5346e-05	0.3385789580643177	factual	0.9424	factual	correct	ok	factual	released	option_probability		gt
Clef-flash	medhallu	calibration	medhallu-calibration-0769-hal	verdict	medhallu-calibration-0769	2.337e-05	0.3966731249820441	factual	0.9136	hallucinated	incorrect	ok	hallucinated	released	option_probability		hal
Clef-flash	medhallu	calibration	medhallu-calibration-0789-gt	verdict	medhallu-calibration-0789	2.4434e-05	0.37485779193229973	factual	0.94	factual	correct	ok	factual	released	option_probability		gt
Clef-flash	medhallu	calibration	medhallu-calibration-0789-hal	verdict	medhallu-calibration-0789	2.3902000000000003e-05	0.3733957081567496	hallucinated	0.7424	hallucinated	correct	ok	hallucinated	released	option_probability		hal
Clef-flash	medhallu	calibration	medhallu-calibration-0810-gt	verdict	medhallu-calibration-0810	2.0976e-05	0.3922745001036674	factual	0.9605	factual	correct	ok	factual	released	option_probability		gt
Clef-flash	medhallu	calibration	medhallu-calibration-0810-hal	verdict	medhallu-calibration-0810	1.9722e-05	0.35397566691972315	factual	0.9235	hallucinated	incorrect	ok	hallucinated	released	option_probability		hal
Clef-flash	medhallu	calibration	medhallu-calibration-0812-gt	verdict	medhallu-calibration-0812	1.8163999999999998e-05	0.34700399986468256	factual	0.9556	factual	correct	ok	factual	released	option_probability		gt
Clef-flash	medhallu	calibration	medhallu-calibration-0812-hal	verdict	medhallu-calibration-0812	1.7366e-05	0.3460264999885112	factual	0.6626	hallucinated	incorrect	ok	hallucinated	released	option_probability		hal
Clef-flash	medhallu	calibration	medhallu-calibration-0842-gt	verdict	medhallu-calibration-0842	3.3021999999999997e-05	0.3751944589894265	factual	0.9272	factual	correct	ok	factual	released	option_probability		gt
Clef-flash	medhallu	calibration	medhallu-calibration-0842-hal	verdict	medhallu-calibration-0842	3.2223999999999995e-05	0.4442553750704974	factual	0.6646	hallucinated	incorrect	ok	hallucinated	released	option_probability		hal
Clef-flash	medhallu	calibration	medhallu-calibration-0846-gt	verdict	medhallu-calibration-0846	3.1122e-05	0.43544124998152256	factual	0.9395	factual	correct	ok	factual	released	option_probability		gt
Clef-flash	medhallu	calibration	medhallu-calibration-0846-hal	verdict	medhallu-calibration-0846	2.8842e-05	0.39812045893631876	factual	0.9162	hallucinated	incorrect	ok	hallucinated	released	option_probability		hal
Clef-flash	medhallu	calibration	medhallu-calibration-0878-gt	verdict	medhallu-calibration-0878	2.4814e-05	0.3852775408886373	factual	0.9421	factual	correct	ok	factual	released	option_probability		gt
Clef-flash	medhallu	calibration	medhallu-calibration-0878-hal	verdict	medhallu-calibration-0878	2.4244e-05	0.4315670838113874	factual	0.937	hallucinated	incorrect	ok	hallucinated	released	option_probability		hal
Clef-flash	medhallu	calibration	medhallu-calibration-0881-gt	verdict	medhallu-calibration-0881	1.6111999999999998e-05	0.39154212502762675	factual	0.9351	factual	correct	ok	factual	released	option_probability		gt
Clef-flash	medhallu	calibration	medhallu-calibration-0881-hal	verdict	medhallu-calibration-0881	1.5997999999999998e-05	0.9263681250158697	factual	0.9047	hallucinated	incorrect	ok	hallucinated	released	option_probability		hal
Clef-flash	medhallu	calibration	medhallu-calibration-0904-gt	verdict	medhallu-calibration-0904	2.641e-05	0.3546989590395242	factual	0.9121	factual	correct	ok	factual	released	option_probability		gt
Clef-flash	medhallu	calibration	medhallu-calibration-0904-hal	verdict	medhallu-calibration-0904	2.5611999999999998e-05	0.41767125017941	factual	0.8948	hallucinated	incorrect	ok	hallucinated	released	option_probability		hal
Clef-flash	medhallu	calibration	medhallu-calibration-0918-gt	verdict	medhallu-calibration-0918	2.3674e-05	0.4184513329528272	factual	0.9635	factual	correct	ok	factual	released	option_probability		gt
Clef-flash	medhallu	calibration	medhallu-calibration-0918-hal	verdict	medhallu-calibration-0918	2.3522e-05	0.4186273328959942	factual	0.8908	hallucinated	incorrect	ok	hallucinated	released	option_probability		hal
Clef-flash	medhallu	calibration	medhallu-calibration-0924-gt	verdict	medhallu-calibration-0924	2.5003999999999996e-05	0.6430499998386949	factual	0.8735	factual	correct	ok	factual	released	option_probability		gt
Clef-flash	medhallu	calibration	medhallu-calibration-0924-hal	verdict	medhallu-calibration-0924	2.4509999999999997e-05	0.41054324992001057	hallucinated	0.6316	hallucinated	correct	ok	hallucinated	released	option_probability		hal
Clef-flash	medhallu	calibration	medhallu-calibration-0949-gt	verdict	medhallu-calibration-0949	2.7853999999999998e-05	0.526934124995023	factual	0.9367	factual	correct	ok	factual	released	option_probability		gt
Clef-flash	medhallu	calibration	medhallu-calibration-0949-hal	verdict	medhallu-calibration-0949	2.5916e-05	0.33495720801874995	factual	0.6997	hallucinated	incorrect	ok	hallucinated	released	option_probability		hal
Clef-flash	medhallu	calibration	medhallu-calibration-1020-gt	verdict	medhallu-calibration-1020	2.4282e-05	0.4476961251348257	factual	0.9568	factual	correct	ok	factual	released	option_probability		gt
Clef-flash	medhallu	calibration	medhallu-calibration-1020-hal	verdict	medhallu-calibration-1020	2.3559999999999998e-05	0.555323583073914	factual	0.9252	hallucinated	incorrect	ok	hallucinated	released	option_probability		hal
Clef-flash	medhallu	calibration	medhallu-calibration-1021-gt	verdict	medhallu-calibration-1021	2.2533999999999998e-05	0.6832184998784214	factual	0.9532	factual	correct	ok	factual	released	option_probability		gt
Clef-flash	medhallu	calibration	medhallu-calibration-1021-hal	verdict	medhallu-calibration-1021	2.185e-05	0.32597195892594755	hallucinated	0.5527	hallucinated	correct	ok	hallucinated	released	option_probability		hal
Clef-flash	medhallu	calibration	medhallu-calibration-1031-gt	verdict	medhallu-calibration-1031	2.3027999999999997e-05	0.35338595788925886	factual	0.9622	factual	correct	ok	factual	released	option_probability		gt
Clef-flash	medhallu	calibration	medhallu-calibration-1031-hal	verdict	medhallu-calibration-1031	2.1736e-05	0.3953321250155568	hallucinated	0.6359	hallucinated	correct	ok	hallucinated	released	option_probability		hal
Clef-flash	medhallu	calibration	medhallu-calibration-1041-gt	verdict	medhallu-calibration-1041	2.2724e-05	0.35750541696324944	factual	0.9358	factual	correct	ok	factual	released	option_probability		gt
Clef-flash	medhallu	calibration	medhallu-calibration-1041-hal	verdict	medhallu-calibration-1041	2.1926e-05	0.3972778341267258	factual	0.92	hallucinated	incorrect	ok	hallucinated	released	option_probability		hal
Clef-flash	medhallu	calibration	medhallu-calibration-1065-gt	verdict	medhallu-calibration-1065	2.5688e-05	0.41272587492130697	factual	0.9339	factual	correct	ok	factual	released	option_probability		gt
Clef-flash	medhallu	calibration	medhallu-calibration-1065-hal	verdict	medhallu-calibration-1065	2.47e-05	0.37482629087753594	factual	0.9172	hallucinated	incorrect	ok	hallucinated	released	option_probability		hal
Clef-flash	medhallu	calibration	medhallu-calibration-1073-gt	verdict	medhallu-calibration-1073	2.7588e-05	0.43021029187366366	factual	0.9411	factual	correct	ok	factual	released	option_probability		gt
Clef-flash	medhallu	calibration	medhallu-calibration-1073-hal	verdict	medhallu-calibration-1073	2.8044e-05	0.33579529100097716	factual	0.9567	hallucinated	incorrect	ok	hallucinated	released	option_probability		hal
Clef-flash	medhallu	calibration	medhallu-calibration-1085-gt	verdict	medhallu-calibration-1085	1.8202e-05	0.36695041600614786	factual	0.9593	factual	correct	ok	factual	released	option_probability		gt
Clef-flash	medhallu	calibration	medhallu-calibration-1085-hal	verdict	medhallu-calibration-1085	1.8429999999999998e-05	0.39118470810353756	factual	0.951	hallucinated	incorrect	ok	hallucinated	released	option_probability		hal
Clef-flash	medhallu	calibration	medhallu-calibration-1100-gt	verdict	medhallu-calibration-1100	2.8386e-05	0.43033237499184906	factual	0.887	factual	correct	ok	factual	released	option_probability		gt
Clef-flash	medhallu	calibration	medhallu-calibration-1100-hal	verdict	medhallu-calibration-1100	2.7588e-05	0.4310467499308288	factual	0.9112	hallucinated	incorrect	ok	hallucinated	released	option_probability		hal
Clef-flash	medhallu	calibration	medhallu-calibration-1105-gt	verdict	medhallu-calibration-1105	2.2572e-05	0.3854880831204355	factual	0.9399	factual	correct	ok	factual	released	option_probability		gt
Clef-flash	medhallu	calibration	medhallu-calibration-1105-hal	verdict	medhallu-calibration-1105	2.2116e-05	0.36084358394145966	factual	0.8049	hallucinated	incorrect	ok	hallucinated	released	option_probability		hal
Clef-flash	medhallu	calibration	medhallu-calibration-1109-gt	verdict	medhallu-calibration-1109	2.6486e-05	0.40545237506739795	factual	0.9577	factual	correct	ok	factual	released	option_probability		gt
Clef-flash	medhallu	calibration	medhallu-calibration-1109-hal	verdict	medhallu-calibration-1109	2.5726e-05	0.4068056670948863	hallucinated	0.7399	hallucinated	correct	ok	hallucinated	released	option_probability		hal
Clef-flash	medhallu	calibration	medhallu-calibration-1118-gt	verdict	medhallu-calibration-1118	2.4358e-05	0.5858222919050604	factual	0.9128	factual	correct	ok	factual	released	option_probability		gt
Clef-flash	medhallu	calibration	medhallu-calibration-1118-hal	verdict	medhallu-calibration-1118	2.2724e-05	0.33273233310319483	factual	0.6188	hallucinated	incorrect	ok	hallucinated	released	option_probability		hal
Clef-flash	medhallu	calibration	medhallu-calibration-1143-gt	verdict	medhallu-calibration-1143	3.0248e-05	0.41044937493279576	factual	0.9162	factual	correct	ok	factual	released	option_probability		gt
Clef-flash	medhallu	calibration	medhallu-calibration-1143-hal	verdict	medhallu-calibration-1143	3.0172000000000002e-05	0.48583054216578603	factual	0.6157	hallucinated	incorrect	ok	hallucinated	released	option_probability		hal
Clef-flash	medhallu	calibration	medhallu-calibration-1156-gt	verdict	medhallu-calibration-1156	2.6486e-05	0.3301782920025289	factual	0.9337	factual	correct	ok	factual	released	option_probability		gt
Clef-flash	medhallu	calibration	medhallu-calibration-1156-hal	verdict	medhallu-calibration-1156	2.6296e-05	0.37603649985976517	factual	0.8641	hallucinated	incorrect	ok	hallucinated	released	option_probability		hal
Clef-flash	medhallu	calibration	medhallu-calibration-1159-gt	verdict	medhallu-calibration-1159	2.4624e-05	0.38321208395063877	factual	0.9355	factual	correct	ok	factual	released	option_probability		gt
Clef-flash	medhallu	calibration	medhallu-calibration-1159-hal	verdict	medhallu-calibration-1159	2.2762e-05	0.3865847080014646	factual	0.8808	hallucinated	incorrect	ok	hallucinated	released	option_probability		hal
Clef-flash	medhallu	calibration	medhallu-calibration-1164-gt	verdict	medhallu-calibration-1164	2.223e-05	0.3898920000065118	factual	0.8659	factual	correct	ok	factual	released	option_probability		gt
Clef-flash	medhallu	calibration	medhallu-calibration-1164-hal	verdict	medhallu-calibration-1164	2.1812e-05	0.4126728340052068	factual	0.7994	hallucinated	incorrect	ok	hallucinated	released	option_probability		hal
Clef-flash	medhallu	calibration	medhallu-calibration-1181-gt	verdict	medhallu-calibration-1181	2.679e-05	0.5005480840336531	factual	0.9609	factual	correct	ok	factual	released	option_probability		gt
Clef-flash	medhallu	calibration	medhallu-calibration-1181-hal	verdict	medhallu-calibration-1181	2.622e-05	0.3447459579911083	factual	0.8935	hallucinated	incorrect	ok	hallucinated	released	option_probability		hal
Clef-flash	medhallu	calibration	medhallu-calibration-1223-gt	verdict	medhallu-calibration-1223	2.0976e-05	0.6379808750934899	factual	0.9609	factual	correct	ok	factual	released	option_probability		gt
Clef-flash	medhallu	calibration	medhallu-calibration-1223-hal	verdict	medhallu-calibration-1223	2.1128e-05	0.3922970839776099	factual	0.9297	hallucinated	incorrect	ok	hallucinated	released	option_probability		hal
Clef-flash	medhallu	calibration	medhallu-calibration-1229-gt	verdict	medhallu-calibration-1229	2.2724e-05	0.48906791605986655	factual	0.9604	factual	correct	ok	factual	released	option_probability		gt
Clef-flash	medhallu	calibration	medhallu-calibration-1229-hal	verdict	medhallu-calibration-1229	2.3483999999999997e-05	0.3740925840102136	factual	0.9631	hallucinated	incorrect	ok	hallucinated	released	option_probability		hal
Clef-flash	medhallu	calibration	medhallu-calibration-1244-gt	verdict	medhallu-calibration-1244	2.3179999999999998e-05	0.4717098749242723	factual	0.9509	factual	correct	ok	factual	released	option_probability		gt
Clef-flash	medhallu	calibration	medhallu-calibration-1244-hal	verdict	medhallu-calibration-1244	2.2762e-05	0.5498716249130666	factual	0.9644	hallucinated	incorrect	ok	hallucinated	released	option_probability		hal
Clef-flash	medhallu	calibration	medhallu-calibration-1271-gt	verdict	medhallu-calibration-1271	2.5155999999999998e-05	0.35685783298686147	factual	0.9331	factual	correct	ok	factual	released	option_probability		gt
Clef-flash	medhallu	calibration	medhallu-calibration-1271-hal	verdict	medhallu-calibration-1271	2.4129999999999998e-05	0.472570083104074	hallucinated	0.5136	hallucinated	correct	ok	hallucinated	released	option_probability		hal
Clef-flash	medhallu	calibration	medhallu-calibration-1363-gt	verdict	medhallu-calibration-1363	2.4168e-05	0.37270737485960126	factual	0.9526	factual	correct	ok	factual	released	option_probability		gt
Clef-flash	medhallu	calibration	medhallu-calibration-1363-hal	verdict	medhallu-calibration-1363	2.3294e-05	0.41454087500460446	factual	0.9381	hallucinated	incorrect	ok	hallucinated	released	option_probability		hal
Clef-flash	medhallu	calibration	medhallu-calibration-1382-gt	verdict	medhallu-calibration-1382	3.0134e-05	0.4566135420463979	factual	0.9406	factual	correct	ok	factual	released	option_probability		gt
Clef-flash	medhallu	calibration	medhallu-calibration-1382-hal	verdict	medhallu-calibration-1382	3.2148e-05	0.4583986250218004	factual	0.9189	hallucinated	incorrect	ok	hallucinated	released	option_probability		hal
Clef-flash	medhallu	calibration	medhallu-calibration-1407-gt	verdict	medhallu-calibration-1407	2.2952e-05	0.39576841704547405	factual	0.8876	factual	correct	ok	factual	released	option_probability		gt
Clef-flash	medhallu	calibration	medhallu-calibration-1407-hal	verdict	medhallu-calibration-1407	2.2572e-05	0.35251329210586846	factual	0.7252	hallucinated	incorrect	ok	hallucinated	released	option_probability		hal
Clef-flash	medhallu	calibration	medhallu-calibration-1414-gt	verdict	medhallu-calibration-1414	2.7322e-05	0.4254824158269912	factual	0.9609	factual	correct	ok	factual	released	option_probability		gt
Clef-flash	medhallu	calibration	medhallu-calibration-1414-hal	verdict	medhallu-calibration-1414	2.7246e-05	0.4248679999727756	factual	0.843	hallucinated	incorrect	ok	hallucinated	released	option_probability		hal
Clef-flash	medhallu	calibration	medhallu-calibration-1418-gt	verdict	medhallu-calibration-1418	2.8196e-05	0.42464129184372723	factual	0.9476	factual	correct	ok	factual	released	option_probability		gt
Clef-flash	medhallu	calibration	medhallu-calibration-1418-hal	verdict	medhallu-calibration-1418	2.9678e-05	0.42442912491969764	factual	0.9338	hallucinated	incorrect	ok	hallucinated	released	option_probability		hal
Clef-flash	medhallu	calibration	medhallu-calibration-1445-gt	verdict	medhallu-calibration-1445	2.7968e-05	0.592591708060354	factual	0.9163	factual	correct	ok	factual	released	option_probability		gt
Clef-flash	medhallu	calibration	medhallu-calibration-1445-hal	verdict	medhallu-calibration-1445	2.7663999999999998e-05	0.43736212491057813	factual	0.8795	hallucinated	incorrect	ok	hallucinated	released	option_probability		hal
Clef-flash	medhallu	calibration	medhallu-calibration-1448-gt	verdict	medhallu-calibration-1448	2.584e-05	0.5908865830861032	factual	0.9442	factual	correct	ok	factual	released	option_probability		gt
Clef-flash	medhallu	calibration	medhallu-calibration-1448-hal	verdict	medhallu-calibration-1448	2.4129999999999998e-05	0.3988783750683069	factual	0.9244	hallucinated	incorrect	ok	hallucinated	released	option_probability		hal
Clef-flash	medhallu	calibration	medhallu-calibration-1457-gt	verdict	medhallu-calibration-1457	2.0102e-05	0.40644062496721745	factual	0.8789	factual	correct	ok	factual	released	option_probability		gt
Clef-flash	medhallu	calibration	medhallu-calibration-1457-hal	verdict	medhallu-calibration-1457	2.1242e-05	0.5161018329672515	factual	0.747	hallucinated	incorrect	ok	hallucinated	released	option_probability		hal
Clef-flash	medhallu	calibration	medhallu-calibration-1488-gt	verdict	medhallu-calibration-1488	2.2572e-05	0.5546102500520647	factual	0.9446	factual	correct	ok	factual	released	option_probability		gt
Clef-flash	medhallu	calibration	medhallu-calibration-1488-hal	verdict	medhallu-calibration-1488	2.1774000000000002e-05	0.3238807921297848	factual	0.7767	hallucinated	incorrect	ok	hallucinated	released	option_probability		hal
Clef-flash	medhallu	calibration	medhallu-calibration-1506-gt	verdict	medhallu-calibration-1506	2.6144e-05	0.40389291592873633	factual	0.9378	factual	correct	ok	factual	released	option_probability		gt
Clef-flash	medhallu	calibration	medhallu-calibration-1506-hal	verdict	medhallu-calibration-1506	2.6029999999999996e-05	0.588919083122164	factual	0.7955	hallucinated	incorrect	ok	hallucinated	released	option_probability		hal
Clef-flash	medhallu	calibration	medhallu-calibration-1524-gt	verdict	medhallu-calibration-1524	2.4776e-05	0.43331733415834606	factual	0.9445	factual	correct	ok	factual	released	option_probability		gt
Clef-flash	medhallu	calibration	medhallu-calibration-1524-hal	verdict	medhallu-calibration-1524	2.4738e-05	1.1462215001229197	factual	0.7049	hallucinated	incorrect	ok	hallucinated	released	option_probability		hal
Clef-flash	medhallu	calibration	medhallu-calibration-1525-gt	verdict	medhallu-calibration-1525	2.8766e-05	0.4105758748482913	factual	0.9157	factual	correct	ok	factual	released	option_probability		gt
Clef-flash	medhallu	calibration	medhallu-calibration-1525-hal	verdict	medhallu-calibration-1525	2.8538e-05	0.49198954179883003	hallucinated	0.5067	hallucinated	correct	ok	hallucinated	released	option_probability		hal
Clef-flash	medhallu	calibration	medhallu-calibration-1530-gt	verdict	medhallu-calibration-1530	2.261e-05	0.4950845839921385	factual	0.9535	factual	correct	ok	factual	released	option_probability		gt
Clef-flash	medhallu	calibration	medhallu-calibration-1530-hal	verdict	medhallu-calibration-1530	2.3559999999999998e-05	0.45792229217477143	factual	0.9445	hallucinated	incorrect	ok	hallucinated	released	option_probability		hal
Clef-flash	medhallu	calibration	medhallu-calibration-1535-gt	verdict	medhallu-calibration-1535	2.4509999999999997e-05	0.6278270829934627	factual	0.9287	factual	correct	ok	factual	released	option_probability		gt
Clef-flash	medhallu	calibration	medhallu-calibration-1535-hal	verdict	medhallu-calibration-1535	2.5801999999999998e-05	0.5856067079585046	factual	0.9292	hallucinated	incorrect	ok	hallucinated	released	option_probability		hal
Clef-flash	medhallu	calibration	medhallu-calibration-1542-gt	verdict	medhallu-calibration-1542	2.1507999999999998e-05	0.39085991587489843	factual	0.9238	factual	correct	ok	factual	released	option_probability		gt
Clef-flash	medhallu	calibration	medhallu-calibration-1542-hal	verdict	medhallu-calibration-1542	2.147e-05	0.4868440411519259	factual	0.6461	hallucinated	incorrect	ok	hallucinated	released	option_probability		hal
Clef-flash	medhallu	calibration	medhallu-calibration-1549-gt	verdict	medhallu-calibration-1549	2.5079999999999997e-05	0.5075639998540282	factual	0.9614	factual	correct	ok	factual	released	option_probability		gt
Clef-flash	medhallu	calibration	medhallu-calibration-1549-hal	verdict	medhallu-calibration-1549	2.4509999999999997e-05	0.5073648749385029	factual	0.9515	hallucinated	incorrect	ok	hallucinated	released	option_probability		hal
Clef-flash	medhallu	calibration	medhallu-calibration-1624-gt	verdict	medhallu-calibration-1624	2.66e-05	0.5062340409494936	factual	0.881	factual	correct	ok	factual	released	option_probability		gt
Clef-flash	medhallu	calibration	medhallu-calibration-1624-hal	verdict	medhallu-calibration-1624	2.5308e-05	0.5063629997894168	hallucinated	0.6601	hallucinated	correct	ok	hallucinated	released	option_probability		hal
Clef-flash	medhallu	calibration	medhallu-calibration-1625-gt	verdict	medhallu-calibration-1625	2.3142e-05	0.46278112498112023	factual	0.9321	factual	correct	ok	factual	released	option_probability		gt
Clef-flash	medhallu	calibration	medhallu-calibration-1625-hal	verdict	medhallu-calibration-1625	2.2268e-05	0.46449087490327656	factual	0.7429	hallucinated	incorrect	ok	hallucinated	released	option_probability		hal
Clef-flash	medhallu	calibration	medhallu-calibration-1636-gt	verdict	medhallu-calibration-1636	2.3864e-05	0.4679216668009758	factual	0.9233	factual	correct	ok	factual	released	option_probability		gt
Clef-flash	medhallu	calibration	medhallu-calibration-1636-hal	verdict	medhallu-calibration-1636	2.3066e-05	0.4703690828755498	factual	0.6162	hallucinated	incorrect	ok	hallucinated	released	option_probability		hal
Clef-flash	medhallu	calibration	medhallu-calibration-1637-gt	verdict	medhallu-calibration-1637	2.9374e-05	0.4354403750039637	factual	0.9575	factual	correct	ok	factual	released	option_probability		gt
Clef-flash	medhallu	calibration	medhallu-calibration-1637-hal	verdict	medhallu-calibration-1637	2.9183999999999997e-05	0.4412357499822974	factual	0.7797	hallucinated	incorrect	ok	hallucinated	released	option_probability		hal
Clef-flash	medhallu	calibration	medhallu-calibration-1641-gt	verdict	medhallu-calibration-1641	2.4472e-05	0.44165008305571973	factual	0.9554	factual	correct	ok	factual	released	option_probability		gt
Clef-flash	medhallu	calibration	medhallu-calibration-1641-hal	verdict	medhallu-calibration-1641	2.4205999999999998e-05	0.44291970785707235	factual	0.9506	hallucinated	incorrect	ok	hallucinated	released	option_probability		hal
Clef-flash	medhallu	calibration	medhallu-calibration-1645-gt	verdict	medhallu-calibration-1645	2.5498000000000002e-05	0.3882972910068929	factual	0.9369	factual	correct	ok	factual	released	option_probability		gt
Clef-flash	medhallu	calibration	medhallu-calibration-1645-hal	verdict	medhallu-calibration-1645	2.5422e-05	0.3806823748163879	factual	0.9419	hallucinated	incorrect	ok	hallucinated	released	option_probability		hal
Clef-flash	medhallu	calibration	medhallu-calibration-1646-gt	verdict	medhallu-calibration-1646	2.4585999999999998e-05	0.377534749917686	factual	0.9343	factual	correct	ok	factual	released	option_probability		gt
Clef-flash	medhallu	calibration	medhallu-calibration-1646-hal	verdict	medhallu-calibration-1646	2.4624e-05	0.37449458381161094	hallucinated	0.5166	hallucinated	correct	ok	hallucinated	released	option_probability		hal
Clef-flash	medhallu	calibration	medhallu-calibration-1662-gt	verdict	medhallu-calibration-1662	2.0634e-05	0.37688045809045434	factual	0.9581	factual	correct	ok	factual	released	option_probability		gt
Clef-flash	medhallu	calibration	medhallu-calibration-1662-hal	verdict	medhallu-calibration-1662	1.9532e-05	0.3750609999988228	hallucinated	0.6268	hallucinated	correct	ok	hallucinated	released	option_probability		hal
Clef-flash	medhallu	calibration	medhallu-calibration-1671-gt	verdict	medhallu-calibration-1671	2.147e-05	0.3746041669510305	factual	0.9516	factual	correct	ok	factual	released	option_probability		gt
Clef-flash	medhallu	calibration	medhallu-calibration-1671-hal	verdict	medhallu-calibration-1671	2.1355999999999997e-05	0.3795914170332253	factual	0.9492	hallucinated	incorrect	ok	hallucinated	released	option_probability		hal
Clef-flash	medhallu	calibration	medhallu-calibration-1692-gt	verdict	medhallu-calibration-1692	2.5954e-05	0.8038074159994721	factual	0.9338	factual	correct	ok	factual	released	option_probability		gt
Clef-flash	medhallu	calibration	medhallu-calibration-1692-hal	verdict	medhallu-calibration-1692	2.2724e-05	0.4077251248527318	factual	0.8393	hallucinated	incorrect	ok	hallucinated	released	option_probability		hal
Clef-flash	medhallu	calibration	medhallu-calibration-1693-gt	verdict	medhallu-calibration-1693	2.375e-05	0.40967508289031684	factual	0.911	factual	correct	ok	factual	released	option_probability		gt
Clef-flash	medhallu	calibration	medhallu-calibration-1693-hal	verdict	medhallu-calibration-1693	2.223e-05	0.4047167911194265	factual	0.5661	hallucinated	incorrect	ok	hallucinated	released	option_probability		hal
Clef-flash	medhallu	calibration	medhallu-calibration-1742-gt	verdict	medhallu-calibration-1742	2.0558e-05	0.4917533751577139	factual	0.8494	factual	correct	ok	factual	released	option_probability		gt
Clef-flash	medhallu	calibration	medhallu-calibration-1742-hal	verdict	medhallu-calibration-1742	1.9988e-05	0.33425799990072846	factual	0.8367	hallucinated	incorrect	ok	hallucinated	released	option_probability		hal
Clef-flash	medhallu	calibration	medhallu-calibration-1780-gt	verdict	medhallu-calibration-1780	1.995e-05	0.4119582090061158	factual	0.9498	factual	correct	ok	factual	released	option_probability		gt
Clef-flash	medhallu	calibration	medhallu-calibration-1780-hal	verdict	medhallu-calibration-1780	1.8658e-05	0.3327717920765281	factual	0.5958	hallucinated	incorrect	ok	hallucinated	released	option_probability		hal
Clef-flash	medhallu	calibration	medhallu-calibration-1782-gt	verdict	medhallu-calibration-1782	2.698e-05	0.43753591692075133	factual	0.9396	factual	correct	ok	factual	released	option_probability		gt
Clef-flash	medhallu	calibration	medhallu-calibration-1782-hal	verdict	medhallu-calibration-1782	2.4016e-05	0.4483635830692947	factual	0.9415	hallucinated	incorrect	ok	hallucinated	released	option_probability		hal
Clef-flash	medhallu	calibration	medhallu-calibration-1825-gt	verdict	medhallu-calibration-1825	2.6029999999999996e-05	0.44798558414913714	factual	0.9424	factual	correct	ok	factual	released	option_probability		gt
Clef-flash	medhallu	calibration	medhallu-calibration-1825-hal	verdict	medhallu-calibration-1825	2.5764e-05	0.4058526249136776	hallucinated	0.5945	hallucinated	correct	ok	hallucinated	released	option_probability		hal
Clef-flash	medhallu	calibration	medhallu-calibration-1827-gt	verdict	medhallu-calibration-1827	3.268e-05	0.3715071252081543	factual	0.9591	factual	correct	ok	factual	released	option_probability		gt
Clef-flash	medhallu	calibration	medhallu-calibration-1827-hal	verdict	medhallu-calibration-1827	3.1122e-05	0.5280524580739439	hallucinated	0.7731	hallucinated	correct	ok	hallucinated	released	option_probability		hal
Clef-flash	medhallu	calibration	medhallu-calibration-1859-gt	verdict	medhallu-calibration-1859	2.4396e-05	0.6417171249631792	factual	0.9469	factual	correct	ok	factual	released	option_probability		gt
Clef-flash	medhallu	calibration	medhallu-calibration-1859-hal	verdict	medhallu-calibration-1859	2.432e-05	0.4495837918948382	factual	0.6325	hallucinated	incorrect	ok	hallucinated	released	option_probability		hal
Clef-flash	medhallu	calibration	medhallu-calibration-1887-gt	verdict	medhallu-calibration-1887	2.3218e-05	0.3993322909809649	factual	0.935	factual	correct	ok	factual	released	option_probability		gt
Clef-flash	medhallu	calibration	medhallu-calibration-1887-hal	verdict	medhallu-calibration-1887	2.1887999999999998e-05	0.42932266602292657	factual	0.6197	hallucinated	incorrect	ok	hallucinated	released	option_probability		hal
Clef-flash	medhallu	calibration	medhallu-calibration-1892-gt	verdict	medhallu-calibration-1892	3.0399999999999997e-05	0.6230949580203742	factual	0.9361	factual	correct	ok	factual	released	option_probability		gt
Clef-flash	medhallu	calibration	medhallu-calibration-1892-hal	verdict	medhallu-calibration-1892	2.9868e-05	0.4277334159705788	hallucinated	0.8088	hallucinated	correct	ok	hallucinated	released	option_probability		hal
Clef-flash	medhallu	calibration	medhallu-calibration-1933-gt	verdict	medhallu-calibration-1933	1.9835999999999998e-05	0.42997141694650054	factual	0.9276	factual	correct	ok	factual	released	option_probability		gt
Clef-flash	medhallu	calibration	medhallu-calibration-1933-hal	verdict	medhallu-calibration-1933	2.0861999999999998e-05	0.38703433284536004	factual	0.7825	hallucinated	incorrect	ok	hallucinated	released	option_probability		hal
Clef-flash	medhallu	calibration	medhallu-calibration-1936-gt	verdict	medhallu-calibration-1936	2.85e-05	0.561396166915074	factual	0.9545	factual	correct	ok	factual	released	option_probability		gt
Clef-flash	medhallu	calibration	medhallu-calibration-1936-hal	verdict	medhallu-calibration-1936	2.9336e-05	0.5217081250157207	factual	0.9595	hallucinated	incorrect	ok	hallucinated	released	option_probability		hal
Clef-flash	medhallu	calibration	medhallu-calibration-1955-gt	verdict	medhallu-calibration-1955	3.1122e-05	0.5607159580104053	factual	0.943	factual	correct	ok	factual	released	option_probability		gt
Clef-flash	medhallu	calibration	medhallu-calibration-1955-hal	verdict	medhallu-calibration-1955	3.1198e-05	0.5226534579414874	factual	0.9498	hallucinated	incorrect	ok	hallucinated	released	option_probability		hal
Clef-flash	medhallu	calibration	medhallu-calibration-1978-gt	verdict	medhallu-calibration-1978	2.4358e-05	0.48102233395911753	factual	0.9521	factual	correct	ok	factual	released	option_probability		gt
Clef-flash	medhallu	calibration	medhallu-calibration-1978-hal	verdict	medhallu-calibration-1978	2.3939999999999998e-05	0.6357694580219686	factual	0.8184	hallucinated	incorrect	ok	hallucinated	released	option_probability		hal
Clef-flash	medhallu	calibration	medhallu-calibration-2000-gt	verdict	medhallu-calibration-2000	2.1128e-05	0.3639600840397179	factual	0.9514	factual	correct	ok	factual	released	option_probability		gt
Clef-flash	medhallu	calibration	medhallu-calibration-2000-hal	verdict	medhallu-calibration-2000	2.1584e-05	0.4038086661603302	factual	0.6438	hallucinated	incorrect	ok	hallucinated	released	option_probability		hal
Clef-flash	medhallu	calibration	medhallu-calibration-2016-gt	verdict	medhallu-calibration-2016	2.7968e-05	0.37410737480968237	factual	0.9629	factual	correct	ok	factual	released	option_probability		gt
Clef-flash	medhallu	calibration	medhallu-calibration-2016-hal	verdict	medhallu-calibration-2016	2.7777999999999997e-05	0.6190102498512715	factual	0.9455	hallucinated	incorrect	ok	hallucinated	released	option_probability		hal
Clef-flash	medhallu	calibration	medhallu-calibration-2033-gt	verdict	medhallu-calibration-2033	1.8924e-05	0.38465570798143744	factual	0.9516	factual	correct	ok	factual	released	option_probability		gt
Clef-flash	medhallu	calibration	medhallu-calibration-2033-hal	verdict	medhallu-calibration-2033	1.8278e-05	0.3855887909885496	factual	0.6192	hallucinated	incorrect	ok	hallucinated	released	option_probability		hal
Clef-flash	medhallu	calibration	medhallu-calibration-2042-gt	verdict	medhallu-calibration-2042	2.527e-05	0.4012320409528911	factual	0.9573	factual	correct	ok	factual	released	option_probability		gt
Clef-flash	medhallu	calibration	medhallu-calibration-2042-hal	verdict	medhallu-calibration-2042	2.4509999999999997e-05	0.36721412488259375	factual	0.9329	hallucinated	incorrect	ok	hallucinated	released	option_probability		hal
Clef-flash	medhallu	calibration	medhallu-calibration-2045-gt	verdict	medhallu-calibration-2045	2.3218e-05	0.56490558385849	factual	0.9279	factual	correct	ok	factual	released	option_probability		gt
Clef-flash	medhallu	calibration	medhallu-calibration-2045-hal	verdict	medhallu-calibration-2045	2.3066e-05	0.5266552499961108	factual	0.9529	hallucinated	incorrect	ok	hallucinated	released	option_probability		hal
Clef-flash	medhallu	calibration	medhallu-calibration-2103-gt	verdict	medhallu-calibration-2103	2.2116e-05	0.3308822079561651	factual	0.951	factual	correct	ok	factual	released	option_probability		gt
Clef-flash	medhallu	calibration	medhallu-calibration-2103-hal	verdict	medhallu-calibration-2103	2.1431999999999997e-05	0.43252699985168874	hallucinated	0.5688	hallucinated	correct	ok	hallucinated	released	option_probability		hal
Clef-flash	medhallu	calibration	medhallu-calibration-2129-gt	verdict	medhallu-calibration-2129	2.6827999999999998e-05	0.48421654221601784	factual	0.9332	factual	correct	ok	factual	released	option_probability		gt
Clef-flash	medhallu	calibration	medhallu-calibration-2129-hal	verdict	medhallu-calibration-2129	2.6942e-05	0.5636630409862846	hallucinated	0.544	hallucinated	correct	ok	hallucinated	released	option_probability		hal
Clef-flash	medhallu	calibration	medhallu-calibration-2140-gt	verdict	medhallu-calibration-2140	2.071e-05	0.48483229195699096	factual	0.9174	factual	correct	ok	factual	released	option_probability		gt
Clef-flash	medhallu	calibration	medhallu-calibration-2140-hal	verdict	medhallu-calibration-2140	2.0329999999999997e-05	0.3289810421410948	hallucinated	0.7335	hallucinated	correct	ok	hallucinated	released	option_probability		hal
Clef-flash	medhallu	calibration	medhallu-calibration-2147-gt	verdict	medhallu-calibration-2147	2.4053999999999997e-05	0.5178621669765562	factual	0.9447	factual	correct	ok	factual	released	option_probability		gt
Clef-flash	medhallu	calibration	medhallu-calibration-2147-hal	verdict	medhallu-calibration-2147	2.584e-05	0.5162742079701275	factual	0.9557	hallucinated	incorrect	ok	hallucinated	released	option_probability		hal
Clef-flash	medhallu	calibration	medhallu-calibration-2167-gt	verdict	medhallu-calibration-2167	2.3788e-05	0.5655988750513643	factual	0.936	factual	correct	ok	factual	released	option_probability		gt
Clef-flash	medhallu	calibration	medhallu-calibration-2167-hal	verdict	medhallu-calibration-2167	2.3636e-05	0.43727670912630856	factual	0.9601	hallucinated	incorrect	ok	hallucinated	released	option_probability		hal
Clef-flash	medhallu	calibration	medhallu-calibration-2183-gt	verdict	medhallu-calibration-2183	1.9228e-05	0.40862662508152425	factual	0.9102	factual	correct	ok	factual	released	option_probability		gt
Clef-flash	medhallu	calibration	medhallu-calibration-2183-hal	verdict	medhallu-calibration-2183	1.729e-05	0.5842144160997123	factual	0.8904	hallucinated	incorrect	ok	hallucinated	released	option_probability		hal
Clef-flash	medhallu	calibration	medhallu-calibration-2209-gt	verdict	medhallu-calibration-2209	2.5308e-05	0.42874299990944564	factual	0.9185	factual	correct	ok	factual	released	option_probability		gt
Clef-flash	medhallu	calibration	medhallu-calibration-2209-hal	verdict	medhallu-calibration-2209	2.3939999999999998e-05	0.4556164578534663	hallucinated	0.5242	hallucinated	correct	ok	hallucinated	released	option_probability		hal
Clef-flash	medhallu	calibration	medhallu-calibration-2212-gt	verdict	medhallu-calibration-2212	2.7131999999999997e-05	0.4099460830911994	factual	0.9628	factual	correct	ok	factual	released	option_probability		gt
Clef-flash	medhallu	calibration	medhallu-calibration-2212-hal	verdict	medhallu-calibration-2212	2.5726e-05	0.5058314169291407	factual	0.9564	hallucinated	incorrect	ok	hallucinated	released	option_probability		hal
Clef-flash	medhallu	calibration	medhallu-calibration-2229-gt	verdict	medhallu-calibration-2229	2.6296e-05	0.4703280001413077	factual	0.951	factual	correct	ok	factual	released	option_probability		gt
Clef-flash	medhallu	calibration	medhallu-calibration-2229-hal	verdict	medhallu-calibration-2229	2.5231999999999998e-05	0.6552373748272657	factual	0.8199	hallucinated	incorrect	ok	hallucinated	released	option_probability		hal
Clef-flash	medhallu	calibration	medhallu-calibration-2231-gt	verdict	medhallu-calibration-2231	2.9753999999999997e-05	0.4308860411401838	factual	0.9528	factual	correct	ok	factual	released	option_probability		gt
Clef-flash	medhallu	calibration	medhallu-calibration-2231-hal	verdict	medhallu-calibration-2231	2.9222e-05	0.5206762498710304	factual	0.9547	hallucinated	incorrect	ok	hallucinated	released	option_probability		hal
Clef-flash	medhallu	calibration	medhallu-calibration-2241-gt	verdict	medhallu-calibration-2241	2.4205999999999998e-05	0.519850708078593	factual	0.9174	factual	correct	ok	factual	released	option_probability		gt
Clef-flash	medhallu	calibration	medhallu-calibration-2241-hal	verdict	medhallu-calibration-2241	2.3559999999999998e-05	0.5213895000051707	factual	0.6162	hallucinated	incorrect	ok	hallucinated	released	option_probability		hal
Clef-flash	medhallu	calibration	medhallu-calibration-2250-gt	verdict	medhallu-calibration-2250	2.7094e-05	0.45352783310227096	factual	0.9291	factual	correct	ok	factual	released	option_probability		gt
Clef-flash	medhallu	calibration	medhallu-calibration-2250-hal	verdict	medhallu-calibration-2250	2.6029999999999996e-05	0.4371091250795871	factual	0.9401	hallucinated	incorrect	ok	hallucinated	released	option_probability		hal
Clef-flash	medhallu	calibration	medhallu-calibration-2261-gt	verdict	medhallu-calibration-2261	2.4168e-05	0.4707939999643713	factual	0.941	factual	correct	ok	factual	released	option_probability		gt
Clef-flash	medhallu	calibration	medhallu-calibration-2261-hal	verdict	medhallu-calibration-2261	2.432e-05	0.6386731250677258	factual	0.9085	hallucinated	incorrect	ok	hallucinated	released	option_probability		hal
Clef-flash	medhallu	calibration	medhallu-calibration-2279-gt	verdict	medhallu-calibration-2279	2.6714e-05	0.6832372080534697	factual	0.9483	factual	correct	ok	factual	released	option_probability		gt
Clef-flash	medhallu	calibration	medhallu-calibration-2279-hal	verdict	medhallu-calibration-2279	2.9525999999999998e-05	0.5712501660455018	factual	0.9494	hallucinated	incorrect	ok	hallucinated	released	option_probability		hal
Clef-flash	medhallu	calibration	medhallu-calibration-2307-gt	verdict	medhallu-calibration-2307	2.6827999999999998e-05	0.4995212499052286	factual	0.9648	factual	correct	ok	factual	released	option_probability		gt
Clef-flash	medhallu	calibration	medhallu-calibration-2307-hal	verdict	medhallu-calibration-2307	2.7398e-05	0.37670704117044806	factual	0.9639	hallucinated	incorrect	ok	hallucinated	released	option_probability		hal
Clef-flash	medhallu	calibration	medhallu-calibration-2317-gt	verdict	medhallu-calibration-2317	2.3256e-05	0.48367195785976946	factual	0.9335	factual	correct	ok	factual	released	option_probability		gt
Clef-flash	medhallu	calibration	medhallu-calibration-2317-hal	verdict	medhallu-calibration-2317	2.3027999999999997e-05	0.5144799998961389	factual	0.77	hallucinated	incorrect	ok	hallucinated	released	option_probability		hal
Clef-flash	medhallu	calibration	medhallu-calibration-2325-gt	verdict	medhallu-calibration-2325	1.8809999999999998e-05	0.5551854169461876	factual	0.9374	factual	correct	ok	factual	released	option_probability		gt
Clef-flash	medhallu	calibration	medhallu-calibration-2325-hal	verdict	medhallu-calibration-2325	1.8544e-05	0.3101956669706851	factual	0.8015	hallucinated	incorrect	ok	hallucinated	released	option_probability		hal
Clef-flash	medhallu	calibration	medhallu-calibration-2327-gt	verdict	medhallu-calibration-2327	3.6442e-05	0.5268572089262307	factual	0.9429	factual	correct	ok	factual	released	option_probability		gt
Clef-flash	medhallu	calibration	medhallu-calibration-2327-hal	verdict	medhallu-calibration-2327	3.6213999999999996e-05	0.6439771251752973	factual	0.864	hallucinated	incorrect	ok	hallucinated	released	option_probability		hal
Clef-flash	medhallu	calibration	medhallu-calibration-2352-gt	verdict	medhallu-calibration-2352	2.6714e-05	0.6041623330675066	factual	0.9369	factual	correct	ok	factual	released	option_probability		gt
Clef-flash	medhallu	calibration	medhallu-calibration-2352-hal	verdict	medhallu-calibration-2352	2.6751999999999997e-05	0.4016786250285804	hallucinated	0.7906	hallucinated	correct	ok	hallucinated	released	option_probability		hal
Clef-flash	medhallu	calibration	medhallu-calibration-2364-gt	verdict	medhallu-calibration-2364	2.09e-05	0.3627235828898847	factual	0.951	factual	correct	ok	factual	released	option_probability		gt
Clef-flash	medhallu	calibration	medhallu-calibration-2364-hal	verdict	medhallu-calibration-2364	2.0291999999999998e-05	0.4881446249783039	hallucinated	0.6096	hallucinated	correct	ok	hallucinated	released	option_probability		hal
Clef-flash	medhallu	calibration	medhallu-calibration-2380-gt	verdict	medhallu-calibration-2380	2.5118e-05	0.5310371669474989	factual	0.9583	factual	correct	ok	factual	released	option_probability		gt
Clef-flash	medhallu	calibration	medhallu-calibration-2380-hal	verdict	medhallu-calibration-2380	2.5003999999999996e-05	0.40886037494055927	factual	0.9592	hallucinated	incorrect	ok	hallucinated	released	option_probability		hal
Clef-flash	medhallu	calibration	medhallu-calibration-2415-gt	verdict	medhallu-calibration-2415	2.9678e-05	0.4875722920987755	factual	0.9314	factual	correct	ok	factual	released	option_probability		gt
Clef-flash	medhallu	calibration	medhallu-calibration-2415-hal	verdict	medhallu-calibration-2415	3.0248e-05	0.514848625054583	hallucinated	0.6691	hallucinated	correct	ok	hallucinated	released	option_probability		hal
Clef-flash	medhallu	calibration	medhallu-calibration-2436-gt	verdict	medhallu-calibration-2436	2.622e-05	0.5118777500465512	factual	0.9626	factual	correct	ok	factual	released	option_probability		gt
Clef-flash	medhallu	calibration	medhallu-calibration-2436-hal	verdict	medhallu-calibration-2436	2.7777999999999997e-05	0.6307390842121094	factual	0.9664	hallucinated	incorrect	ok	hallucinated	released	option_probability		hal
Clef-flash	medhallu	calibration	medhallu-calibration-2447-gt	verdict	medhallu-calibration-2447	2.6068e-05	0.43180604209192097	factual	0.8532	factual	correct	ok	factual	released	option_probability		gt
Clef-flash	medhallu	calibration	medhallu-calibration-2447-hal	verdict	medhallu-calibration-2447	2.584e-05	0.5614370841067284	factual	0.9365	hallucinated	incorrect	ok	hallucinated	released	option_probability		hal
Clef-flash	medhallu	calibration	medhallu-calibration-2463-gt	verdict	medhallu-calibration-2463	2.432e-05	1.1459342499729246	factual	0.909	factual	correct	ok	factual	released	option_probability		gt
Clef-flash	medhallu	calibration	medhallu-calibration-2463-hal	verdict	medhallu-calibration-2463	2.3902000000000003e-05	0.7057368750683963	factual	0.933	hallucinated	incorrect	ok	hallucinated	released	option_probability		hal
Clef-flash	medhallu	calibration	medhallu-calibration-2470-gt	verdict	medhallu-calibration-2470	2.5042e-05	0.3975694158580154	factual	0.9636	factual	correct	ok	factual	released	option_probability		gt
Clef-flash	medhallu	calibration	medhallu-calibration-2470-hal	verdict	medhallu-calibration-2470	2.6676e-05	0.38595787482336164	factual	0.9594	hallucinated	incorrect	ok	hallucinated	released	option_probability		hal
Clef-flash	medhallu	calibration	medhallu-calibration-2478-gt	verdict	medhallu-calibration-2478	3.1198e-05	0.4117062499281019	factual	0.9241	factual	correct	ok	factual	released	option_probability		gt
Clef-flash	medhallu	calibration	medhallu-calibration-2478-hal	verdict	medhallu-calibration-2478	3.1349999999999996e-05	0.4389342910144478	hallucinated	0.5217	hallucinated	correct	ok	hallucinated	released	option_probability		hal
Clef-flash	medhallu	calibration	medhallu-calibration-2539-gt	verdict	medhallu-calibration-2539	2.147e-05	0.5565544171258807	factual	0.9214	factual	correct	ok	factual	released	option_probability		gt
Clef-flash	medhallu	calibration	medhallu-calibration-2539-hal	verdict	medhallu-calibration-2539	1.5428e-05	0.33384683285839856	hallucinated	0.5036	hallucinated	correct	ok	hallucinated	released	option_probability		hal
Clef-flash	medhallu	calibration	medhallu-calibration-2576-gt	verdict	medhallu-calibration-2576	2.9259999999999998e-05	0.42572545795701444	factual	0.9428	factual	correct	ok	factual	released	option_probability		gt
Clef-flash	medhallu	calibration	medhallu-calibration-2576-hal	verdict	medhallu-calibration-2576	2.8727999999999997e-05	0.4955518748611212	factual	0.7567	hallucinated	incorrect	ok	hallucinated	released	option_probability		hal
Clef-flash	medhallu	calibration	medhallu-calibration-2633-gt	verdict	medhallu-calibration-2633	2.1014e-05	0.5398388751782477	factual	0.9532	factual	correct	ok	factual	released	option_probability		gt
Clef-flash	medhallu	calibration	medhallu-calibration-2633-hal	verdict	medhallu-calibration-2633	1.9912e-05	0.3785763750784099	hallucinated	0.7577	hallucinated	correct	ok	hallucinated	released	option_probability		hal
Clef-flash	medhallu	calibration	medhallu-calibration-2658-gt	verdict	medhallu-calibration-2658	2.2572e-05	0.3924117910210043	factual	0.9625	factual	correct	ok	factual	released	option_probability		gt
Clef-flash	medhallu	calibration	medhallu-calibration-2658-hal	verdict	medhallu-calibration-2658	2.185e-05	0.44155391585081816	hallucinated	0.6199	hallucinated	correct	ok	hallucinated	released	option_probability		hal
Clef-flash	medhallu	calibration	medhallu-calibration-2661-gt	verdict	medhallu-calibration-2661	2.6257999999999998e-05	0.44176420802250504	factual	0.9331	factual	correct	ok	factual	released	option_probability		gt
Clef-flash	medhallu	calibration	medhallu-calibration-2661-hal	verdict	medhallu-calibration-2661	2.5384e-05	0.4419318751897663	factual	0.9577	hallucinated	incorrect	ok	hallucinated	released	option_probability		hal
Clef-flash	medhallu	calibration	medhallu-calibration-2669-gt	verdict	medhallu-calibration-2669	2.242e-05	0.44123487500473857	factual	0.9187	factual	correct	ok	factual	released	option_probability		gt
Clef-flash	medhallu	calibration	medhallu-calibration-2669-hal	verdict	medhallu-calibration-2669	2.147e-05	0.37589433416724205	factual	0.9251	hallucinated	incorrect	ok	hallucinated	released	option_probability		hal
Clef-flash	medhallu	calibration	medhallu-calibration-2672-gt	verdict	medhallu-calibration-2672	2.261e-05	0.420159709174186	factual	0.9505	factual	correct	ok	factual	released	option_probability		gt
Clef-flash	medhallu	calibration	medhallu-calibration-2672-hal	verdict	medhallu-calibration-2672	2.261e-05	0.5032756251748651	factual	0.5427	hallucinated	incorrect	ok	hallucinated	released	option_probability		hal
Clef-flash	medhallu	calibration	medhallu-calibration-2681-gt	verdict	medhallu-calibration-2681	1.9912e-05	0.3417441670317203	factual	0.9579	factual	correct	ok	factual	released	option_probability		gt
Clef-flash	medhallu	calibration	medhallu-calibration-2681-hal	verdict	medhallu-calibration-2681	1.9379999999999997e-05	0.3701492918189615	factual	0.6435	hallucinated	incorrect	ok	hallucinated	released	option_probability		hal
Clef-flash	medhallu	calibration	medhallu-calibration-2683-gt	verdict	medhallu-calibration-2683	2.4814e-05	0.4744655000977218	factual	0.9396	factual	correct	ok	factual	released	option_probability		gt
Clef-flash	medhallu	calibration	medhallu-calibration-2683-hal	verdict	medhallu-calibration-2683	2.5194e-05	0.47157150018028915	factual	0.8668	hallucinated	incorrect	ok	hallucinated	released	option_probability		hal
Clef-flash	medhallu	calibration	medhallu-calibration-2690-gt	verdict	medhallu-calibration-2690	2.4358e-05	0.48707304196432233	factual	0.9231	factual	correct	ok	factual	released	option_probability		gt
Clef-flash	medhallu	calibration	medhallu-calibration-2690-hal	verdict	medhallu-calibration-2690	2.6296e-05	0.48669879185035825	factual	0.636	hallucinated	incorrect	ok	hallucinated	released	option_probability		hal
Clef-flash	medhallu	calibration	medhallu-calibration-2694-gt	verdict	medhallu-calibration-2694	2.4852000000000002e-05	0.5384488748386502	factual	0.9562	factual	correct	ok	factual	released	option_probability		gt
Clef-flash	medhallu	calibration	medhallu-calibration-2694-hal	verdict	medhallu-calibration-2694	2.47e-05	0.3166792909614742	factual	0.9213	hallucinated	incorrect	ok	hallucinated	released	option_probability		hal
Clef-flash	medhallu	calibration	medhallu-calibration-2714-gt	verdict	medhallu-calibration-2714	2.9146000000000002e-05	0.5230272090993822	factual	0.9528	factual	correct	ok	factual	released	option_probability		gt
Clef-flash	medhallu	calibration	medhallu-calibration-2714-hal	verdict	medhallu-calibration-2714	2.7701999999999997e-05	0.36153091699816287	factual	0.9523	hallucinated	incorrect	ok	hallucinated	released	option_probability		hal
Clef-flash	medhallu	calibration	medhallu-calibration-2723-gt	verdict	medhallu-calibration-2723	2.2762e-05	0.4377917079254985	factual	0.9543	factual	correct	ok	factual	released	option_probability		gt
Clef-flash	medhallu	calibration	medhallu-calibration-2723-hal	verdict	medhallu-calibration-2723	2.2153999999999998e-05	0.3764488329179585	factual	0.9469	hallucinated	incorrect	ok	hallucinated	released	option_probability		hal
Clef-flash	medhallu	calibration	medhallu-calibration-2729-gt	verdict	medhallu-calibration-2729	2.5194e-05	0.5133140839170665	factual	0.957	factual	correct	ok	factual	released	option_probability		gt
Clef-flash	medhallu	calibration	medhallu-calibration-2729-hal	verdict	medhallu-calibration-2729	2.4358e-05	0.35077233402989805	hallucinated	0.8397	hallucinated	correct	ok	hallucinated	released	option_probability		hal
Clef-flash	medhallu	calibration	medhallu-calibration-2741-gt	verdict	medhallu-calibration-2741	2.0026e-05	0.46009258297272027	factual	0.9581	factual	correct	ok	factual	released	option_probability		gt
Clef-flash	medhallu	calibration	medhallu-calibration-2741-hal	verdict	medhallu-calibration-2741	2.1774000000000002e-05	0.4847305831499398	factual	0.9613	hallucinated	incorrect	ok	hallucinated	released	option_probability		hal
Clef-flash	medhallu	calibration	medhallu-calibration-2759-gt	verdict	medhallu-calibration-2759	2.2306e-05	1.1266232919879258	factual	0.94	factual	correct	ok	factual	released	option_probability		gt
Clef-flash	medhallu	calibration	medhallu-calibration-2759-hal	verdict	medhallu-calibration-2759	2.2116e-05	0.39687258400954306	hallucinated	0.7288	hallucinated	correct	ok	hallucinated	released	option_probability		hal
Clef-flash	medhallu	calibration	medhallu-calibration-2760-gt	verdict	medhallu-calibration-2760	1.9684e-05	0.5462442918214947	factual	0.9541	factual	correct	ok	factual	released	option_probability		gt
Clef-flash	medhallu	calibration	medhallu-calibration-2760-hal	verdict	medhallu-calibration-2760	2.0026e-05	0.3213394999038428	factual	0.8609	hallucinated	incorrect	ok	hallucinated	released	option_probability		hal
Clef-flash	medhallu	calibration	medhallu-calibration-2768-gt	verdict	medhallu-calibration-2768	2.0481999999999998e-05	0.39078512508422136	factual	0.9647	factual	correct	ok	factual	released	option_probability		gt
Clef-flash	medhallu	calibration	medhallu-calibration-2768-hal	verdict	medhallu-calibration-2768	2.0405999999999997e-05	0.374246375169605	factual	0.9526	hallucinated	incorrect	ok	hallucinated	released	option_probability		hal
Clef-flash	medhallu	calibration	medhallu-calibration-2772-gt	verdict	medhallu-calibration-2772	2.8082e-05	0.4583257078193128	factual	0.9274	factual	correct	ok	factual	released	option_probability		gt
Clef-flash	medhallu	calibration	medhallu-calibration-2772-hal	verdict	medhallu-calibration-2772	2.7816e-05	0.33744308399036527	factual	0.6825	hallucinated	incorrect	ok	hallucinated	released	option_probability		hal
Clef-flash	medhallu	calibration	medhallu-calibration-2827-gt	verdict	medhallu-calibration-2827	2.2648e-05	0.45720325014553964	factual	0.9225	factual	correct	ok	factual	released	option_probability		gt
Clef-flash	medhallu	calibration	medhallu-calibration-2827-hal	verdict	medhallu-calibration-2827	2.2648e-05	0.46753754187375307	hallucinated	0.6839	hallucinated	correct	ok	hallucinated	released	option_probability		hal
Clef-flash	medhallu	calibration	medhallu-calibration-2838-gt	verdict	medhallu-calibration-2838	1.9684e-05	0.5082263750955462	factual	0.954	factual	correct	ok	factual	released	option_probability		gt
Clef-flash	medhallu	calibration	medhallu-calibration-2838-hal	verdict	medhallu-calibration-2838	1.862e-05	0.38789020804688334	factual	0.8935	hallucinated	incorrect	ok	hallucinated	released	option_probability		hal
Clef-flash	medhallu	calibration	medhallu-calibration-2843-gt	verdict	medhallu-calibration-2843	2.6105999999999997e-05	0.4100339999422431	factual	0.9061	factual	correct	ok	factual	released	option_probability		gt
Clef-flash	medhallu	calibration	medhallu-calibration-2843-hal	verdict	medhallu-calibration-2843	2.6751999999999997e-05	0.4431223748251796	factual	0.8109	hallucinated	incorrect	ok	hallucinated	released	option_probability		hal
Clef-flash	medhallu	calibration	medhallu-calibration-2871-gt	verdict	medhallu-calibration-2871	2.7853999999999998e-05	0.579902958823368	factual	0.9431	factual	correct	ok	factual	released	option_probability		gt
Clef-flash	medhallu	calibration	medhallu-calibration-2871-hal	verdict	medhallu-calibration-2871	2.6296e-05	0.4164401248563081	factual	0.7746	hallucinated	incorrect	ok	hallucinated	released	option_probability		hal
Clef-flash	medhallu	calibration	medhallu-calibration-2882-gt	verdict	medhallu-calibration-2882	2.5498000000000002e-05	0.4652902090456337	factual	0.948	factual	correct	ok	factual	released	option_probability		gt
Clef-flash	medhallu	calibration	medhallu-calibration-2882-hal	verdict	medhallu-calibration-2882	2.4776e-05	0.42171999998390675	factual	0.6417	hallucinated	incorrect	ok	hallucinated	released	option_probability		hal
Clef-flash	medhallu	calibration	medhallu-calibration-2890-gt	verdict	medhallu-calibration-2890	2.4509999999999997e-05	0.48542120796628296	factual	0.9476	factual	correct	ok	factual	released	option_probability		gt
Clef-flash	medhallu	calibration	medhallu-calibration-2890-hal	verdict	medhallu-calibration-2890	2.3977999999999996e-05	0.32212616596370935	factual	0.9621	hallucinated	incorrect	ok	hallucinated	released	option_probability		hal
Clef-flash	medhallu	calibration	medhallu-calibration-2894-gt	verdict	medhallu-calibration-2894	2.3674e-05	0.5415179168339819	factual	0.8474	factual	correct	ok	factual	released	option_probability		gt
Clef-flash	medhallu	calibration	medhallu-calibration-2894-hal	verdict	medhallu-calibration-2894	2.5194e-05	0.3790847498457879	factual	0.9398	hallucinated	incorrect	ok	hallucinated	released	option_probability		hal
Clef-flash	medhallu	calibration	medhallu-calibration-2929-gt	verdict	medhallu-calibration-2929	3.2946e-05	0.44879208388738334	factual	0.9173	factual	correct	ok	factual	released	option_probability		gt
Clef-flash	medhallu	calibration	medhallu-calibration-2929-hal	verdict	medhallu-calibration-2929	3.572e-05	0.4479892919771373	factual	0.9369	hallucinated	incorrect	ok	hallucinated	released	option_probability		hal
Clef-flash	medhallu	calibration	medhallu-calibration-2937-gt	verdict	medhallu-calibration-2937	3.0324e-05	0.45850387518294156	factual	0.9601	factual	correct	ok	factual	released	option_probability		gt
Clef-flash	medhallu	calibration	medhallu-calibration-2937-hal	verdict	medhallu-calibration-2937	3.0362e-05	0.457170374924317	hallucinated	0.709	hallucinated	correct	ok	hallucinated	released	option_probability		hal
Clef-flash	medhallu	calibration	medhallu-calibration-2941-gt	verdict	medhallu-calibration-2941	2.3977999999999996e-05	0.47167695802636445	factual	0.8582	factual	correct	ok	factual	released	option_probability		gt
Clef-flash	medhallu	calibration	medhallu-calibration-2941-hal	verdict	medhallu-calibration-2941	2.3522e-05	0.3504061249550432	factual	0.9013	hallucinated	incorrect	ok	hallucinated	released	option_probability		hal
Clef-flash	medhallu	calibration	medhallu-calibration-2951-gt	verdict	medhallu-calibration-2951	1.9e-05	0.407949292100966	factual	0.8675	factual	correct	ok	factual	released	option_probability		gt
Clef-flash	medhallu	calibration	medhallu-calibration-2951-hal	verdict	medhallu-calibration-2951	1.8506e-05	0.4077364581171423	factual	0.8247	hallucinated	incorrect	ok	hallucinated	released	option_probability		hal
Clef-flash	medhallu	calibration	medhallu-calibration-2992-gt	verdict	medhallu-calibration-2992	3.3554000000000004e-05	0.4949688329361379	factual	0.9225	factual	correct	ok	factual	released	option_probability		gt
Clef-flash	medhallu	calibration	medhallu-calibration-2992-hal	verdict	medhallu-calibration-2992	3.249e-05	0.37359629198908806	hallucinated	0.5064	hallucinated	correct	ok	hallucinated	released	option_probability		hal
Clef-flash	medhallu	calibration	medhallu-calibration-3067-gt	verdict	medhallu-calibration-3067	2.0634e-05	0.3712467080913484	factual	0.9484	factual	correct	ok	factual	released	option_probability		gt
Clef-flash	medhallu	calibration	medhallu-calibration-3067-hal	verdict	medhallu-calibration-3067	2.1052e-05	0.3723247500602156	factual	0.9533	hallucinated	incorrect	ok	hallucinated	released	option_probability		hal
Clef-flash	medhallu	calibration	medhallu-calibration-3157-gt	verdict	medhallu-calibration-3157	2.2306e-05	0.41733704204671085	factual	0.945	factual	correct	ok	factual	released	option_probability		gt
Clef-flash	medhallu	calibration	medhallu-calibration-3157-hal	verdict	medhallu-calibration-3157	2.2153999999999998e-05	0.41669008298777044	factual	0.9503	hallucinated	incorrect	ok	hallucinated	released	option_probability		hal
Clef-flash	medhallu	calibration	medhallu-calibration-3158-gt	verdict	medhallu-calibration-3158	2.4966e-05	0.4997992089483887	factual	0.9256	factual	correct	ok	factual	released	option_probability		gt
Clef-flash	medhallu	calibration	medhallu-calibration-3158-hal	verdict	medhallu-calibration-3158	2.4092e-05	0.33632374997250736	factual	0.9446	hallucinated	incorrect	ok	hallucinated	released	option_probability		hal
Clef-flash	medhallu	calibration	medhallu-calibration-3174-gt	verdict	medhallu-calibration-3174	2.9032e-05	0.4074387918226421	factual	0.7997	factual	correct	ok	factual	released	option_probability		gt
Clef-flash	medhallu	calibration	medhallu-calibration-3174-hal	verdict	medhallu-calibration-3174	2.8842e-05	0.41036445810459554	factual	0.9542	hallucinated	incorrect	ok	hallucinated	released	option_probability		hal
Clef-flash	medhallu	calibration	medhallu-calibration-3181-gt	verdict	medhallu-calibration-3181	2.6676e-05	0.46537750004790723	factual	0.9266	factual	correct	ok	factual	released	option_probability		gt
Clef-flash	medhallu	calibration	medhallu-calibration-3181-hal	verdict	medhallu-calibration-3181	2.6181999999999998e-05	0.4647659999318421	factual	0.9017	hallucinated	incorrect	ok	hallucinated	released	option_probability		hal
Clef-flash	medhallu	calibration	medhallu-calibration-3182-gt	verdict	medhallu-calibration-3182	2.2838e-05	0.5648138329852372	factual	0.9586	factual	correct	ok	factual	released	option_probability		gt
Clef-flash	medhallu	calibration	medhallu-calibration-3182-hal	verdict	medhallu-calibration-3182	2.2344e-05	0.38504029205068946	factual	0.8111	hallucinated	incorrect	ok	hallucinated	released	option_probability		hal
Clef-flash	medhallu	calibration	medhallu-calibration-3221-gt	verdict	medhallu-calibration-3221	2.3256e-05	0.42700029094703496	factual	0.9292	factual	correct	ok	factual	released	option_probability		gt
Clef-flash	medhallu	calibration	medhallu-calibration-3221-hal	verdict	medhallu-calibration-3221	2.2572e-05	0.4266722500324249	factual	0.9034	hallucinated	incorrect	ok	hallucinated	released	option_probability		hal
Clef-flash	medhallu	calibration	medhallu-calibration-3226-gt	verdict	medhallu-calibration-3226	3.3972e-05	0.37569825001992285	factual	0.9594	factual	correct	ok	factual	released	option_probability		gt
Clef-flash	medhallu	calibration	medhallu-calibration-3226-hal	verdict	medhallu-calibration-3226	3.3326e-05	0.6152544999495149	hallucinated	0.6674	hallucinated	correct	ok	hallucinated	released	option_probability		hal
Clef-flash	medhallu	calibration	medhallu-calibration-3313-gt	verdict	medhallu-calibration-3313	2.3294e-05	0.4505227499175817	factual	0.9145	factual	correct	ok	factual	released	option_probability		gt
Clef-flash	medhallu	calibration	medhallu-calibration-3313-hal	verdict	medhallu-calibration-3313	2.3103999999999998e-05	0.9332047090865672	factual	0.9059	hallucinated	incorrect	ok	hallucinated	released	option_probability		hal
Clef-flash	medhallu	calibration	medhallu-calibration-3332-gt	verdict	medhallu-calibration-3332	2.3446e-05	0.8602155840490013	factual	0.9343	factual	correct	ok	factual	released	option_probability		gt
Clef-flash	medhallu	calibration	medhallu-calibration-3332-hal	verdict	medhallu-calibration-3332	2.2268e-05	0.4020151658914983	factual	0.8067	hallucinated	incorrect	ok	hallucinated	released	option_probability		hal
Clef-flash	medhallu	calibration	medhallu-calibration-3372-gt	verdict	medhallu-calibration-3372	2.9525999999999998e-05	0.4009197501000017	factual	0.9065	factual	correct	ok	factual	released	option_probability		gt
Clef-flash	medhallu	calibration	medhallu-calibration-3372-hal	verdict	medhallu-calibration-3372	2.8462e-05	0.3853996249381453	factual	0.5144	hallucinated	incorrect	ok	hallucinated	released	option_probability		hal
Clef-flash	medhallu	calibration	medhallu-calibration-3382-gt	verdict	medhallu-calibration-3382	2.8157999999999997e-05	0.4505367078818381	factual	0.9571	factual	correct	ok	factual	released	option_probability		gt
Clef-flash	medhallu	calibration	medhallu-calibration-3382-hal	verdict	medhallu-calibration-3382	2.8120000000000002e-05	0.49206620804034173	factual	0.5838	hallucinated	incorrect	ok	hallucinated	released	option_probability		hal
Clef-flash	medhallu	calibration	medhallu-calibration-3384-gt	verdict	medhallu-calibration-3384	2.3712e-05	0.3696390411350876	factual	0.6031	factual	correct	ok	factual	released	option_probability		gt
Clef-flash	medhallu	calibration	medhallu-calibration-3384-hal	verdict	medhallu-calibration-3384	2.2838e-05	0.39119416708126664	hallucinated	0.6533	hallucinated	correct	ok	hallucinated	released	option_probability		hal
Clef-flash	medhallu	calibration	medhallu-calibration-3402-gt	verdict	medhallu-calibration-3402	2.7207999999999998e-05	0.44543841597624123	factual	0.9561	factual	correct	ok	factual	released	option_probability		gt
Clef-flash	medhallu	calibration	medhallu-calibration-3402-hal	verdict	medhallu-calibration-3402	2.8424e-05	0.44500433397479355	factual	0.9346	hallucinated	incorrect	ok	hallucinated	released	option_probability		hal
Clef-flash	medhallu	calibration	medhallu-calibration-3404-gt	verdict	medhallu-calibration-3404	2.337e-05	0.444765750085935	factual	0.9548	factual	correct	ok	factual	released	option_probability		gt
Clef-flash	medhallu	calibration	medhallu-calibration-3404-hal	verdict	medhallu-calibration-3404	2.3027999999999997e-05	0.4814352497924119	factual	0.9553	hallucinated	incorrect	ok	hallucinated	released	option_probability		hal
Clef-flash	medhallu	calibration	medhallu-calibration-3435-gt	verdict	medhallu-calibration-3435	3.0285999999999998e-05	0.4396984160412103	factual	0.74	factual	correct	ok	factual	released	option_probability		gt
Clef-flash	medhallu	calibration	medhallu-calibration-3435-hal	verdict	medhallu-calibration-3435	2.9488e-05	0.49428150011226535	factual	0.5154	hallucinated	incorrect	ok	hallucinated	released	option_probability		hal
Clef-flash	medhallu	calibration	medhallu-calibration-3437-gt	verdict	medhallu-calibration-3437	2.4358e-05	0.5830403340514749	factual	0.9544	factual	correct	ok	factual	released	option_probability		gt
Clef-flash	medhallu	calibration	medhallu-calibration-3437-hal	verdict	medhallu-calibration-3437	2.5155999999999998e-05	0.37673804094083607	factual	0.8762	hallucinated	incorrect	ok	hallucinated	released	option_probability		hal
Clef-flash	medhallu	calibration	medhallu-calibration-3458-gt	verdict	medhallu-calibration-3458	2.7283999999999998e-05	0.38818600005470216	factual	0.8581	factual	correct	ok	factual	released	option_probability		gt
Clef-flash	medhallu	calibration	medhallu-calibration-3458-hal	verdict	medhallu-calibration-3458	1.9912e-05	0.403966624988243	factual	0.9009	hallucinated	incorrect	ok	hallucinated	released	option_probability		hal
Clef-flash	medhallu	calibration	medhallu-calibration-3474-gt	verdict	medhallu-calibration-3474	2.527e-05	0.36373637500219047	factual	0.9408	factual	correct	ok	factual	released	option_probability		gt
Clef-flash	medhallu	calibration	medhallu-calibration-3474-hal	verdict	medhallu-calibration-3474	2.3864e-05	0.4092605831101537	hallucinated	0.6967	hallucinated	correct	ok	hallucinated	released	option_probability		hal
Clef-flash	medhallu	calibration	medhallu-calibration-3507-gt	verdict	medhallu-calibration-3507	2.4434e-05	0.408693959005177	factual	0.9488	factual	correct	ok	factual	released	option_probability		gt
Clef-flash	medhallu	calibration	medhallu-calibration-3507-hal	verdict	medhallu-calibration-3507	2.3788e-05	0.3591472920961678	factual	0.9233	hallucinated	incorrect	ok	hallucinated	released	option_probability		hal
Clef-flash	medhallu	calibration	medhallu-calibration-3523-gt	verdict	medhallu-calibration-3523	2.3218e-05	0.4165048748254776	factual	0.8827	factual	correct	ok	factual	released	option_probability		gt
Clef-flash	medhallu	calibration	medhallu-calibration-3523-hal	verdict	medhallu-calibration-3523	2.3256e-05	0.49079895904287696	factual	0.8326	hallucinated	incorrect	ok	hallucinated	released	option_probability		hal
Clef-flash	medhallu	calibration	medhallu-calibration-3524-gt	verdict	medhallu-calibration-3524	2.6942e-05	0.32800245797261596	factual	0.9264	factual	correct	ok	factual	released	option_probability		gt
Clef-flash	medhallu	calibration	medhallu-calibration-3524-hal	verdict	medhallu-calibration-3524	2.774e-05	0.34795770794153214	factual	0.7485	hallucinated	incorrect	ok	hallucinated	released	option_probability		hal
Clef-flash	medhallu	calibration	medhallu-calibration-3532-gt	verdict	medhallu-calibration-3532	2.4472e-05	0.331744666909799	factual	0.9389	factual	correct	ok	factual	released	option_probability		gt
Clef-flash	medhallu	calibration	medhallu-calibration-3532-hal	verdict	medhallu-calibration-3532	2.3294e-05	0.3990927499253303	factual	0.9093	hallucinated	incorrect	ok	hallucinated	released	option_probability		hal
Clef-flash	medhallu	calibration	medhallu-calibration-3535-gt	verdict	medhallu-calibration-3535	2.1317999999999998e-05	0.41109091602265835	factual	0.9392	factual	correct	ok	factual	released	option_probability		gt
Clef-flash	medhallu	calibration	medhallu-calibration-3535-hal	verdict	medhallu-calibration-3535	2.0861999999999998e-05	0.40953516704030335	hallucinated	0.6431	hallucinated	correct	ok	hallucinated	released	option_probability		hal
Clef-flash	medhallu	calibration	medhallu-calibration-3558-gt	verdict	medhallu-calibration-3558	2.3674e-05	0.40927299996837974	factual	0.9618	factual	correct	ok	factual	released	option_probability		gt
Clef-flash	medhallu	calibration	medhallu-calibration-3558-hal	verdict	medhallu-calibration-3558	2.3103999999999998e-05	0.38635637518018484	factual	0.7911	hallucinated	incorrect	ok	hallucinated	released	option_probability		hal
Clef-flash	medhallu	calibration	medhallu-calibration-3572-gt	verdict	medhallu-calibration-3572	3.0475999999999998e-05	0.5792395418975502	factual	0.9598	factual	correct	ok	factual	released	option_probability		gt
Clef-flash	medhallu	calibration	medhallu-calibration-3572-hal	verdict	medhallu-calibration-3572	2.9792e-05	0.5389637080952525	factual	0.9674	hallucinated	incorrect	ok	hallucinated	released	option_probability		hal
Clef-flash	medhallu	calibration	medhallu-calibration-3637-gt	verdict	medhallu-calibration-3637	2.0102e-05	0.33476241608150303	factual	0.9302	factual	correct	ok	factual	released	option_probability		gt
Clef-flash	medhallu	calibration	medhallu-calibration-3637-hal	verdict	medhallu-calibration-3637	1.9722e-05	0.4490516250953078	factual	0.9317	hallucinated	incorrect	ok	hallucinated	released	option_probability		hal
Clef-flash	medhallu	calibration	medhallu-calibration-3640-gt	verdict	medhallu-calibration-3640	2.2192e-05	0.5149953751824796	factual	0.9406	factual	correct	ok	factual	released	option_probability		gt
Clef-flash	medhallu	calibration	medhallu-calibration-3640-hal	verdict	medhallu-calibration-3640	2.147e-05	0.5592569999862462	factual	0.9335	hallucinated	incorrect	ok	hallucinated	released	option_probability		hal
Clef-flash	medhallu	calibration	medhallu-calibration-3650-gt	verdict	medhallu-calibration-3650	2.4053999999999997e-05	0.43566287495195866	factual	0.9606	factual	correct	ok	factual	released	option_probability		gt
Clef-flash	medhallu	calibration	medhallu-calibration-3650-hal	verdict	medhallu-calibration-3650	2.5498000000000002e-05	0.3954160420689732	factual	0.8901	hallucinated	incorrect	ok	hallucinated	released	option_probability		hal
Clef-flash	medhallu	calibration	medhallu-calibration-3651-gt	verdict	medhallu-calibration-3651	2.6561999999999997e-05	0.43240104196593165	factual	0.9371	factual	correct	ok	factual	released	option_probability		gt
Clef-flash	medhallu	calibration	medhallu-calibration-3651-hal	verdict	medhallu-calibration-3651	2.584e-05	0.47474124981090426	factual	0.8785	hallucinated	incorrect	ok	hallucinated	released	option_probability		hal
Clef-flash	medhallu	calibration	medhallu-calibration-3654-gt	verdict	medhallu-calibration-3654	2.5878e-05	0.3538513749372214	factual	0.933	factual	correct	ok	factual	released	option_probability		gt
Clef-flash	medhallu	calibration	medhallu-calibration-3654-hal	verdict	medhallu-calibration-3654	2.7246e-05	0.4799300420563668	factual	0.9484	hallucinated	incorrect	ok	hallucinated	released	option_probability		hal
Clef-flash	medhallu	calibration	medhallu-calibration-3666-gt	verdict	medhallu-calibration-3666	2.9222e-05	0.3760629999451339	factual	0.936	factual	correct	ok	factual	released	option_probability		gt
Clef-flash	medhallu	calibration	medhallu-calibration-3666-hal	verdict	medhallu-calibration-3666	2.9222e-05	0.398144916864112	factual	0.883	hallucinated	incorrect	ok	hallucinated	released	option_probability		hal
Clef-flash	medhallu	calibration	medhallu-calibration-3705-gt	verdict	medhallu-calibration-3705	2.4548e-05	1.1666814158670604	factual	0.9328	factual	correct	ok	factual	released	option_probability		gt
Clef-flash	medhallu	calibration	medhallu-calibration-3705-hal	verdict	medhallu-calibration-3705	2.6105999999999997e-05	0.39262229087762535	factual	0.9478	hallucinated	incorrect	ok	hallucinated	released	option_probability		hal
Clef-flash	medhallu	calibration	medhallu-calibration-3727-gt	verdict	medhallu-calibration-3727	2.4205999999999998e-05	0.39274649997241795	factual	0.9571	factual	correct	ok	factual	released	option_probability		gt
Clef-flash	medhallu	calibration	medhallu-calibration-3727-hal	verdict	medhallu-calibration-3727	2.3826000000000002e-05	0.32658045808784664	factual	0.926	hallucinated	incorrect	ok	hallucinated	released	option_probability		hal
Clef-flash	medhallu	calibration	medhallu-calibration-3753-gt	verdict	medhallu-calibration-3753	2.3864e-05	0.40966987516731024	factual	0.9457	factual	correct	ok	factual	released	option_probability		gt
Clef-flash	medhallu	calibration	medhallu-calibration-3753-hal	verdict	medhallu-calibration-3753	2.2457999999999997e-05	0.41305754194036126	hallucinated	0.8109	hallucinated	correct	ok	hallucinated	released	option_probability		hal
Clef-flash	medhallu	calibration	medhallu-calibration-3758-gt	verdict	medhallu-calibration-3758	2.6524000000000002e-05	0.41119558294303715	factual	0.9548	factual	correct	ok	factual	released	option_probability		gt
Clef-flash	medhallu	calibration	medhallu-calibration-3758-hal	verdict	medhallu-calibration-3758	2.5916e-05	0.3784742911811918	factual	0.9547	hallucinated	incorrect	ok	hallucinated	released	option_probability		hal
Clef-flash	medhallu	calibration	medhallu-calibration-3762-gt	verdict	medhallu-calibration-3762	4.2522e-05	0.5866253750864416	factual	0.9619	factual	correct	ok	factual	released	option_probability		gt
Clef-flash	medhallu	calibration	medhallu-calibration-3762-hal	verdict	medhallu-calibration-3762	4.2522e-05	0.41166170802898705	factual	0.9404	hallucinated	incorrect	ok	hallucinated	released	option_probability		hal
Clef-flash	medhallu	calibration	medhallu-calibration-3808-gt	verdict	medhallu-calibration-3808	2.5003999999999996e-05	0.4766095830127597	factual	0.948	factual	correct	ok	factual	released	option_probability		gt
Clef-flash	medhallu	calibration	medhallu-calibration-3808-hal	verdict	medhallu-calibration-3808	2.5384e-05	0.4583602079655975	factual	0.9615	hallucinated	incorrect	ok	hallucinated	released	option_probability		hal
Clef-flash	medhallu	calibration	medhallu-calibration-3813-gt	verdict	medhallu-calibration-3813	1.995e-05	0.33977712504565716	factual	0.9499	factual	correct	ok	factual	released	option_probability		gt
Clef-flash	medhallu	calibration	medhallu-calibration-3813-hal	verdict	medhallu-calibration-3813	1.9988e-05	0.47806908399797976	factual	0.9004	hallucinated	incorrect	ok	hallucinated	released	option_probability		hal
Clef-flash	medhallu	calibration	medhallu-calibration-3820-gt	verdict	medhallu-calibration-3820	2.7322e-05	0.5074315001256764	factual	0.9518	factual	correct	ok	factual	released	option_probability		gt
Clef-flash	medhallu	calibration	medhallu-calibration-3820-hal	verdict	medhallu-calibration-3820	2.6105999999999997e-05	0.5078876670449972	factual	0.854	hallucinated	incorrect	ok	hallucinated	released	option_probability		hal
Clef-flash	medhallu	calibration	medhallu-calibration-3831-gt	verdict	medhallu-calibration-3831	2.1204000000000002e-05	0.5083943328354508	factual	0.9539	factual	correct	ok	factual	released	option_probability		gt
Clef-flash	medhallu	calibration	medhallu-calibration-3831-hal	verdict	medhallu-calibration-3831	2.2002e-05	0.3599154169205576	factual	0.7943	hallucinated	incorrect	ok	hallucinated	released	option_probability		hal
Clef-flash	medhallu	calibration	medhallu-calibration-3854-gt	verdict	medhallu-calibration-3854	2.2762e-05	0.4403990830760449	factual	0.9329	factual	correct	ok	factual	released	option_probability		gt
Clef-flash	medhallu	calibration	medhallu-calibration-3854-hal	verdict	medhallu-calibration-3854	2.3179999999999998e-05	0.44444150011986494	factual	0.9431	hallucinated	incorrect	ok	hallucinated	released	option_probability		hal
Clef-flash	medhallu	calibration	medhallu-calibration-3869-gt	verdict	medhallu-calibration-3869	2.242e-05	0.5325811668299139	factual	0.9384	factual	correct	ok	factual	released	option_probability		gt
Clef-flash	medhallu	calibration	medhallu-calibration-3869-hal	verdict	medhallu-calibration-3869	2.2116e-05	0.3666789170820266	hallucinated	0.7169	hallucinated	correct	ok	hallucinated	released	option_probability		hal
Clef-flash	medhallu	calibration	medhallu-calibration-3896-gt	verdict	medhallu-calibration-3896	2.2306e-05	0.4046899159438908	factual	0.9569	factual	correct	ok	factual	released	option_probability		gt
Clef-flash	medhallu	calibration	medhallu-calibration-3896-hal	verdict	medhallu-calibration-3896	2.242e-05	0.4001910409424454	hallucinated	0.608	hallucinated	correct	ok	hallucinated	released	option_probability		hal
Clef-flash	medhallu	calibration	medhallu-calibration-3922-gt	verdict	medhallu-calibration-3922	3.8798000000000004e-05	0.4553419169969857	factual	0.9588	factual	correct	ok	factual	released	option_probability		gt
Clef-flash	medhallu	calibration	medhallu-calibration-3922-hal	verdict	medhallu-calibration-3922	3.8684e-05	0.5775605828966945	factual	0.9391	hallucinated	incorrect	ok	hallucinated	released	option_probability		hal
Clef-flash	medhallu	calibration	medhallu-calibration-3956-gt	verdict	medhallu-calibration-3956	2.1355999999999997e-05	0.34877379098907113	factual	0.9546	factual	correct	ok	factual	released	option_probability		gt
Clef-flash	medhallu	calibration	medhallu-calibration-3956-hal	verdict	medhallu-calibration-3956	2.0405999999999997e-05	0.38965308386832476	factual	0.8164	hallucinated	incorrect	ok	hallucinated	released	option_probability		hal
Clef-flash	medhallu	calibration	medhallu-calibration-3960-gt	verdict	medhallu-calibration-3960	1.729e-05	0.3719617079477757	factual	0.8639	factual	correct	ok	factual	released	option_probability		gt
Clef-flash	medhallu	calibration	medhallu-calibration-3960-hal	verdict	medhallu-calibration-3960	1.7822e-05	0.46111325011588633	factual	0.8913	hallucinated	incorrect	ok	hallucinated	released	option_probability		hal
Clef-flash	medhallu	calibration	medhallu-calibration-3981-gt	verdict	medhallu-calibration-3981	2.1774000000000002e-05	0.6834019999951124	factual	0.9153	factual	correct	ok	factual	released	option_probability		gt
Clef-flash	medhallu	calibration	medhallu-calibration-3981-hal	verdict	medhallu-calibration-3981	2.0976e-05	0.8785337910521775	factual	0.534	hallucinated	incorrect	ok	hallucinated	released	option_probability		hal
Clef-flash	medhallu	calibration	medhallu-calibration-3998-gt	verdict	medhallu-calibration-3998	3.8228e-05	0.4526756249833852	factual	0.8337	factual	correct	ok	factual	released	option_probability		gt
Clef-flash	medhallu	calibration	medhallu-calibration-3998-hal	verdict	medhallu-calibration-3998	3.5796e-05	0.49997850018553436	hallucinated	0.6732	hallucinated	correct	ok	hallucinated	released	option_probability		hal
Clef-flash	medhallu	calibration	medhallu-calibration-4016-gt	verdict	medhallu-calibration-4016	2.6486e-05	0.8057752910535783	factual	0.8381	factual	correct	ok	factual	released	option_probability		gt
Clef-flash	medhallu	calibration	medhallu-calibration-4016-hal	verdict	medhallu-calibration-4016	2.7892e-05	0.49228224996477365	factual	0.7612	hallucinated	incorrect	ok	hallucinated	released	option_probability		hal
Clef-flash	medhallu	calibration	medhallu-calibration-4027-gt	verdict	medhallu-calibration-4027	2.2686e-05	0.41959841712377965	factual	0.9187	factual	correct	ok	factual	released	option_probability		gt
Clef-flash	medhallu	calibration	medhallu-calibration-4027-hal	verdict	medhallu-calibration-4027	2.2002e-05	0.42044649994932115	factual	0.9421	hallucinated	incorrect	ok	hallucinated	released	option_probability		hal
Clef-flash	medhallu	calibration	medhallu-calibration-4062-gt	verdict	medhallu-calibration-4062	2.8538e-05	0.3710629171691835	factual	0.936	factual	correct	ok	factual	released	option_probability		gt
Clef-flash	medhallu	calibration	medhallu-calibration-4062-hal	verdict	medhallu-calibration-4062	2.5422e-05	0.5583844168577343	factual	0.8884	hallucinated	incorrect	ok	hallucinated	released	option_probability		hal
Clef-flash	medhallu	calibration	medhallu-calibration-4063-gt	verdict	medhallu-calibration-4063	3.2869999999999995e-05	0.6419283750001341	factual	0.9486	factual	correct	ok	factual	released	option_probability		gt
Clef-flash	medhallu	calibration	medhallu-calibration-4063-hal	verdict	medhallu-calibration-4063	3.1616e-05	0.4742102501913905	hallucinated	0.6026	hallucinated	correct	ok	hallucinated	released	option_probability		hal
Clef-flash	medhallu	calibration	medhallu-calibration-4101-gt	verdict	medhallu-calibration-4101	2.2952e-05	0.4354723747819662	factual	0.9513	factual	correct	ok	factual	released	option_probability		gt
Clef-flash	medhallu	calibration	medhallu-calibration-4101-hal	verdict	medhallu-calibration-4101	2.432e-05	0.539054875029251	factual	0.9552	hallucinated	incorrect	ok	hallucinated	released	option_probability		hal
Clef-flash	medhallu	calibration	medhallu-calibration-4152-gt	verdict	medhallu-calibration-4152	2.0368e-05	0.7071920421440154	factual	0.9303	factual	correct	ok	factual	released	option_probability		gt
Clef-flash	medhallu	calibration	medhallu-calibration-4152-hal	verdict	medhallu-calibration-4152	2.0405999999999997e-05	0.49582933308556676	factual	0.9119	hallucinated	incorrect	ok	hallucinated	released	option_probability		hal
Clef-flash	medhallu	calibration	medhallu-calibration-4164-gt	verdict	medhallu-calibration-4164	2.907e-05	0.3707778751850128	factual	0.9458	factual	correct	ok	factual	released	option_probability		gt
Clef-flash	medhallu	calibration	medhallu-calibration-4164-hal	verdict	medhallu-calibration-4164	2.7816e-05	0.3879745420999825	factual	0.66	hallucinated	incorrect	ok	hallucinated	released	option_probability		hal
Clef-flash	medhallu	calibration	medhallu-calibration-4167-gt	verdict	medhallu-calibration-4167	2.5954e-05	0.38726287498138845	factual	0.9152	factual	correct	ok	factual	released	option_probability		gt
Clef-flash	medhallu	calibration	medhallu-calibration-4167-hal	verdict	medhallu-calibration-4167	2.5498000000000002e-05	0.41353920800611377	factual	0.934	hallucinated	incorrect	ok	hallucinated	released	option_probability		hal
Clef-flash	medhallu	calibration	medhallu-calibration-4183-gt	verdict	medhallu-calibration-4183	2.679e-05	0.410452458076179	factual	0.9471	factual	correct	ok	factual	released	option_probability		gt
Clef-flash	medhallu	calibration	medhallu-calibration-4183-hal	verdict	medhallu-calibration-4183	2.679e-05	0.4081625409889966	factual	0.8503	hallucinated	incorrect	ok	hallucinated	released	option_probability		hal
Clef-flash	medhallu	calibration	medhallu-calibration-4228-gt	verdict	medhallu-calibration-4228	2.793e-05	0.4097859999164939	factual	0.958	factual	correct	ok	factual	released	option_probability		gt
Clef-flash	medhallu	calibration	medhallu-calibration-4228-hal	verdict	medhallu-calibration-4228	2.7588e-05	0.430203250143677	hallucinated	0.5116	hallucinated	correct	ok	hallucinated	released	option_probability		hal
Clef-flash	medhallu	calibration	medhallu-calibration-4257-gt	verdict	medhallu-calibration-4257	2.4244e-05	0.43060241593047976	factual	0.9559	factual	correct	ok	factual	released	option_probability		gt
Clef-flash	medhallu	calibration	medhallu-calibration-4257-hal	verdict	medhallu-calibration-4257	2.4016e-05	0.5273385839536786	factual	0.6517	hallucinated	incorrect	ok	hallucinated	released	option_probability		hal
Clef-flash	medhallu	calibration	medhallu-calibration-4279-gt	verdict	medhallu-calibration-4279	2.2192e-05	0.3246337501332164	factual	0.9541	factual	correct	ok	factual	released	option_probability		gt
Clef-flash	medhallu	calibration	medhallu-calibration-4279-hal	verdict	medhallu-calibration-4279	2.1812e-05	0.3966365000233054	factual	0.9377	hallucinated	incorrect	ok	hallucinated	released	option_probability		hal
Clef-flash	medhallu	calibration	medhallu-calibration-4290-gt	verdict	medhallu-calibration-4290	2.679e-05	0.3972437500488013	factual	0.9542	factual	correct	ok	factual	released	option_probability		gt
Clef-flash	medhallu	calibration	medhallu-calibration-4290-hal	verdict	medhallu-calibration-4290	2.6296e-05	0.5776737912092358	factual	0.9571	hallucinated	incorrect	ok	hallucinated	released	option_probability		hal
Clef-flash	medhallu	calibration	medhallu-calibration-4323-gt	verdict	medhallu-calibration-4323	2.4966e-05	0.3758186250925064	factual	0.9561	factual	correct	ok	factual	released	option_probability		gt
Clef-flash	medhallu	calibration	medhallu-calibration-4323-hal	verdict	medhallu-calibration-4323	2.432e-05	0.621184749994427	hallucinated	0.5652	hallucinated	correct	ok	hallucinated	released	option_probability		hal
Clef-flash	medhallu	calibration	medhallu-calibration-4338-gt	verdict	medhallu-calibration-4338	3.249e-05	0.41343354200944304	factual	0.9517	factual	correct	ok	factual	released	option_probability		gt
Clef-flash	medhallu	calibration	medhallu-calibration-4338-hal	verdict	medhallu-calibration-4338	3.2072e-05	0.4967615839559585	factual	0.716	hallucinated	incorrect	ok	hallucinated	released	option_probability		hal
Clef-flash	medhallu	calibration	medhallu-calibration-4356-gt	verdict	medhallu-calibration-4356	2.622e-05	0.32813641685061157	factual	0.9321	factual	correct	ok	factual	released	option_probability		gt
Clef-flash	medhallu	calibration	medhallu-calibration-4356-hal	verdict	medhallu-calibration-4356	2.4509999999999997e-05	0.37642441620118916	hallucinated	0.6555	hallucinated	correct	ok	hallucinated	released	option_probability		hal
Clef-flash	medhallu	calibration	medhallu-calibration-4362-gt	verdict	medhallu-calibration-4362	2.7777999999999997e-05	0.4171910828445107	factual	0.9573	factual	correct	ok	factual	released	option_probability		gt
Clef-flash	medhallu	calibration	medhallu-calibration-4362-hal	verdict	medhallu-calibration-4362	2.8233999999999998e-05	0.41845095879398286	hallucinated	0.6768	hallucinated	correct	ok	hallucinated	released	option_probability		hal
Clef-flash	medhallu	calibration	medhallu-calibration-4377-gt	verdict	medhallu-calibration-4377	2.907e-05	0.43744241702370346	factual	0.9589	factual	correct	ok	factual	released	option_probability		gt
Clef-flash	medhallu	calibration	medhallu-calibration-4377-hal	verdict	medhallu-calibration-4377	2.8689999999999998e-05	0.4366489159874618	hallucinated	0.7178	hallucinated	correct	ok	hallucinated	released	option_probability		hal
Clef-flash	medhallu	calibration	medhallu-calibration-4378-gt	verdict	medhallu-calibration-4378	2.5535999999999997e-05	0.3560769169125706	factual	0.8869	factual	correct	ok	factual	released	option_probability		gt
Clef-flash	medhallu	calibration	medhallu-calibration-4378-hal	verdict	medhallu-calibration-4378	2.5535999999999997e-05	0.35548616712912917	factual	0.955	hallucinated	incorrect	ok	hallucinated	released	option_probability		hal
Clef-flash	medhallu	calibration	medhallu-calibration-4389-gt	verdict	medhallu-calibration-4389	2.8462e-05	0.3836572498548776	factual	0.9288	factual	correct	ok	factual	released	option_probability		gt
Clef-flash	medhallu	calibration	medhallu-calibration-4389-hal	verdict	medhallu-calibration-4389	2.736e-05	0.40344095788896084	hallucinated	0.7549	hallucinated	correct	ok	hallucinated	released	option_probability		hal
Clef-flash	medhallu	calibration	medhallu-calibration-4400-gt	verdict	medhallu-calibration-4400	2.2533999999999998e-05	0.4026462910696864	factual	0.945	factual	correct	ok	factual	released	option_probability		gt
Clef-flash	medhallu	calibration	medhallu-calibration-4400-hal	verdict	medhallu-calibration-4400	2.2078e-05	0.4021202919539064	factual	0.7048	hallucinated	incorrect	ok	hallucinated	released	option_probability		hal
Clef-flash	medhallu	calibration	medhallu-calibration-4401-gt	verdict	medhallu-calibration-4401	2.0558e-05	0.378885333891958	factual	0.9578	factual	correct	ok	factual	released	option_probability		gt
Clef-flash	medhallu	calibration	medhallu-calibration-4401-hal	verdict	medhallu-calibration-4401	1.9759999999999997e-05	0.6678812920581549	factual	0.8567	hallucinated	incorrect	ok	hallucinated	released	option_probability		hal
Clef-flash	medhallu	calibration	medhallu-calibration-4407-gt	verdict	medhallu-calibration-4407	2.8842e-05	0.4126294581219554	factual	0.9163	factual	correct	ok	factual	released	option_probability		gt
Clef-flash	medhallu	calibration	medhallu-calibration-4407-hal	verdict	medhallu-calibration-4407	2.7056e-05	0.4169448751490563	hallucinated	0.5334	hallucinated	correct	ok	hallucinated	released	option_probability		hal
Clef-flash	medhallu	calibration	medhallu-calibration-4434-gt	verdict	medhallu-calibration-4434	2.5155999999999998e-05	0.4951042078901082	factual	0.9437	factual	correct	ok	factual	released	option_probability		gt
Clef-flash	medhallu	calibration	medhallu-calibration-4434-hal	verdict	medhallu-calibration-4434	2.4966e-05	0.4977459169458598	factual	0.6173	hallucinated	incorrect	ok	hallucinated	released	option_probability		hal
Clef-flash	medhallu	calibration	medhallu-calibration-4456-gt	verdict	medhallu-calibration-4456	2.4358e-05	0.6037911658640951	factual	0.956	factual	correct	ok	factual	released	option_probability		gt
Clef-flash	medhallu	calibration	medhallu-calibration-4456-hal	verdict	medhallu-calibration-4456	2.1926e-05	0.4315914169419557	factual	0.9552	hallucinated	incorrect	ok	hallucinated	released	option_probability		hal
Clef-flash	medhallu	calibration	medhallu-calibration-4474-gt	verdict	medhallu-calibration-4474	1.6796e-05	0.504246500087902	factual	0.9302	factual	correct	ok	factual	released	option_probability		gt
Clef-flash	medhallu	calibration	medhallu-calibration-4474-hal	verdict	medhallu-calibration-4474	1.6567999999999998e-05	0.4094805831555277	hallucinated	0.7163	hallucinated	correct	ok	hallucinated	released	option_probability		hal
Clef-flash	medhallu	calibration	medhallu-calibration-4481-gt	verdict	medhallu-calibration-4481	2.5079999999999997e-05	0.4371862499974668	factual	0.9577	factual	correct	ok	factual	released	option_probability		gt
Clef-flash	medhallu	calibration	medhallu-calibration-4481-hal	verdict	medhallu-calibration-4481	2.5079999999999997e-05	0.47703999979421496	hallucinated	0.5857	hallucinated	correct	ok	hallucinated	released	option_probability		hal
Clef-flash	medhallu	calibration	medhallu-calibration-4502-gt	verdict	medhallu-calibration-4502	2.3332e-05	0.345969625050202	factual	0.9537	factual	correct	ok	factual	released	option_probability		gt
Clef-flash	medhallu	calibration	medhallu-calibration-4502-hal	verdict	medhallu-calibration-4502	2.299e-05	0.3881437089294195	factual	0.8694	hallucinated	incorrect	ok	hallucinated	released	option_probability		hal
Clef-flash	medhallu	calibration	medhallu-calibration-4503-gt	verdict	medhallu-calibration-4503	2.5155999999999998e-05	0.41944845812395215	factual	0.932	factual	correct	ok	factual	released	option_probability		gt
Clef-flash	medhallu	calibration	medhallu-calibration-4503-hal	verdict	medhallu-calibration-4503	2.4396e-05	0.5377709579188377	factual	0.9211	hallucinated	incorrect	ok	hallucinated	released	option_probability		hal
Clef-flash	medhallu	calibration	medhallu-calibration-4504-gt	verdict	medhallu-calibration-4504	2.4738e-05	0.5793622080236673	factual	0.9411	factual	correct	ok	factual	released	option_probability		gt
Clef-flash	medhallu	calibration	medhallu-calibration-4504-hal	verdict	medhallu-calibration-4504	2.4205999999999998e-05	0.32686716690659523	factual	0.8692	hallucinated	incorrect	ok	hallucinated	released	option_probability		hal
Clef-flash	medhallu	calibration	medhallu-calibration-4506-gt	verdict	medhallu-calibration-4506	2.6714e-05	0.4139365421142429	factual	0.9411	factual	correct	ok	factual	released	option_probability		gt
Clef-flash	medhallu	calibration	medhallu-calibration-4506-hal	verdict	medhallu-calibration-4506	2.6181999999999998e-05	0.4119730838574469	factual	0.7888	hallucinated	incorrect	ok	hallucinated	released	option_probability		hal
Clef-flash	medhallu	calibration	medhallu-calibration-4519-gt	verdict	medhallu-calibration-4519	2.6714e-05	0.41100212512537837	factual	0.9574	factual	correct	ok	factual	released	option_probability		gt
Clef-flash	medhallu	calibration	medhallu-calibration-4519-hal	verdict	medhallu-calibration-4519	2.9336e-05	0.6362465838901699	factual	0.9618	hallucinated	incorrect	ok	hallucinated	released	option_probability		hal
Clef-flash	medhallu	calibration	medhallu-calibration-4541-gt	verdict	medhallu-calibration-4541	2.3864e-05	0.4376570410095155	factual	0.9626	factual	correct	ok	factual	released	option_probability		gt
Clef-flash	medhallu	calibration	medhallu-calibration-4541-hal	verdict	medhallu-calibration-4541	2.2344e-05	0.47456941683776677	hallucinated	0.6206	hallucinated	correct	ok	hallucinated	released	option_probability		hal
Clef-flash	medhallu	calibration	medhallu-calibration-4573-gt	verdict	medhallu-calibration-4573	2.4434e-05	0.8643299590330571	factual	0.9555	factual	correct	ok	factual	released	option_probability		gt
Clef-flash	medhallu	calibration	medhallu-calibration-4573-hal	verdict	medhallu-calibration-4573	2.4053999999999997e-05	0.33868687483482063	factual	0.6312	hallucinated	incorrect	ok	hallucinated	released	option_probability		hal
Clef-flash	medhallu	calibration	medhallu-calibration-4586-gt	verdict	medhallu-calibration-4586	2.4396e-05	0.39066324988380075	factual	0.9494	factual	correct	ok	factual	released	option_probability		gt
Clef-flash	medhallu	calibration	medhallu-calibration-4586-hal	verdict	medhallu-calibration-4586	2.4016e-05	0.3898579999804497	factual	0.8148	hallucinated	incorrect	ok	hallucinated	released	option_probability		hal
Clef-flash	medhallu	calibration	medhallu-calibration-4592-gt	verdict	medhallu-calibration-4592	3.321199999999999e-05	0.41490712482482195	factual	0.9313	factual	correct	ok	factual	released	option_probability		gt
Clef-flash	medhallu	calibration	medhallu-calibration-4592-hal	verdict	medhallu-calibration-4592	3.2375999999999996e-05	0.401746166869998	factual	0.9385	hallucinated	incorrect	ok	hallucinated	released	option_probability		hal
Clef-flash	medhallu	calibration	medhallu-calibration-4598-gt	verdict	medhallu-calibration-4598	2.4662e-05	0.4026387499179691	factual	0.9326	factual	correct	ok	factual	released	option_probability		gt
Clef-flash	medhallu	calibration	medhallu-calibration-4598-hal	verdict	medhallu-calibration-4598	2.4585999999999998e-05	0.4165376659948379	factual	0.887	hallucinated	incorrect	ok	hallucinated	released	option_probability		hal
Clef-flash	medhallu	calibration	medhallu-calibration-4636-gt	verdict	medhallu-calibration-4636	2.9108e-05	0.41658433387055993	factual	0.9192	factual	correct	ok	factual	released	option_probability		gt
Clef-flash	medhallu	calibration	medhallu-calibration-4636-hal	verdict	medhallu-calibration-4636	2.8994e-05	0.38613179116509855	factual	0.8174	hallucinated	incorrect	ok	hallucinated	released	option_probability		hal
Clef-flash	medhallu	calibration	medhallu-calibration-4674-gt	verdict	medhallu-calibration-4674	2.2002e-05	0.3866205420345068	factual	0.9419	factual	correct	ok	factual	released	option_probability		gt
Clef-flash	medhallu	calibration	medhallu-calibration-4674-hal	verdict	medhallu-calibration-4674	2.1317999999999998e-05	0.5545534999109805	factual	0.9314	hallucinated	incorrect	ok	hallucinated	released	option_probability		hal
Clef-flash	medhallu	calibration	medhallu-calibration-4689-gt	verdict	medhallu-calibration-4689	2.4776e-05	0.3340410841628909	factual	0.9256	factual	correct	ok	factual	released	option_probability		gt
Clef-flash	medhallu	calibration	medhallu-calibration-4689-hal	verdict	medhallu-calibration-4689	2.432e-05	0.47551629110239446	factual	0.8623	hallucinated	incorrect	ok	hallucinated	released	option_probability		hal
Clef-flash	medhallu	calibration	medhallu-calibration-4691-gt	verdict	medhallu-calibration-4691	2.4053999999999997e-05	0.34858262492343783	factual	0.9459	factual	correct	ok	factual	released	option_probability		gt
Clef-flash	medhallu	calibration	medhallu-calibration-4691-hal	verdict	medhallu-calibration-4691	2.2686e-05	0.3901772918179631	factual	0.9354	hallucinated	incorrect	ok	hallucinated	released	option_probability		hal
Clef-flash	medhallu	calibration	medhallu-calibration-4705-gt	verdict	medhallu-calibration-4705	2.261e-05	0.44948458299040794	factual	0.9532	factual	correct	ok	factual	released	option_probability		gt
Clef-flash	medhallu	calibration	medhallu-calibration-4705-hal	verdict	medhallu-calibration-4705	2.1166e-05	0.49823325010947883	factual	0.9646	hallucinated	incorrect	ok	hallucinated	released	option_probability		hal
Clef-flash	medhallu	calibration	medhallu-calibration-4727-gt	verdict	medhallu-calibration-4727	4.0052e-05	0.6238153749145567	factual	0.9372	factual	correct	ok	factual	released	option_probability		gt
Clef-flash	medhallu	calibration	medhallu-calibration-4727-hal	verdict	medhallu-calibration-4727	3.7506e-05	0.45654150005429983	hallucinated	0.6315	hallucinated	correct	ok	hallucinated	released	option_probability		hal
Clef-flash	medhallu	calibration	medhallu-calibration-4743-gt	verdict	medhallu-calibration-4743	2.6561999999999997e-05	0.4281808340456337	factual	0.9543	factual	correct	ok	factual	released	option_probability		gt
Clef-flash	medhallu	calibration	medhallu-calibration-4743-hal	verdict	medhallu-calibration-4743	2.5118e-05	0.4395140002015978	factual	0.9002	hallucinated	incorrect	ok	hallucinated	released	option_probability		hal
Clef-flash	medhallu	calibration	medhallu-calibration-4751-gt	verdict	medhallu-calibration-4751	2.337e-05	0.4620269169099629	factual	0.9272	factual	correct	ok	factual	released	option_probability		gt
Clef-flash	medhallu	calibration	medhallu-calibration-4751-hal	verdict	medhallu-calibration-4751	2.0785999999999997e-05	0.4608912910334766	factual	0.7979	hallucinated	incorrect	ok	hallucinated	released	option_probability		hal
Clef-flash	medhallu	calibration	medhallu-calibration-4761-gt	verdict	medhallu-calibration-4761	2.9032e-05	0.49507250008173287	factual	0.959	factual	correct	ok	factual	released	option_probability		gt
Clef-flash	medhallu	calibration	medhallu-calibration-4761-hal	verdict	medhallu-calibration-4761	2.8044e-05	0.38957800017669797	hallucinated	0.651	hallucinated	correct	ok	hallucinated	released	option_probability		hal
Clef-flash	medhallu	calibration	medhallu-calibration-4783-gt	verdict	medhallu-calibration-4783	2.4282e-05	0.41123141697607934	factual	0.9355	factual	correct	ok	factual	released	option_probability		gt
Clef-flash	medhallu	calibration	medhallu-calibration-4783-hal	verdict	medhallu-calibration-4783	2.4092e-05	0.4164716659579426	factual	0.8627	hallucinated	incorrect	ok	hallucinated	released	option_probability		hal
Clef-flash	medhallu	calibration	medhallu-calibration-4792-gt	verdict	medhallu-calibration-4792	2.4928e-05	0.42476145806722343	factual	0.8359	factual	correct	ok	factual	released	option_probability		gt
Clef-flash	medhallu	calibration	medhallu-calibration-4792-hal	verdict	medhallu-calibration-4792	2.3218e-05	0.6073597921058536	factual	0.6599	hallucinated	incorrect	ok	hallucinated	released	option_probability		hal
Clef-flash	medhallu	calibration	medhallu-calibration-4805-gt	verdict	medhallu-calibration-4805	3.5986e-05	0.39675524993799627	factual	0.9048	factual	correct	ok	factual	released	option_probability		gt
Clef-flash	medhallu	calibration	medhallu-calibration-4805-hal	verdict	medhallu-calibration-4805	3.4352e-05	0.6029190002009273	factual	0.9097	hallucinated	incorrect	ok	hallucinated	released	option_probability		hal
Clef-flash	medhallu	calibration	medhallu-calibration-4809-gt	verdict	medhallu-calibration-4809	2.5042e-05	0.3843613329809159	factual	0.9454	factual	correct	ok	factual	released	option_probability		gt
Clef-flash	medhallu	calibration	medhallu-calibration-4809-hal	verdict	medhallu-calibration-4809	2.3636e-05	0.42387608299031854	factual	0.6572	hallucinated	incorrect	ok	hallucinated	released	option_probability		hal
Clef-flash	medhallu	calibration	medhallu-calibration-4877-gt	verdict	medhallu-calibration-4877	2.2686e-05	0.42413837485946715	factual	0.941	factual	correct	ok	factual	released	option_probability		gt
Clef-flash	medhallu	calibration	medhallu-calibration-4877-hal	verdict	medhallu-calibration-4877	2.2762e-05	0.3880335418507457	hallucinated	0.6504	hallucinated	correct	ok	hallucinated	released	option_probability		hal
Clef-flash	medhallu	calibration	medhallu-calibration-4881-gt	verdict	medhallu-calibration-4881	2.6524000000000002e-05	0.3780862500425428	factual	0.9616	factual	correct	ok	factual	released	option_probability		gt
Clef-flash	medhallu	calibration	medhallu-calibration-4881-hal	verdict	medhallu-calibration-4881	2.5611999999999998e-05	0.4319467078894377	factual	0.5864	hallucinated	incorrect	ok	hallucinated	released	option_probability		hal
Clef-flash	medhallu	calibration	medhallu-calibration-4882-gt	verdict	medhallu-calibration-4882	2.6676e-05	0.43350420892238617	factual	0.9343	factual	correct	ok	factual	released	option_probability		gt
Clef-flash	medhallu	calibration	medhallu-calibration-4882-hal	verdict	medhallu-calibration-4882	2.7474e-05	0.5245262498501688	factual	0.943	hallucinated	incorrect	ok	hallucinated	released	option_probability		hal
Clef-flash	medhallu	calibration	medhallu-calibration-4893-gt	verdict	medhallu-calibration-4893	2.4168e-05	0.5242945419158787	factual	0.9596	factual	correct	ok	factual	released	option_probability		gt
Clef-flash	medhallu	calibration	medhallu-calibration-4893-hal	verdict	medhallu-calibration-4893	2.4092e-05	0.4239642091561109	hallucinated	0.5317	hallucinated	correct	ok	hallucinated	released	option_probability		hal
Clef-flash	medhallu	calibration	medhallu-calibration-4895-gt	verdict	medhallu-calibration-4895	2.0064e-05	0.42251987499184906	factual	0.9363	factual	correct	ok	factual	released	option_probability		gt
Clef-flash	medhallu	calibration	medhallu-calibration-4895-hal	verdict	medhallu-calibration-4895	1.995e-05	0.533872582949698	factual	0.9468	hallucinated	incorrect	ok	hallucinated	released	option_probability		hal
Clef-flash	medhallu	calibration	medhallu-calibration-4909-gt	verdict	medhallu-calibration-4909	2.1584e-05	0.3685530829243362	factual	0.9598	factual	correct	ok	factual	released	option_probability		gt
Clef-flash	medhallu	calibration	medhallu-calibration-4909-hal	verdict	medhallu-calibration-4909	2.0861999999999998e-05	0.4937648749910295	factual	0.9321	hallucinated	incorrect	ok	hallucinated	released	option_probability		hal
Clef-flash	medhallu	calibration	medhallu-calibration-4940-gt	verdict	medhallu-calibration-4940	2.7018e-05	0.36779416585341096	factual	0.9347	factual	correct	ok	factual	released	option_probability		gt
Clef-flash	medhallu	calibration	medhallu-calibration-4940-hal	verdict	medhallu-calibration-4940	2.6448e-05	0.49180908291600645	factual	0.5899	hallucinated	incorrect	ok	hallucinated	released	option_probability		hal
Clef-flash	medhallu	calibration	medhallu-calibration-4967-gt	verdict	medhallu-calibration-4967	2.6257999999999998e-05	0.6272182909306139	factual	0.9481	factual	correct	ok	factual	released	option_probability		gt
Clef-flash	medhallu	calibration	medhallu-calibration-4967-hal	verdict	medhallu-calibration-4967	2.6827999999999998e-05	0.4178782091476023	factual	0.9507	hallucinated	incorrect	ok	hallucinated	released	option_probability		hal
Clef-flash	medhallu	calibration	medhallu-calibration-4993-gt	verdict	medhallu-calibration-4993	2.3712e-05	0.5424420000053942	factual	0.8916	factual	correct	ok	factual	released	option_probability		gt
Clef-flash	medhallu	calibration	medhallu-calibration-4993-hal	verdict	medhallu-calibration-4993	2.1698e-05	0.3846021250355989	hallucinated	0.5489	hallucinated	correct	ok	hallucinated	released	option_probability		hal
Clef-flash	medhallu	calibration	medhallu-calibration-5017-gt	verdict	medhallu-calibration-5017	3.0932e-05	0.4583698338828981	factual	0.9489	factual	correct	ok	factual	released	option_probability		gt
Clef-flash	medhallu	calibration	medhallu-calibration-5017-hal	verdict	medhallu-calibration-5017	2.9905999999999998e-05	0.45955420890823007	hallucinated	0.5941	hallucinated	correct	ok	hallucinated	released	option_probability		hal
Clef-flash	medhallu	calibration	medhallu-calibration-5033-gt	verdict	medhallu-calibration-5033	2.7283999999999998e-05	0.4618352078832686	factual	0.9485	factual	correct	ok	factual	released	option_probability		gt
Clef-flash	medhallu	calibration	medhallu-calibration-5033-hal	verdict	medhallu-calibration-5033	2.7436e-05	0.42095204209908843	factual	0.9378	hallucinated	incorrect	ok	hallucinated	released	option_probability		hal
Clef-flash	medhallu	calibration	medhallu-calibration-5044-gt	verdict	medhallu-calibration-5044	2.3826000000000002e-05	0.4434198329690844	factual	0.9468	factual	correct	ok	factual	released	option_probability		gt
Clef-flash	medhallu	calibration	medhallu-calibration-5044-hal	verdict	medhallu-calibration-5044	2.1774000000000002e-05	0.5804215830285102	factual	0.9331	hallucinated	incorrect	ok	hallucinated	released	option_probability		hal
Clef-flash	medhallu	calibration	medhallu-calibration-5057-gt	verdict	medhallu-calibration-5057	3.0362e-05	0.49526033317670226	factual	0.9464	factual	correct	ok	factual	released	option_probability		gt
Clef-flash	medhallu	calibration	medhallu-calibration-5057-hal	verdict	medhallu-calibration-5057	2.7663999999999998e-05	0.32846158277243376	factual	0.9572	hallucinated	incorrect	ok	hallucinated	released	option_probability		hal
Clef-flash	medhallu	calibration	medhallu-calibration-5085-gt	verdict	medhallu-calibration-5085	2.6448e-05	0.38994699995964766	factual	0.9623	factual	correct	ok	factual	released	option_probability		gt
Clef-flash	medhallu	calibration	medhallu-calibration-5085-hal	verdict	medhallu-calibration-5085	2.8956e-05	0.5030314580071718	hallucinated	0.5306	hallucinated	correct	ok	hallucinated	released	option_probability		hal
Clef-flash	medhallu	calibration	medhallu-calibration-5102-gt	verdict	medhallu-calibration-5102	2.8348e-05	0.46103075006976724	factual	0.8952	factual	correct	ok	factual	released	option_probability		gt
Clef-flash	medhallu	calibration	medhallu-calibration-5102-hal	verdict	medhallu-calibration-5102	2.736e-05	0.46151049993932247	factual	0.9475	hallucinated	incorrect	ok	hallucinated	released	option_probability		hal
Clef-flash	medhallu	calibration	medhallu-calibration-5108-gt	verdict	medhallu-calibration-5108	2.1622e-05	0.5020697910804302	factual	0.9322	factual	correct	ok	factual	released	option_probability		gt
Clef-flash	medhallu	calibration	medhallu-calibration-5108-hal	verdict	medhallu-calibration-5108	2.166e-05	0.415209166938439	factual	0.9547	hallucinated	incorrect	ok	hallucinated	released	option_probability		hal
Clef-flash	medhallu	calibration	medhallu-calibration-5114-gt	verdict	medhallu-calibration-5114	2.5003999999999996e-05	0.5663640829734504	factual	0.9395	factual	correct	ok	factual	released	option_probability		gt
Clef-flash	medhallu	calibration	medhallu-calibration-5114-hal	verdict	medhallu-calibration-5114	2.432e-05	0.48248325008898973	factual	0.8025	hallucinated	incorrect	ok	hallucinated	released	option_probability		hal
Clef-flash	medhallu	calibration	medhallu-calibration-5116-gt	verdict	medhallu-calibration-5116	1.8848e-05	0.3160426658578217	factual	0.9613	factual	correct	ok	factual	released	option_probability		gt
Clef-flash	medhallu	calibration	medhallu-calibration-5116-hal	verdict	medhallu-calibration-5116	1.9379999999999997e-05	0.4038001250009984	hallucinated	0.6858	hallucinated	correct	ok	hallucinated	released	option_probability		hal
Clef-flash	medhallu	calibration	medhallu-calibration-5122-gt	verdict	medhallu-calibration-5122	3.321199999999999e-05	0.5402854999992996	factual	0.9295	factual	correct	ok	factual	released	option_probability		gt
Clef-flash	medhallu	calibration	medhallu-calibration-5122-hal	verdict	medhallu-calibration-5122	3.2984e-05	0.6649190001189709	factual	0.9183	hallucinated	incorrect	ok	hallucinated	released	option_probability		hal
Clef-flash	medhallu	calibration	medhallu-calibration-5126-gt	verdict	medhallu-calibration-5126	2.2952e-05	0.49830266600474715	factual	0.9275	factual	correct	ok	factual	released	option_probability		gt
Clef-flash	medhallu	calibration	medhallu-calibration-5126-hal	verdict	medhallu-calibration-5126	2.3939999999999998e-05	0.37092187511734664	factual	0.9477	hallucinated	incorrect	ok	hallucinated	released	option_probability		hal
Clef-flash	medhallu	calibration	medhallu-calibration-5130-gt	verdict	medhallu-calibration-5130	3.0172000000000002e-05	0.5866702920757234	factual	0.9287	factual	correct	ok	factual	released	option_probability		gt
Clef-flash	medhallu	calibration	medhallu-calibration-5130-hal	verdict	medhallu-calibration-5130	3.0552e-05	0.6694204579107463	hallucinated	0.6759	hallucinated	correct	ok	hallucinated	released	option_probability		hal
Clef-flash	medhallu	calibration	medhallu-calibration-5145-gt	verdict	medhallu-calibration-5145	1.6872e-05	0.5017309999093413	factual	0.9404	factual	correct	ok	factual	released	option_probability		gt
Clef-flash	medhallu	calibration	medhallu-calibration-5145-hal	verdict	medhallu-calibration-5145	1.6454000000000002e-05	0.5025542918592691	hallucinated	0.6308	hallucinated	correct	ok	hallucinated	released	option_probability		hal
Clef-flash	medhallu	calibration	medhallu-calibration-5155-gt	verdict	medhallu-calibration-5155	2.0329999999999997e-05	0.42423012503422797	factual	0.9506	factual	correct	ok	factual	released	option_probability		gt
Clef-flash	medhallu	calibration	medhallu-calibration-5155-hal	verdict	medhallu-calibration-5155	1.9874e-05	0.5217692500445992	factual	0.9558	hallucinated	incorrect	ok	hallucinated	released	option_probability		hal
Clef-flash	medhallu	calibration	medhallu-calibration-5169-gt	verdict	medhallu-calibration-5169	2.7207999999999998e-05	0.4788047499023378	factual	0.9413	factual	correct	ok	factual	released	option_probability		gt
Clef-flash	medhallu	calibration	medhallu-calibration-5169-hal	verdict	medhallu-calibration-5169	2.7056e-05	0.47982495790347457	factual	0.7225	hallucinated	incorrect	ok	hallucinated	released	option_probability		hal
Clef-flash	medhallu	calibration	medhallu-calibration-5189-gt	verdict	medhallu-calibration-5189	1.9874e-05	0.49535370897501707	factual	0.8728	factual	correct	ok	factual	released	option_probability		gt
Clef-flash	medhallu	calibration	medhallu-calibration-5189-hal	verdict	medhallu-calibration-5189	1.9418e-05	0.5988207079935819	factual	0.9223	hallucinated	incorrect	ok	hallucinated	released	option_probability		hal
Clef-flash	medhallu	calibration	medhallu-calibration-5206-gt	verdict	medhallu-calibration-5206	2.5118e-05	0.3891063330229372	factual	0.951	factual	correct	ok	factual	released	option_probability		gt
Clef-flash	medhallu	calibration	medhallu-calibration-5206-hal	verdict	medhallu-calibration-5206	2.3902000000000003e-05	0.515370833221823	factual	0.9256	hallucinated	incorrect	ok	hallucinated	released	option_probability		hal
Clef-flash	medhallu	calibration	medhallu-calibration-5267-gt	verdict	medhallu-calibration-5267	2.2153999999999998e-05	0.49394529103301466	factual	0.7674	factual	correct	ok	factual	released	option_probability		gt
Clef-flash	medhallu	calibration	medhallu-calibration-5267-hal	verdict	medhallu-calibration-5267	2.1812e-05	0.5998614998534322	factual	0.6324	hallucinated	incorrect	ok	hallucinated	released	option_probability		hal
Clef-flash	medhallu	calibration	medhallu-calibration-5299-gt	verdict	medhallu-calibration-5299	2.1507999999999998e-05	0.4324810418765992	factual	0.9318	factual	correct	ok	factual	released	option_probability		gt
Clef-flash	medhallu	calibration	medhallu-calibration-5299-hal	verdict	medhallu-calibration-5299	2.1394e-05	0.47386612510308623	factual	0.6939	hallucinated	incorrect	ok	hallucinated	released	option_probability		hal
Clef-flash	medhallu	calibration	medhallu-calibration-5302-gt	verdict	medhallu-calibration-5302	2.3142e-05	0.5682178339920938	factual	0.8958	factual	correct	ok	factual	released	option_probability		gt
Clef-flash	medhallu	calibration	medhallu-calibration-5302-hal	verdict	medhallu-calibration-5302	2.071e-05	0.6067422500345856	factual	0.8648	hallucinated	incorrect	ok	hallucinated	released	option_probability		hal
Clef-flash	medhallu	calibration	medhallu-calibration-5312-gt	verdict	medhallu-calibration-5312	2.0329999999999997e-05	0.3981314171105623	factual	0.9548	factual	correct	ok	factual	released	option_probability		gt
Clef-flash	medhallu	calibration	medhallu-calibration-5312-hal	verdict	medhallu-calibration-5312	2.0481999999999998e-05	0.5229493749793619	factual	0.9322	hallucinated	incorrect	ok	hallucinated	released	option_probability		hal
Clef-flash	medhallu	calibration	medhallu-calibration-5319-gt	verdict	medhallu-calibration-5319	2.4168e-05	0.646662250161171	factual	0.9628	factual	correct	ok	factual	released	option_probability		gt
Clef-flash	medhallu	calibration	medhallu-calibration-5319-hal	verdict	medhallu-calibration-5319	2.4168e-05	0.5517364158295095	factual	0.9415	hallucinated	incorrect	ok	hallucinated	released	option_probability		hal
Clef-flash	medhallu	calibration	medhallu-calibration-5323-gt	verdict	medhallu-calibration-5323	2.0253999999999996e-05	0.5106791669968516	factual	0.9611	factual	correct	ok	factual	released	option_probability		gt
Clef-flash	medhallu	calibration	medhallu-calibration-5323-hal	verdict	medhallu-calibration-5323	2.0329999999999997e-05	0.5515851660165936	factual	0.9527	hallucinated	incorrect	ok	hallucinated	released	option_probability		hal
Clef-flash	medhallu	calibration	medhallu-calibration-5337-gt	verdict	medhallu-calibration-5337	2.9032e-05	0.5273832499515265	factual	0.9273	factual	correct	ok	factual	released	option_probability		gt
Clef-flash	medhallu	calibration	medhallu-calibration-5337-hal	verdict	medhallu-calibration-5337	2.8462e-05	1.2702354998327792	factual	0.6012	hallucinated	incorrect	ok	hallucinated	released	option_probability		hal
Clef-flash	medhallu	calibration	medhallu-calibration-5340-gt	verdict	medhallu-calibration-5340	2.8082e-05	0.5386540000326931	factual	0.9373	factual	correct	ok	factual	released	option_probability		gt
Clef-flash	medhallu	calibration	medhallu-calibration-5340-hal	verdict	medhallu-calibration-5340	2.8120000000000002e-05	0.36228991695679724	factual	0.921	hallucinated	incorrect	ok	hallucinated	released	option_probability		hal
Clef-flash	medhallu	calibration	medhallu-calibration-5344-gt	verdict	medhallu-calibration-5344	2.774e-05	0.3836237078066915	factual	0.7408	factual	correct	ok	factual	released	option_probability		gt
Clef-flash	medhallu	calibration	medhallu-calibration-5344-hal	verdict	medhallu-calibration-5344	2.6334e-05	0.3897129590623081	factual	0.946	hallucinated	incorrect	ok	hallucinated	released	option_probability		hal
Clef-flash	medhallu	calibration	medhallu-calibration-5402-gt	verdict	medhallu-calibration-5402	2.698e-05	0.3822642918676138	factual	0.9609	factual	correct	ok	factual	released	option_probability		gt
Clef-flash	medhallu	calibration	medhallu-calibration-5402-hal	verdict	medhallu-calibration-5402	2.6296e-05	0.3827631250023842	factual	0.8222	hallucinated	incorrect	ok	hallucinated	released	option_probability		hal
Clef-flash	medhallu	calibration	medhallu-calibration-5407-gt	verdict	medhallu-calibration-5407	2.7777999999999997e-05	0.5203153749462217	factual	0.9474	factual	correct	ok	factual	released	option_probability		gt
Clef-flash	medhallu	calibration	medhallu-calibration-5407-hal	verdict	medhallu-calibration-5407	2.7436e-05	0.39232729095965624	factual	0.8149	hallucinated	incorrect	ok	hallucinated	released	option_probability		hal
Clef-flash	medhallu	calibration	medhallu-calibration-5408-gt	verdict	medhallu-calibration-5408	2.4852000000000002e-05	0.35602987511083484	factual	0.9292	factual	correct	ok	factual	released	option_probability		gt
Clef-flash	medhallu	calibration	medhallu-calibration-5408-hal	verdict	medhallu-calibration-5408	2.4092e-05	0.48241445794701576	factual	0.6153	hallucinated	incorrect	ok	hallucinated	released	option_probability		hal
Clef-flash	medhallu	calibration	medhallu-calibration-5445-gt	verdict	medhallu-calibration-5445	2.4738e-05	0.4385588748846203	factual	0.9599	factual	correct	ok	factual	released	option_probability		gt
Clef-flash	medhallu	calibration	medhallu-calibration-5445-hal	verdict	medhallu-calibration-5445	2.375e-05	0.5638515409082174	factual	0.7807	hallucinated	incorrect	ok	hallucinated	released	option_probability		hal
Clef-flash	medhallu	calibration	medhallu-calibration-5454-gt	verdict	medhallu-calibration-5454	2.3294e-05	0.3952026250772178	factual	0.9413	factual	correct	ok	factual	released	option_probability		gt
Clef-flash	medhallu	calibration	medhallu-calibration-5454-hal	verdict	medhallu-calibration-5454	2.3446e-05	0.46198237501084805	hallucinated	0.5563	hallucinated	correct	ok	hallucinated	released	option_probability		hal
Clef-flash	medhallu	calibration	medhallu-calibration-5456-gt	verdict	medhallu-calibration-5456	2.9525999999999998e-05	0.5429864171892405	factual	0.9308	factual	correct	ok	factual	released	option_probability		gt
Clef-flash	medhallu	calibration	medhallu-calibration-5456-hal	verdict	medhallu-calibration-5456	3.116e-05	0.5859736669808626	factual	0.9448	hallucinated	incorrect	ok	hallucinated	released	option_probability		hal
Clef-flash	medhallu	calibration	medhallu-calibration-5469-gt	verdict	medhallu-calibration-5469	2.128e-05	0.45948495902121067	factual	0.9535	factual	correct	ok	factual	released	option_probability		gt
Clef-flash	medhallu	calibration	medhallu-calibration-5469-hal	verdict	medhallu-calibration-5469	2.2496e-05	0.41739924997091293	factual	0.8274	hallucinated	incorrect	ok	hallucinated	released	option_probability		hal
Clef-flash	medhallu	calibration	medhallu-calibration-5470-gt	verdict	medhallu-calibration-5470	2.6181999999999998e-05	0.4944223330821842	factual	0.9382	factual	correct	ok	factual	released	option_probability		gt
Clef-flash	medhallu	calibration	medhallu-calibration-5470-hal	verdict	medhallu-calibration-5470	2.5916e-05	0.7063077499624342	factual	0.9256	hallucinated	incorrect	ok	hallucinated	released	option_probability		hal
Clef-flash	medhallu	calibration	medhallu-calibration-5491-gt	verdict	medhallu-calibration-5491	1.8506e-05	0.4099669160787016	factual	0.9383	factual	correct	ok	factual	released	option_probability		gt
Clef-flash	medhallu	calibration	medhallu-calibration-5491-hal	verdict	medhallu-calibration-5491	1.7898e-05	0.4962931671179831	factual	0.748	hallucinated	incorrect	ok	hallucinated	released	option_probability		hal
Clef-flash	medhallu	calibration	medhallu-calibration-5538-gt	verdict	medhallu-calibration-5538	2.2002e-05	0.423176292097196	factual	0.9571	factual	correct	ok	factual	released	option_probability		gt
Clef-flash	medhallu	calibration	medhallu-calibration-5538-hal	verdict	medhallu-calibration-5538	2.2002e-05	0.9857143750414252	factual	0.9509	hallucinated	incorrect	ok	hallucinated	released	option_probability		hal
Clef-flash	medhallu	calibration	medhallu-calibration-5560-gt	verdict	medhallu-calibration-5560	2.1052e-05	1.3672146662138402	factual	0.9198	factual	correct	ok	factual	released	option_probability		gt
Clef-flash	medhallu	calibration	medhallu-calibration-5560-hal	verdict	medhallu-calibration-5560	2.1926e-05	0.6475059580989182	factual	0.9541	hallucinated	incorrect	ok	hallucinated	released	option_probability		hal
Clef-flash	medhallu	calibration	medhallu-calibration-5613-gt	verdict	medhallu-calibration-5613	2.3294e-05	0.41250699991360307	factual	0.9566	factual	correct	ok	factual	released	option_probability		gt
Clef-flash	medhallu	calibration	medhallu-calibration-5613-hal	verdict	medhallu-calibration-5613	2.3446e-05	1.1744789159856737	factual	0.7897	hallucinated	incorrect	ok	hallucinated	released	option_probability		hal
Clef-flash	medhallu	calibration	medhallu-calibration-5621-gt	verdict	medhallu-calibration-5621	3.838e-05	0.538907082984224	factual	0.9371	factual	correct	ok	factual	released	option_probability		gt
Clef-flash	medhallu	calibration	medhallu-calibration-5621-hal	verdict	medhallu-calibration-5621	3.4124e-05	0.3719844161532819	factual	0.9461	hallucinated	incorrect	ok	hallucinated	released	option_probability		hal
Clef-flash	medhallu	calibration	medhallu-calibration-5625-gt	verdict	medhallu-calibration-5625	2.071e-05	0.3981772081460804	factual	0.958	factual	correct	ok	factual	released	option_probability		gt
Clef-flash	medhallu	calibration	medhallu-calibration-5625-hal	verdict	medhallu-calibration-5625	2.0938e-05	0.39918929105624557	hallucinated	0.7726	hallucinated	correct	ok	hallucinated	released	option_probability		hal
Clef-flash	medhallu	calibration	medhallu-calibration-5629-gt	verdict	medhallu-calibration-5629	2.7663999999999998e-05	0.47299720789305866	factual	0.9464	factual	correct	ok	factual	released	option_probability		gt
Clef-flash	medhallu	calibration	medhallu-calibration-5629-hal	verdict	medhallu-calibration-5629	2.8424e-05	0.4183838330209255	factual	0.9368	hallucinated	incorrect	ok	hallucinated	released	option_probability		hal
Clef-flash	medhallu	calibration	medhallu-calibration-5651-gt	verdict	medhallu-calibration-5651	2.2686e-05	0.4634106659796089	factual	0.9522	factual	correct	ok	factual	released	option_probability		gt
Clef-flash	medhallu	calibration	medhallu-calibration-5651-hal	verdict	medhallu-calibration-5651	2.2533999999999998e-05	0.465699375141412	factual	0.9406	hallucinated	incorrect	ok	hallucinated	released	option_probability		hal
Clef-flash	medhallu	calibration	medhallu-calibration-5657-gt	verdict	medhallu-calibration-5657	2.4092e-05	0.46804075012914836	factual	0.9552	factual	correct	ok	factual	released	option_probability		gt
Clef-flash	medhallu	calibration	medhallu-calibration-5657-hal	verdict	medhallu-calibration-5657	2.3103999999999998e-05	0.39088529092259705	factual	0.9283	hallucinated	incorrect	ok	hallucinated	released	option_probability		hal
Clef-flash	medhallu	calibration	medhallu-calibration-5668-gt	verdict	medhallu-calibration-5668	2.4548e-05	0.3675827078986913	factual	0.9572	factual	correct	ok	factual	released	option_probability		gt
Clef-flash	medhallu	calibration	medhallu-calibration-5668-hal	verdict	medhallu-calibration-5668	2.4624e-05	0.4096761660184711	hallucinated	0.5652	hallucinated	correct	ok	hallucinated	released	option_probability		hal
Clef-flash	medhallu	calibration	medhallu-calibration-5680-gt	verdict	medhallu-calibration-5680	2.2913999999999998e-05	0.4263940420933068	factual	0.9596	factual	correct	ok	factual	released	option_probability		gt
Clef-flash	medhallu	calibration	medhallu-calibration-5680-hal	verdict	medhallu-calibration-5680	2.3332e-05	0.4235704999882728	factual	0.9585	hallucinated	incorrect	ok	hallucinated	released	option_probability		hal
Clef-flash	medhallu	calibration	medhallu-calibration-5701-gt	verdict	medhallu-calibration-5701	3.2034e-05	0.5706807500682771	factual	0.9359	factual	correct	ok	factual	released	option_probability		gt
Clef-flash	medhallu	calibration	medhallu-calibration-5701-hal	verdict	medhallu-calibration-5701	3.1122e-05	0.3554167081601918	factual	0.8339	hallucinated	incorrect	ok	hallucinated	released	option_probability		hal
Clef-flash	medhallu	calibration	medhallu-calibration-5721-gt	verdict	medhallu-calibration-5721	2.9753999999999997e-05	0.4512849170714617	factual	0.9535	factual	correct	ok	factual	released	option_probability		gt
Clef-flash	medhallu	calibration	medhallu-calibration-5721-hal	verdict	medhallu-calibration-5721	2.9715999999999998e-05	0.4550870831590146	factual	0.9157	hallucinated	incorrect	ok	hallucinated	released	option_probability		hal
Clef-flash	medhallu	calibration	medhallu-calibration-5754-gt	verdict	medhallu-calibration-5754	2.0405999999999997e-05	0.37187312520109117	factual	0.8789	factual	correct	ok	factual	released	option_probability		gt
Clef-flash	medhallu	calibration	medhallu-calibration-5754-hal	verdict	medhallu-calibration-5754	1.9379999999999997e-05	0.3705803749617189	factual	0.7536	hallucinated	incorrect	ok	hallucinated	released	option_probability		hal
Clef-flash	medhallu	calibration	medhallu-calibration-5806-gt	verdict	medhallu-calibration-5806	2.0976e-05	0.38476675003767014	factual	0.9488	factual	correct	ok	factual	released	option_probability		gt
Clef-flash	medhallu	calibration	medhallu-calibration-5806-hal	verdict	medhallu-calibration-5806	2.0824e-05	0.38156308396719396	factual	0.9279	hallucinated	incorrect	ok	hallucinated	released	option_probability		hal
Clef-flash	medhallu	calibration	medhallu-calibration-5822-gt	verdict	medhallu-calibration-5822	3.0324e-05	0.5633049579337239	factual	0.9408	factual	correct	ok	factual	released	option_probability		gt
Clef-flash	medhallu	calibration	medhallu-calibration-5822-hal	verdict	medhallu-calibration-5822	2.9602e-05	0.39467462501488626	factual	0.788	hallucinated	incorrect	ok	hallucinated	released	option_probability		hal
Clef-flash	medhallu	calibration	medhallu-calibration-5834-gt	verdict	medhallu-calibration-5834	2.1546e-05	0.7405060001183301	factual	0.9313	factual	correct	ok	factual	released	option_probability		gt
Clef-flash	medhallu	calibration	medhallu-calibration-5834-hal	verdict	medhallu-calibration-5834	2.1166e-05	0.34998895786702633	factual	0.9159	hallucinated	incorrect	ok	hallucinated	released	option_probability		hal
Clef-flash	medhallu	calibration	medhallu-calibration-5835-gt	verdict	medhallu-calibration-5835	3.0552e-05	0.3882262920960784	factual	0.797	factual	correct	ok	factual	released	option_probability		gt
Clef-flash	medhallu	calibration	medhallu-calibration-5835-hal	verdict	medhallu-calibration-5835	2.8879999999999998e-05	0.4750769999809563	factual	0.742	hallucinated	incorrect	ok	hallucinated	released	option_probability		hal
Clef-flash	medhallu	calibration	medhallu-calibration-5840-gt	verdict	medhallu-calibration-5840	2.8157999999999997e-05	0.4345939578488469	factual	0.9569	factual	correct	ok	factual	released	option_probability		gt
Clef-flash	medhallu	calibration	medhallu-calibration-5840-hal	verdict	medhallu-calibration-5840	2.6524000000000002e-05	0.39885725011117756	factual	0.8842	hallucinated	incorrect	ok	hallucinated	released	option_probability		hal
Clef-flash	medhallu	calibration	medhallu-calibration-5852-gt	verdict	medhallu-calibration-5852	2.717e-05	0.6534667499363422	factual	0.9492	factual	correct	ok	factual	released	option_probability		gt
Clef-flash	medhallu	calibration	medhallu-calibration-5852-hal	verdict	medhallu-calibration-5852	2.622e-05	0.4799069999717176	factual	0.7595	hallucinated	incorrect	ok	hallucinated	released	option_probability		hal
Clef-flash	medhallu	calibration	medhallu-calibration-5862-gt	verdict	medhallu-calibration-5862	2.5992e-05	0.3524584590923041	factual	0.9002	factual	correct	ok	factual	released	option_probability		gt
Clef-flash	medhallu	calibration	medhallu-calibration-5862-hal	verdict	medhallu-calibration-5862	2.4776e-05	0.4693696249742061	factual	0.58	hallucinated	incorrect	ok	hallucinated	released	option_probability		hal
Clef-flash	medhallu	calibration	medhallu-calibration-5893-gt	verdict	medhallu-calibration-5893	2.9146000000000002e-05	0.5027525410987437	factual	0.9588	factual	correct	ok	factual	released	option_probability		gt
Clef-flash	medhallu	calibration	medhallu-calibration-5893-hal	verdict	medhallu-calibration-5893	2.8462e-05	0.6569327081087977	factual	0.9586	hallucinated	incorrect	ok	hallucinated	released	option_probability		hal
Clef-flash	medhallu	calibration	medhallu-calibration-5904-gt	verdict	medhallu-calibration-5904	2.9715999999999998e-05	0.5253386669792235	factual	0.9544	factual	correct	ok	factual	released	option_probability		gt
Clef-flash	medhallu	calibration	medhallu-calibration-5904-hal	verdict	medhallu-calibration-5904	2.8233999999999998e-05	0.3499431249219924	factual	0.8571	hallucinated	incorrect	ok	hallucinated	released	option_probability		hal
Clef-flash	medhallu	calibration	medhallu-calibration-5926-gt	verdict	medhallu-calibration-5926	2.0216e-05	0.37072758306749165	factual	0.9643	factual	correct	ok	factual	released	option_probability		gt
Clef-flash	medhallu	calibration	medhallu-calibration-5926-hal	verdict	medhallu-calibration-5926	1.9988e-05	0.4624466251116246	factual	0.9119	hallucinated	incorrect	ok	hallucinated	released	option_probability		hal
Clef-flash	medhallu	calibration	medhallu-calibration-5951-gt	verdict	medhallu-calibration-5951	2.3483999999999997e-05	0.46575337485410273	factual	0.9089	factual	correct	ok	factual	released	option_probability		gt
Clef-flash	medhallu	calibration	medhallu-calibration-5951-hal	verdict	medhallu-calibration-5951	2.3294e-05	0.692474165931344	factual	0.9558	hallucinated	incorrect	ok	hallucinated	released	option_probability		hal
Clef-flash	medhallu	calibration	medhallu-calibration-5987-gt	verdict	medhallu-calibration-5987	2.5574e-05	0.3785668748896569	factual	0.952	factual	correct	ok	factual	released	option_probability		gt
Clef-flash	medhallu	calibration	medhallu-calibration-5987-hal	verdict	medhallu-calibration-5987	2.4738e-05	0.32141124992631376	factual	0.9376	hallucinated	incorrect	ok	hallucinated	released	option_probability		hal
Clef-flash	medhallu	calibration	medhallu-calibration-6026-gt	verdict	medhallu-calibration-6026	2.204e-05	0.4058216658886522	factual	0.9379	factual	correct	ok	factual	released	option_probability		gt
Clef-flash	medhallu	calibration	medhallu-calibration-6026-hal	verdict	medhallu-calibration-6026	2.0253999999999996e-05	0.4036117501091212	factual	0.9134	hallucinated	incorrect	ok	hallucinated	released	option_probability		hal
Clef-flash	medhallu	calibration	medhallu-calibration-6032-gt	verdict	medhallu-calibration-6032	1.6605999999999997e-05	0.369730917038396	factual	0.8736	factual	correct	ok	factual	released	option_probability		gt
Clef-flash	medhallu	calibration	medhallu-calibration-6032-hal	verdict	medhallu-calibration-6032	1.6681999999999997e-05	0.37012833287008107	hallucinated	0.6196	hallucinated	correct	ok	hallucinated	released	option_probability		hal
Clef-flash	medhallu	calibration	medhallu-calibration-6045-gt	verdict	medhallu-calibration-6045	2.964e-05	0.6860336249228567	factual	0.9307	factual	correct	ok	factual	released	option_probability		gt
Clef-flash	medhallu	calibration	medhallu-calibration-6045-hal	verdict	medhallu-calibration-6045	2.8956e-05	0.43141833296976984	factual	0.9154	hallucinated	incorrect	ok	hallucinated	released	option_probability		hal
Clef-flash	medhallu	calibration	medhallu-calibration-6052-gt	verdict	medhallu-calibration-6052	2.2800000000000002e-05	0.40836875000968575	factual	0.9326	factual	correct	ok	factual	released	option_probability		gt
Clef-flash	medhallu	calibration	medhallu-calibration-6052-hal	verdict	medhallu-calibration-6052	2.2457999999999997e-05	0.4920030829962343	factual	0.9124	hallucinated	incorrect	ok	hallucinated	released	option_probability		hal
Clef-flash	medhallu	calibration	medhallu-calibration-6053-gt	verdict	medhallu-calibration-6053	3.5872e-05	0.6745671671815217	factual	0.9513	factual	correct	ok	factual	released	option_probability		gt
Clef-flash	medhallu	calibration	medhallu-calibration-6053-hal	verdict	medhallu-calibration-6053	3.5073999999999997e-05	0.5051029999740422	factual	0.7721	hallucinated	incorrect	ok	hallucinated	released	option_probability		hal
Clef-flash	medhallu	calibration	medhallu-calibration-6072-gt	verdict	medhallu-calibration-6072	2.4738e-05	0.7115744589827955	factual	0.9617	factual	correct	ok	factual	released	option_probability		gt
Clef-flash	medhallu	calibration	medhallu-calibration-6072-hal	verdict	medhallu-calibration-6072	2.375e-05	0.46153474994935095	hallucinated	0.7314	hallucinated	correct	ok	hallucinated	released	option_probability		hal
Clef-flash	medhallu	calibration	medhallu-calibration-6110-gt	verdict	medhallu-calibration-6110	2.223e-05	0.5790122081525624	factual	0.958	factual	correct	ok	factual	released	option_probability		gt
Clef-flash	medhallu	calibration	medhallu-calibration-6110-hal	verdict	medhallu-calibration-6110	2.0785999999999997e-05	0.49536929093301296	factual	0.9524	hallucinated	incorrect	ok	hallucinated	released	option_probability		hal
Clef-flash	medhallu	calibration	medhallu-calibration-6139-gt	verdict	medhallu-calibration-6139	1.8962e-05	0.32338266586884856	factual	0.9497	factual	correct	ok	factual	released	option_probability		gt
Clef-flash	medhallu	calibration	medhallu-calibration-6139-hal	verdict	medhallu-calibration-6139	1.8354e-05	0.4601017499808222	factual	0.9357	hallucinated	incorrect	ok	hallucinated	released	option_probability		hal
Clef-flash	medhallu	calibration	medhallu-calibration-6180-gt	verdict	medhallu-calibration-6180	2.4358e-05	0.5145200840197504	factual	0.9361	factual	correct	ok	factual	released	option_probability		gt
Clef-flash	medhallu	calibration	medhallu-calibration-6180-hal	verdict	medhallu-calibration-6180	2.4358e-05	0.6442101660650223	factual	0.7773	hallucinated	incorrect	ok	hallucinated	released	option_probability		hal
Clef-flash	medhallu	calibration	medhallu-calibration-6195-gt	verdict	medhallu-calibration-6195	1.9684e-05	0.47397995786741376	factual	0.9549	factual	correct	ok	factual	released	option_probability		gt
Clef-flash	medhallu	calibration	medhallu-calibration-6195-hal	verdict	medhallu-calibration-6195	1.9494e-05	0.34414020902477205	hallucinated	0.7828	hallucinated	correct	ok	hallucinated	released	option_probability		hal
Clef-flash	medhallu	calibration	medhallu-calibration-6197-gt	verdict	medhallu-calibration-6197	2.3636e-05	0.5096317080315202	factual	0.896	factual	correct	ok	factual	released	option_probability		gt
Clef-flash	medhallu	calibration	medhallu-calibration-6197-hal	verdict	medhallu-calibration-6197	2.337e-05	0.5055569170508534	factual	0.5568	hallucinated	incorrect	ok	hallucinated	released	option_probability		hal
Clef-flash	medhallu	calibration	medhallu-calibration-6225-gt	verdict	medhallu-calibration-6225	1.7442e-05	0.588072125101462	factual	0.9276	factual	correct	ok	factual	released	option_probability		gt
Clef-flash	medhallu	calibration	medhallu-calibration-6225-hal	verdict	medhallu-calibration-6225	1.71e-05	0.3345466668251902	factual	0.9562	hallucinated	incorrect	ok	hallucinated	released	option_probability		hal
Clef-flash	medhallu	calibration	medhallu-calibration-6262-gt	verdict	medhallu-calibration-6262	2.0748000000000002e-05	0.4177749159280211	factual	0.9504	factual	correct	ok	factual	released	option_probability		gt
Clef-flash	medhallu	calibration	medhallu-calibration-6262-hal	verdict	medhallu-calibration-6262	2.0405999999999997e-05	0.4931989579927176	hallucinated	0.5881	hallucinated	correct	ok	hallucinated	released	option_probability		hal
Clef-flash	medhallu	calibration	medhallu-calibration-6266-gt	verdict	medhallu-calibration-6266	1.9455999999999998e-05	0.5362077921163291	factual	0.8695	factual	correct	ok	factual	released	option_probability		gt
Clef-flash	medhallu	calibration	medhallu-calibration-6266-hal	verdict	medhallu-calibration-6266	1.8658e-05	0.2831899169832468	factual	0.8987	hallucinated	incorrect	ok	hallucinated	released	option_probability		hal
Clef-flash	medhallu	calibration	medhallu-calibration-6288-gt	verdict	medhallu-calibration-6288	2.9715999999999998e-05	0.388491541845724	factual	0.9287	factual	correct	ok	factual	released	option_probability		gt
Clef-flash	medhallu	calibration	medhallu-calibration-6288-hal	verdict	medhallu-calibration-6288	2.8918e-05	0.4748292078729719	factual	0.6177	hallucinated	incorrect	ok	hallucinated	released	option_probability		hal
Clef-flash	medhallu	calibration	medhallu-calibration-6294-gt	verdict	medhallu-calibration-6294	2.6296e-05	1.1839450001716614	factual	0.9542	factual	correct	ok	factual	released	option_probability		gt
Clef-flash	medhallu	calibration	medhallu-calibration-6294-hal	verdict	medhallu-calibration-6294	2.9753999999999997e-05	0.41499504214152694	factual	0.9501	hallucinated	incorrect	ok	hallucinated	released	option_probability		hal
Clef-flash	medhallu	calibration	medhallu-calibration-6303-gt	verdict	medhallu-calibration-6303	3.0666e-05	0.39883600012399256	factual	0.9068	factual	correct	ok	factual	released	option_probability		gt
Clef-flash	medhallu	calibration	medhallu-calibration-6303-hal	verdict	medhallu-calibration-6303	2.9564e-05	0.6007470418699086	factual	0.8399	hallucinated	incorrect	ok	hallucinated	released	option_probability		hal
Clef-flash	medhallu	calibration	medhallu-calibration-6305-gt	verdict	medhallu-calibration-6305	2.489e-05	0.4051025421358645	factual	0.9299	factual	correct	ok	factual	released	option_probability		gt
Clef-flash	medhallu	calibration	medhallu-calibration-6305-hal	verdict	medhallu-calibration-6305	2.4053999999999997e-05	0.4936199998483062	factual	0.8819	hallucinated	incorrect	ok	hallucinated	released	option_probability		hal
Clef-flash	medhallu	calibration	medhallu-calibration-6318-gt	verdict	medhallu-calibration-6318	2.698e-05	0.4895118330605328	factual	0.936	factual	correct	ok	factual	released	option_probability		gt
Clef-flash	medhallu	calibration	medhallu-calibration-6318-hal	verdict	medhallu-calibration-6318	2.5764e-05	0.31956608407199383	factual	0.8313	hallucinated	incorrect	ok	hallucinated	released	option_probability		hal
Clef-flash	medhallu	calibration	medhallu-calibration-6343-gt	verdict	medhallu-calibration-6343	2.2533999999999998e-05	0.403199375141412	factual	0.926	factual	correct	ok	factual	released	option_probability		gt
Clef-flash	medhallu	calibration	medhallu-calibration-6343-hal	verdict	medhallu-calibration-6343	2.242e-05	0.3836512500420213	factual	0.7097	hallucinated	incorrect	ok	hallucinated	released	option_probability		hal
Clef-flash	medhallu	calibration	medhallu-calibration-6402-gt	verdict	medhallu-calibration-6402	2.9183999999999997e-05	0.40214566700160503	factual	0.9611	factual	correct	ok	factual	released	option_probability		gt
Clef-flash	medhallu	calibration	medhallu-calibration-6402-hal	verdict	medhallu-calibration-6402	3.0552e-05	0.47544687520712614	factual	0.9625	hallucinated	incorrect	ok	hallucinated	released	option_probability		hal
Clef-flash	medhallu	calibration	medhallu-calibration-6413-gt	verdict	medhallu-calibration-6413	2.299e-05	0.4735026250127703	factual	0.9566	factual	correct	ok	factual	released	option_probability		gt
Clef-flash	medhallu	calibration	medhallu-calibration-6413-hal	verdict	medhallu-calibration-6413	2.2572e-05	0.4721353747881949	factual	0.5767	hallucinated	incorrect	ok	hallucinated	released	option_probability		hal
Clef-flash	medhallu	calibration	medhallu-calibration-6436-gt	verdict	medhallu-calibration-6436	1.6187999999999998e-05	0.41165391611866653	factual	0.8958	factual	correct	ok	factual	released	option_probability		gt
Clef-flash	medhallu	calibration	medhallu-calibration-6436-hal	verdict	medhallu-calibration-6436	1.5921999999999998e-05	0.4397251671180129	factual	0.5817	hallucinated	incorrect	ok	hallucinated	released	option_probability		hal
Clef-flash	medhallu	calibration	medhallu-calibration-6445-gt	verdict	medhallu-calibration-6445	2.4092e-05	0.7505287500098348	factual	0.9326	factual	correct	ok	factual	released	option_probability		gt
Clef-flash	medhallu	calibration	medhallu-calibration-6445-hal	verdict	medhallu-calibration-6445	2.2457999999999997e-05	0.4898212910629809	factual	0.7601	hallucinated	incorrect	ok	hallucinated	released	option_probability		hal
Clef-flash	medhallu	calibration	medhallu-calibration-6456-gt	verdict	medhallu-calibration-6456	1.7024e-05	0.3142568748444319	factual	0.9109	factual	correct	ok	factual	released	option_probability		gt
Clef-flash	medhallu	calibration	medhallu-calibration-6456-hal	verdict	medhallu-calibration-6456	1.7137999999999998e-05	0.30978991696611047	factual	0.5347	hallucinated	incorrect	ok	hallucinated	released	option_probability		hal
Clef-flash	medhallu	calibration	medhallu-calibration-6496-gt	verdict	medhallu-calibration-6496	2.5042e-05	0.45407383400015533	factual	0.9704	factual	correct	ok	factual	released	option_probability		gt
Clef-flash	medhallu	calibration	medhallu-calibration-6496-hal	verdict	medhallu-calibration-6496	2.4966e-05	0.4531637500040233	factual	0.8772	hallucinated	incorrect	ok	hallucinated	released	option_probability		hal
Clef-flash	medhallu	calibration	medhallu-calibration-6501-gt	verdict	medhallu-calibration-6501	2.3179999999999998e-05	0.5509816249832511	factual	0.9488	factual	correct	ok	factual	released	option_probability		gt
Clef-flash	medhallu	calibration	medhallu-calibration-6501-hal	verdict	medhallu-calibration-6501	2.3712e-05	0.3800218750257045	factual	0.9591	hallucinated	incorrect	ok	hallucinated	released	option_probability		hal
Clef-flash	medhallu	calibration	medhallu-calibration-6547-gt	verdict	medhallu-calibration-6547	2.4814e-05	0.4943654160015285	factual	0.9574	factual	correct	ok	factual	released	option_probability		gt
Clef-flash	medhallu	calibration	medhallu-calibration-6547-hal	verdict	medhallu-calibration-6547	2.4509999999999997e-05	0.3187232918571681	factual	0.7718	hallucinated	incorrect	ok	hallucinated	released	option_probability		hal
Clef-flash	medhallu	calibration	medhallu-calibration-6548-gt	verdict	medhallu-calibration-6548	2.7322e-05	0.4264355411287397	factual	0.9448	factual	correct	ok	factual	released	option_probability		gt
Clef-flash	medhallu	calibration	medhallu-calibration-6548-hal	verdict	medhallu-calibration-6548	2.6486e-05	0.4271629999857396	factual	0.94	hallucinated	incorrect	ok	hallucinated	released	option_probability		hal
Clef-flash	medhallu	calibration	medhallu-calibration-6593-gt	verdict	medhallu-calibration-6593	2.546e-05	0.5703020829241723	factual	0.8887	factual	correct	ok	factual	released	option_probability		gt
Clef-flash	medhallu	calibration	medhallu-calibration-6593-hal	verdict	medhallu-calibration-6593	2.4966e-05	0.3399870421271771	factual	0.8936	hallucinated	incorrect	ok	hallucinated	released	option_probability		hal
Clef-flash	medhallu	calibration	medhallu-calibration-6600-gt	verdict	medhallu-calibration-6600	2.6561999999999997e-05	0.44571429188363254	factual	0.9569	factual	correct	ok	factual	released	option_probability		gt
Clef-flash	medhallu	calibration	medhallu-calibration-6600-hal	verdict	medhallu-calibration-6600	2.5726e-05	0.444987874943763	factual	0.9456	hallucinated	incorrect	ok	hallucinated	released	option_probability		hal
Clef-flash	medhallu	calibration	medhallu-calibration-6648-gt	verdict	medhallu-calibration-6648	3.2604e-05	0.403021999867633	factual	0.8857	factual	correct	ok	factual	released	option_probability		gt
Clef-flash	medhallu	calibration	medhallu-calibration-6648-hal	verdict	medhallu-calibration-6648	3.1958e-05	0.41828079195693135	factual	0.7923	hallucinated	incorrect	ok	hallucinated	released	option_probability		hal
Clef-flash	medhallu	calibration	medhallu-calibration-6659-gt	verdict	medhallu-calibration-6659	2.7207999999999998e-05	0.4183665420860052	factual	0.953	factual	correct	ok	factual	released	option_probability		gt
Clef-flash	medhallu	calibration	medhallu-calibration-6659-hal	verdict	medhallu-calibration-6659	2.6296e-05	0.4392781250644475	factual	0.9507	hallucinated	incorrect	ok	hallucinated	released	option_probability		hal
Clef-flash	medhallu	calibration	medhallu-calibration-6709-gt	verdict	medhallu-calibration-6709	3.3098e-05	0.4382704170420766	factual	0.9445	factual	correct	ok	factual	released	option_probability		gt
Clef-flash	medhallu	calibration	medhallu-calibration-6709-hal	verdict	medhallu-calibration-6709	3.1578e-05	0.4011956248432398	factual	0.8524	hallucinated	incorrect	ok	hallucinated	released	option_probability		hal
Clef-flash	medhallu	calibration	medhallu-calibration-6711-gt	verdict	medhallu-calibration-6711	2.4624e-05	0.4011534999590367	factual	0.7977	factual	correct	ok	factual	released	option_probability		gt
Clef-flash	medhallu	calibration	medhallu-calibration-6711-hal	verdict	medhallu-calibration-6711	2.3939999999999998e-05	0.4962937911041081	hallucinated	0.5849	hallucinated	correct	ok	hallucinated	released	option_probability		hal
Clef-flash	medhallu	calibration	medhallu-calibration-6730-gt	verdict	medhallu-calibration-6730	2.1014e-05	0.32508783298544586	factual	0.9463	factual	correct	ok	factual	released	option_probability		gt
Clef-flash	medhallu	calibration	medhallu-calibration-6730-hal	verdict	medhallu-calibration-6730	2.1014e-05	0.40742924995720387	factual	0.7807	hallucinated	incorrect	ok	hallucinated	released	option_probability		hal
Clef-flash	medhallu	calibration	medhallu-calibration-6738-gt	verdict	medhallu-calibration-6738	2.299e-05	0.40713974996469915	factual	0.9598	factual	correct	ok	factual	released	option_probability		gt
Clef-flash	medhallu	calibration	medhallu-calibration-6738-hal	verdict	medhallu-calibration-6738	2.3066e-05	0.40525770792737603	factual	0.6353	hallucinated	incorrect	ok	hallucinated	released	option_probability		hal
Clef-flash	medhallu	calibration	medhallu-calibration-6783-gt	verdict	medhallu-calibration-6783	2.8766e-05	0.4055995838716626	factual	0.9538	factual	correct	ok	factual	released	option_probability		gt
Clef-flash	medhallu	calibration	medhallu-calibration-6783-hal	verdict	medhallu-calibration-6783	2.8157999999999997e-05	0.8416529579553753	factual	0.9512	hallucinated	incorrect	ok	hallucinated	released	option_probability		hal
Clef-flash	medhallu	calibration	medhallu-calibration-6789-gt	verdict	medhallu-calibration-6789	1.9494e-05	0.3500395000446588	factual	0.9076	factual	correct	ok	factual	released	option_probability		gt
Clef-flash	medhallu	calibration	medhallu-calibration-6789-hal	verdict	medhallu-calibration-6789	1.9342e-05	0.3238107920624316	factual	0.799	hallucinated	incorrect	ok	hallucinated	released	option_probability		hal
Clef-flash	medhallu	calibration	medhallu-calibration-6792-gt	verdict	medhallu-calibration-6792	2.3446e-05	0.37817658321000636	factual	0.9348	factual	correct	ok	factual	released	option_probability		gt
Clef-flash	medhallu	calibration	medhallu-calibration-6792-hal	verdict	medhallu-calibration-6792	2.4016e-05	0.31977295805700123	factual	0.9594	hallucinated	incorrect	ok	hallucinated	released	option_probability		hal
Clef-flash	medhallu	calibration	medhallu-calibration-6850-gt	verdict	medhallu-calibration-6850	2.5308e-05	0.4033604171127081	factual	0.9484	factual	correct	ok	factual	released	option_probability		gt
Clef-flash	medhallu	calibration	medhallu-calibration-6850-hal	verdict	medhallu-calibration-6850	2.3332e-05	0.3633638331666589	factual	0.9247	hallucinated	incorrect	ok	hallucinated	released	option_probability		hal
Clef-flash	medhallu	calibration	medhallu-calibration-6851-gt	verdict	medhallu-calibration-6851	2.8766e-05	0.45174495899118483	factual	0.9253	factual	correct	ok	factual	released	option_probability		gt
Clef-flash	medhallu	calibration	medhallu-calibration-6851-hal	verdict	medhallu-calibration-6851	2.5916e-05	0.45133770792745054	factual	0.5169	hallucinated	incorrect	ok	hallucinated	released	option_probability		hal
Clef-flash	medhallu	calibration	medhallu-calibration-6900-gt	verdict	medhallu-calibration-6900	2.0976e-05	0.4519695001654327	factual	0.7784	factual	correct	ok	factual	released	option_probability		gt
Clef-flash	medhallu	calibration	medhallu-calibration-6900-hal	verdict	medhallu-calibration-6900	2.185e-05	0.43930674996227026	factual	0.8774	hallucinated	incorrect	ok	hallucinated	released	option_probability		hal
Clef-flash	medhallu	calibration	medhallu-calibration-6918-gt	verdict	medhallu-calibration-6918	3.1046e-05	0.5093300000298768	factual	0.9432	factual	correct	ok	factual	released	option_probability		gt
Clef-flash	medhallu	calibration	medhallu-calibration-6918-hal	verdict	medhallu-calibration-6918	3.0552e-05	0.5107780420221388	factual	0.8255	hallucinated	incorrect	ok	hallucinated	released	option_probability		hal
Clef-flash	medhallu	calibration	medhallu-calibration-6926-gt	verdict	medhallu-calibration-6926	2.8120000000000002e-05	0.6381288329139352	factual	0.9464	factual	correct	ok	factual	released	option_probability		gt
Clef-flash	medhallu	calibration	medhallu-calibration-6926-hal	verdict	medhallu-calibration-6926	2.6448e-05	0.4221948750782758	hallucinated	0.7034	hallucinated	correct	ok	hallucinated	released	option_probability		hal
Clef-flash	medhallu	calibration	medhallu-calibration-6934-gt	verdict	medhallu-calibration-6934	2.793e-05	0.41342358314432204	factual	0.9324	factual	correct	ok	factual	released	option_probability		gt
Clef-flash	medhallu	calibration	medhallu-calibration-6934-hal	verdict	medhallu-calibration-6934	2.6904e-05	0.7135312920436263	factual	0.9537	hallucinated	incorrect	ok	hallucinated	released	option_probability		hal
Clef-flash	medhallu	calibration	medhallu-calibration-6943-gt	verdict	medhallu-calibration-6943	2.3636e-05	0.38184908404946327	factual	0.951	factual	correct	ok	factual	released	option_probability		gt
Clef-flash	medhallu	calibration	medhallu-calibration-6943-hal	verdict	medhallu-calibration-6943	2.3179999999999998e-05	0.41183724999427795	factual	0.7345	hallucinated	incorrect	ok	hallucinated	released	option_probability		hal
Clef-flash	medhallu	calibration	medhallu-calibration-6962-gt	verdict	medhallu-calibration-6962	2.6029999999999996e-05	0.5185664580203593	factual	0.9584	factual	correct	ok	factual	released	option_probability		gt
Clef-flash	medhallu	calibration	medhallu-calibration-6962-hal	verdict	medhallu-calibration-6962	2.565e-05	0.46547670802101493	factual	0.9582	hallucinated	incorrect	ok	hallucinated	released	option_probability		hal
Clef-flash	medhallu	calibration	medhallu-calibration-6970-gt	verdict	medhallu-calibration-6970	2.2268e-05	0.5049794588703662	factual	0.9268	factual	correct	ok	factual	released	option_probability		gt
Clef-flash	medhallu	calibration	medhallu-calibration-6970-hal	verdict	medhallu-calibration-6970	2.3559999999999998e-05	0.32941929111257195	factual	0.875	hallucinated	incorrect	ok	hallucinated	released	option_probability		hal
Clef-flash	medhallu	calibration	medhallu-calibration-7023-gt	verdict	medhallu-calibration-7023	2.5916e-05	1.2201765831559896	factual	0.9496	factual	correct	ok	factual	released	option_probability		gt
Clef-flash	medhallu	calibration	medhallu-calibration-7023-hal	verdict	medhallu-calibration-7023	2.7018e-05	0.4167419159784913	factual	0.9312	hallucinated	incorrect	ok	hallucinated	released	option_probability		hal
Clef-flash	medhallu	calibration	medhallu-calibration-7024-gt	verdict	medhallu-calibration-7024	2.793e-05	0.4242475419305265	factual	0.9462	factual	correct	ok	factual	released	option_probability		gt
Clef-flash	medhallu	calibration	medhallu-calibration-7024-hal	verdict	medhallu-calibration-7024	2.7436e-05	0.4232908340636641	factual	0.6013	hallucinated	incorrect	ok	hallucinated	released	option_probability		hal
Clef-flash	medhallu	calibration	medhallu-calibration-7054-gt	verdict	medhallu-calibration-7054	2.9602e-05	0.41707920795306563	factual	0.9134	factual	correct	ok	factual	released	option_probability		gt
Clef-flash	medhallu	calibration	medhallu-calibration-7054-hal	verdict	medhallu-calibration-7054	2.8689999999999998e-05	0.5065457089804113	factual	0.8997	hallucinated	incorrect	ok	hallucinated	released	option_probability		hal
Clef-flash	medhallu	calibration	medhallu-calibration-7055-gt	verdict	medhallu-calibration-7055	2.7892e-05	0.33391379192471504	factual	0.9335	factual	correct	ok	factual	released	option_probability		gt
Clef-flash	medhallu	calibration	medhallu-calibration-7055-hal	verdict	medhallu-calibration-7055	2.7322e-05	0.3862395000178367	factual	0.9641	hallucinated	incorrect	ok	hallucinated	released	option_probability		hal
Clef-flash	medhallu	calibration	medhallu-calibration-7067-gt	verdict	medhallu-calibration-7067	2.1507999999999998e-05	0.4204651250038296	factual	0.9348	factual	correct	ok	factual	released	option_probability		gt
Clef-flash	medhallu	calibration	medhallu-calibration-7067-hal	verdict	medhallu-calibration-7067	2.1698e-05	0.6865285828243941	factual	0.8781	hallucinated	incorrect	ok	hallucinated	released	option_probability		hal
Clef-flash	medhallu	calibration	medhallu-calibration-7098-gt	verdict	medhallu-calibration-7098	2.1698e-05	0.41152295796200633	factual	0.9582	factual	correct	ok	factual	released	option_probability		gt
Clef-flash	medhallu	calibration	medhallu-calibration-7098-hal	verdict	medhallu-calibration-7098	2.204e-05	0.5945714171975851	factual	0.8102	hallucinated	incorrect	ok	hallucinated	released	option_probability		hal
Clef-flash	medhallu	calibration	medhallu-calibration-7101-gt	verdict	medhallu-calibration-7101	3.9519999999999994e-05	0.4835527918767184	factual	0.9517	factual	correct	ok	factual	released	option_probability		gt
Clef-flash	medhallu	calibration	medhallu-calibration-7101-hal	verdict	medhallu-calibration-7101	3.8988e-05	0.44876183406449854	factual	0.7377	hallucinated	incorrect	ok	hallucinated	released	option_probability		hal
Clef-flash	medhallu	calibration	medhallu-calibration-7118-gt	verdict	medhallu-calibration-7118	2.8576000000000002e-05	0.43907999992370605	factual	0.9434	factual	correct	ok	factual	released	option_probability		gt
Clef-flash	medhallu	calibration	medhallu-calibration-7118-hal	verdict	medhallu-calibration-7118	2.7853999999999998e-05	0.4609765410423279	factual	0.9325	hallucinated	incorrect	ok	hallucinated	released	option_probability		hal
Clef-flash	medhallu	calibration	medhallu-calibration-7141-gt	verdict	medhallu-calibration-7141	2.6448e-05	0.5036977909039706	factual	0.9589	factual	correct	ok	factual	released	option_probability		gt
Clef-flash	medhallu	calibration	medhallu-calibration-7141-hal	verdict	medhallu-calibration-7141	2.6181999999999998e-05	0.4590557920746505	hallucinated	0.7492	hallucinated	correct	ok	hallucinated	released	option_probability		hal
Clef-flash	medhallu	calibration	medhallu-calibration-7187-gt	verdict	medhallu-calibration-7187	2.489e-05	0.4162409580312669	factual	0.9561	factual	correct	ok	factual	released	option_probability		gt
Clef-flash	medhallu	calibration	medhallu-calibration-7187-hal	verdict	medhallu-calibration-7187	2.4129999999999998e-05	0.7793370001018047	hallucinated	0.6592	hallucinated	correct	ok	hallucinated	released	option_probability		hal
Clef-flash	medhallu	calibration	medhallu-calibration-7209-gt	verdict	medhallu-calibration-7209	3.6138e-05	0.5604334999807179	factual	0.943	factual	correct	ok	factual	released	option_probability		gt
Clef-flash	medhallu	calibration	medhallu-calibration-7209-hal	verdict	medhallu-calibration-7209	3.7125999999999997e-05	0.6910322909243405	factual	0.7031	hallucinated	incorrect	ok	hallucinated	released	option_probability		hal
Clef-flash	medhallu	calibration	medhallu-calibration-7215-gt	verdict	medhallu-calibration-7215	2.5042e-05	0.8381183331366628	factual	0.9608	factual	correct	ok	factual	released	option_probability		gt
Clef-flash	medhallu	calibration	medhallu-calibration-7215-hal	verdict	medhallu-calibration-7215	2.622e-05	0.4961783748585731	factual	0.684	hallucinated	incorrect	ok	hallucinated	released	option_probability		hal
Clef-flash	medhallu	calibration	medhallu-calibration-7219-gt	verdict	medhallu-calibration-7219	2.641e-05	0.5824493339750916	factual	0.946	factual	correct	ok	factual	released	option_probability		gt
Clef-flash	medhallu	calibration	medhallu-calibration-7219-hal	verdict	medhallu-calibration-7219	2.527e-05	0.4080037090461701	hallucinated	0.6566	hallucinated	correct	ok	hallucinated	released	option_probability		hal
Clef-flash	medhallu	calibration	medhallu-calibration-7234-gt	verdict	medhallu-calibration-7234	2.147e-05	0.406389124924317	factual	0.9303	factual	correct	ok	factual	released	option_probability		gt
Clef-flash	medhallu	calibration	medhallu-calibration-7234-hal	verdict	medhallu-calibration-7234	1.957e-05	0.40582991717383265	hallucinated	0.688	hallucinated	correct	ok	hallucinated	released	option_probability		hal
Clef-flash	medhallu	calibration	medhallu-calibration-7235-gt	verdict	medhallu-calibration-7235	2.5688e-05	0.437156334053725	factual	0.9493	factual	correct	ok	factual	released	option_probability		gt
Clef-flash	medhallu	calibration	medhallu-calibration-7235-hal	verdict	medhallu-calibration-7235	2.5346e-05	0.5048877918161452	hallucinated	0.5595	hallucinated	correct	ok	hallucinated	released	option_probability		hal
Clef-flash	medhallu	calibration	medhallu-calibration-7236-gt	verdict	medhallu-calibration-7236	2.4585999999999998e-05	0.446586332982406	factual	0.9569	factual	correct	ok	factual	released	option_probability		gt
Clef-flash	medhallu	calibration	medhallu-calibration-7236-hal	verdict	medhallu-calibration-7236	2.5954e-05	0.4467573747970164	factual	0.9233	hallucinated	incorrect	ok	hallucinated	released	option_probability		hal
Clef-flash	medhallu	calibration	medhallu-calibration-7244-gt	verdict	medhallu-calibration-7244	2.2344e-05	0.9260293750558048	factual	0.9043	factual	correct	ok	factual	released	option_probability		gt
Clef-flash	medhallu	calibration	medhallu-calibration-7244-hal	verdict	medhallu-calibration-7244	2.1964e-05	0.6836851658299565	factual	0.7063	hallucinated	incorrect	ok	hallucinated	released	option_probability		hal
Clef-flash	medhallu	calibration	medhallu-calibration-7312-gt	verdict	medhallu-calibration-7312	2.1166e-05	0.5091074169613421	factual	0.9559	factual	correct	ok	factual	released	option_probability		gt
Clef-flash	medhallu	calibration	medhallu-calibration-7312-hal	verdict	medhallu-calibration-7312	1.9835999999999998e-05	0.33499462506733835	hallucinated	0.7426	hallucinated	correct	ok	hallucinated	released	option_probability		hal
Clef-flash	medhallu	calibration	medhallu-calibration-7331-gt	verdict	medhallu-calibration-7331	2.5155999999999998e-05	0.4281860829796642	factual	0.9516	factual	correct	ok	factual	released	option_probability		gt
Clef-flash	medhallu	calibration	medhallu-calibration-7331-hal	verdict	medhallu-calibration-7331	2.5308e-05	0.42767624999396503	hallucinated	0.7875	hallucinated	correct	ok	hallucinated	released	option_probability		hal
Clef-flash	medhallu	calibration	medhallu-calibration-7346-gt	verdict	medhallu-calibration-7346	3.1995999999999997e-05	0.5873416669201106	factual	0.9176	factual	correct	ok	factual	released	option_probability		gt
Clef-flash	medhallu	calibration	medhallu-calibration-7346-hal	verdict	medhallu-calibration-7346	3.23e-05	0.4103136248886585	factual	0.8506	hallucinated	incorrect	ok	hallucinated	released	option_probability		hal
Clef-flash	medhallu	calibration	medhallu-calibration-7350-gt	verdict	medhallu-calibration-7350	2.8727999999999997e-05	0.4911096249707043	factual	0.8923	factual	correct	ok	factual	released	option_probability		gt
Clef-flash	medhallu	calibration	medhallu-calibration-7350-hal	verdict	medhallu-calibration-7350	2.736e-05	0.5023586670868099	factual	0.5642	hallucinated	incorrect	ok	hallucinated	released	option_probability		hal
Clef-flash	medhallu	calibration	medhallu-calibration-7352-gt	verdict	medhallu-calibration-7352	2.4129999999999998e-05	0.4630266660824418	factual	0.954	factual	correct	ok	factual	released	option_probability		gt
Clef-flash	medhallu	calibration	medhallu-calibration-7352-hal	verdict	medhallu-calibration-7352	2.3598e-05	0.46245395904406905	factual	0.5175	hallucinated	incorrect	ok	hallucinated	released	option_probability		hal
Clef-flash	medhallu	calibration	medhallu-calibration-7380-gt	verdict	medhallu-calibration-7380	2.1355999999999997e-05	0.3926021249499172	factual	0.8589	factual	correct	ok	factual	released	option_probability		gt
Clef-flash	medhallu	calibration	medhallu-calibration-7380-hal	verdict	medhallu-calibration-7380	2.1546e-05	0.383512708125636	factual	0.895	hallucinated	incorrect	ok	hallucinated	released	option_probability		hal
Clef-flash	medhallu	calibration	medhallu-calibration-7394-gt	verdict	medhallu-calibration-7394	2.0178000000000002e-05	0.35410187509842217	factual	0.9572	factual	correct	ok	factual	released	option_probability		gt
Clef-flash	medhallu	calibration	medhallu-calibration-7394-hal	verdict	medhallu-calibration-7394	2.0291999999999998e-05	0.44978983304463327	factual	0.9536	hallucinated	incorrect	ok	hallucinated	released	option_probability		hal
Clef-flash	medhallu	calibration	medhallu-calibration-7434-gt	verdict	medhallu-calibration-7434	2.8879999999999998e-05	0.45667741703800857	factual	0.9434	factual	correct	ok	factual	released	option_probability		gt
Clef-flash	medhallu	calibration	medhallu-calibration-7434-hal	verdict	medhallu-calibration-7434	2.8196e-05	0.4574072090908885	hallucinated	0.6173	hallucinated	correct	ok	hallucinated	released	option_probability		hal
Clef-flash	medhallu	calibration	medhallu-calibration-7451-gt	verdict	medhallu-calibration-7451	2.8803999999999997e-05	0.4623955409042537	factual	0.9623	factual	correct	ok	factual	released	option_probability		gt
Clef-flash	medhallu	calibration	medhallu-calibration-7451-hal	verdict	medhallu-calibration-7451	2.7816e-05	0.481104499893263	factual	0.9188	hallucinated	incorrect	ok	hallucinated	released	option_probability		hal
Clef-flash	medhallu	calibration	medhallu-calibration-7463-gt	verdict	medhallu-calibration-7463	2.47e-05	0.4747405832167715	factual	0.96	factual	correct	ok	factual	released	option_probability		gt
Clef-flash	medhallu	calibration	medhallu-calibration-7463-hal	verdict	medhallu-calibration-7463	2.4585999999999998e-05	0.7660918750334531	factual	0.8785	hallucinated	incorrect	ok	hallucinated	released	option_probability		hal
Clef-flash	medhallu	calibration	medhallu-calibration-7464-gt	verdict	medhallu-calibration-7464	2.1887999999999998e-05	0.4112160000950098	factual	0.9332	factual	correct	ok	factual	released	option_probability		gt
Clef-flash	medhallu	calibration	medhallu-calibration-7464-hal	verdict	medhallu-calibration-7464	2.0481999999999998e-05	0.6920814169570804	factual	0.8416	hallucinated	incorrect	ok	hallucinated	released	option_probability		hal
Clef-flash	medhallu	calibration	medhallu-calibration-7469-gt	verdict	medhallu-calibration-7469	2.7588e-05	0.5587393750902265	factual	0.9536	factual	correct	ok	factual	released	option_probability		gt
Clef-flash	medhallu	calibration	medhallu-calibration-7469-hal	verdict	medhallu-calibration-7469	2.66e-05	0.35161062492989004	hallucinated	0.5514	hallucinated	correct	ok	hallucinated	released	option_probability		hal
Clef-flash	medhallu	calibration	medhallu-calibration-7501-gt	verdict	medhallu-calibration-7501	2.9792e-05	0.42916833283379674	factual	0.9539	factual	correct	ok	factual	released	option_probability		gt
Clef-flash	medhallu	calibration	medhallu-calibration-7501-hal	verdict	medhallu-calibration-7501	2.9982e-05	0.5821374158840626	factual	0.9474	hallucinated	incorrect	ok	hallucinated	released	option_probability		hal
Clef-flash	medhallu	calibration	medhallu-calibration-7523-gt	verdict	medhallu-calibration-7523	2.4434e-05	0.537853040965274	factual	0.9032	factual	correct	ok	factual	released	option_probability		gt
Clef-flash	medhallu	calibration	medhallu-calibration-7523-hal	verdict	medhallu-calibration-7523	2.2572e-05	0.31817520898766816	factual	0.7531	hallucinated	incorrect	ok	hallucinated	released	option_probability		hal
Clef-flash	medhallu	calibration	medhallu-calibration-7558-gt	verdict	medhallu-calibration-7558	2.7094e-05	0.4566986251156777	factual	0.9602	factual	correct	ok	factual	released	option_probability		gt
Clef-flash	medhallu	calibration	medhallu-calibration-7558-hal	verdict	medhallu-calibration-7558	2.7094e-05	0.41414900007657707	hallucinated	0.5142	hallucinated	correct	ok	hallucinated	released	option_probability		hal
Clef-flash	medhallu	calibration	medhallu-calibration-7560-gt	verdict	medhallu-calibration-7560	2.3977999999999996e-05	0.7291447080206126	factual	0.9527	factual	correct	ok	factual	released	option_probability		gt
Clef-flash	medhallu	calibration	medhallu-calibration-7560-hal	verdict	medhallu-calibration-7560	2.3977999999999996e-05	0.5542836671229452	factual	0.95	hallucinated	incorrect	ok	hallucinated	released	option_probability		hal
Clef-flash	medhallu	calibration	medhallu-calibration-7599-gt	verdict	medhallu-calibration-7599	2.5422e-05	0.3420013329014182	factual	0.9449	factual	correct	ok	factual	released	option_probability		gt
Clef-flash	medhallu	calibration	medhallu-calibration-7599-hal	verdict	medhallu-calibration-7599	2.5611999999999998e-05	0.4903720829170197	factual	0.9618	hallucinated	incorrect	ok	hallucinated	released	option_probability		hal
Clef-flash	medhallu	calibration	medhallu-calibration-7609-gt	verdict	medhallu-calibration-7609	2.4396e-05	0.5179529581218958	factual	0.9558	factual	correct	ok	factual	released	option_probability		gt
Clef-flash	medhallu	calibration	medhallu-calibration-7609-hal	verdict	medhallu-calibration-7609	2.546e-05	0.7269738330505788	factual	0.9233	hallucinated	incorrect	ok	hallucinated	released	option_probability		hal
Clef-flash	medhallu	calibration	medhallu-calibration-7651-gt	verdict	medhallu-calibration-7651	2.4434e-05	0.4782532090321183	factual	0.9437	factual	correct	ok	factual	released	option_probability		gt
Clef-flash	medhallu	calibration	medhallu-calibration-7651-hal	verdict	medhallu-calibration-7651	2.3256e-05	0.34542566700838506	factual	0.927	hallucinated	incorrect	ok	hallucinated	released	option_probability		hal
Clef-flash	medhallu	calibration	medhallu-calibration-7659-gt	verdict	medhallu-calibration-7659	2.793e-05	0.42091020895168185	factual	0.9368	factual	correct	ok	factual	released	option_probability		gt
Clef-flash	medhallu	calibration	medhallu-calibration-7659-hal	verdict	medhallu-calibration-7659	2.7625999999999996e-05	0.3753469579387456	factual	0.9407	hallucinated	incorrect	ok	hallucinated	released	option_probability		hal
Clef-flash	medhallu	calibration	medhallu-calibration-7694-gt	verdict	medhallu-calibration-7694	2.7094e-05	0.4210420420859009	factual	0.9515	factual	correct	ok	factual	released	option_probability		gt
Clef-flash	medhallu	calibration	medhallu-calibration-7694-hal	verdict	medhallu-calibration-7694	2.6637999999999998e-05	0.40110204089432955	factual	0.5979	hallucinated	incorrect	ok	hallucinated	released	option_probability		hal
Clef-flash	medhallu	calibration	medhallu-calibration-7698-gt	verdict	medhallu-calibration-7698	2.7892e-05	0.38229591702111065	factual	0.9462	factual	correct	ok	factual	released	option_probability		gt
Clef-flash	medhallu	calibration	medhallu-calibration-7698-hal	verdict	medhallu-calibration-7698	2.7131999999999997e-05	0.5269394579809159	factual	0.9171	hallucinated	incorrect	ok	hallucinated	released	option_probability		hal
Clef-flash	medhallu	calibration	medhallu-calibration-7739-gt	verdict	medhallu-calibration-7739	2.3066e-05	0.3498598749283701	factual	0.9534	factual	correct	ok	factual	released	option_probability		gt
Clef-flash	medhallu	calibration	medhallu-calibration-7739-hal	verdict	medhallu-calibration-7739	2.2306e-05	0.4270367920398712	factual	0.9349	hallucinated	incorrect	ok	hallucinated	released	option_probability		hal
Clef-flash	medhallu	calibration	medhallu-calibration-7783-gt	verdict	medhallu-calibration-7783	2.3179999999999998e-05	0.4085168750025332	factual	0.9552	factual	correct	ok	factual	released	option_probability		gt
Clef-flash	medhallu	calibration	medhallu-calibration-7783-hal	verdict	medhallu-calibration-7783	2.3179999999999998e-05	0.42175441700965166	factual	0.9493	hallucinated	incorrect	ok	hallucinated	released	option_probability		hal
Clef-flash	medhallu	calibration	medhallu-calibration-7851-gt	verdict	medhallu-calibration-7851	2.4548e-05	0.4640483751427382	factual	0.9317	factual	correct	ok	factual	released	option_probability		gt
Clef-flash	medhallu	calibration	medhallu-calibration-7851-hal	verdict	medhallu-calibration-7851	2.489e-05	0.5086002498865128	factual	0.952	hallucinated	incorrect	ok	hallucinated	released	option_probability		hal
Clef-flash	medhallu	calibration	medhallu-calibration-7879-gt	verdict	medhallu-calibration-7879	2.6068e-05	0.3764791248831898	factual	0.9314	factual	correct	ok	factual	released	option_probability		gt
Clef-flash	medhallu	calibration	medhallu-calibration-7879-hal	verdict	medhallu-calibration-7879	2.5118e-05	0.39414808293804526	factual	0.9256	hallucinated	incorrect	ok	hallucinated	released	option_probability		hal
Clef-flash	medhallu	calibration	medhallu-calibration-7897-gt	verdict	medhallu-calibration-7897	2.6144e-05	0.42607441707514226	factual	0.948	factual	correct	ok	factual	released	option_probability		gt
Clef-flash	medhallu	calibration	medhallu-calibration-7897-hal	verdict	medhallu-calibration-7897	2.2800000000000002e-05	0.4531868330668658	factual	0.6813	hallucinated	incorrect	ok	hallucinated	released	option_probability		hal
Clef-flash	medhallu	calibration	medhallu-calibration-7907-gt	verdict	medhallu-calibration-7907	2.2648e-05	0.497812207788229	factual	0.9377	factual	correct	ok	factual	released	option_probability		gt
Clef-flash	medhallu	calibration	medhallu-calibration-7907-hal	verdict	medhallu-calibration-7907	2.2116e-05	0.45386300003156066	factual	0.7816	hallucinated	incorrect	ok	hallucinated	released	option_probability		hal
Clef-flash	medhallu	calibration	medhallu-calibration-7914-gt	verdict	medhallu-calibration-7914	2.5308e-05	0.4239721249323338	factual	0.941	factual	correct	ok	factual	released	option_probability		gt
Clef-flash	medhallu	calibration	medhallu-calibration-7914-hal	verdict	medhallu-calibration-7914	2.7322e-05	0.5699167919810861	factual	0.9288	hallucinated	incorrect	ok	hallucinated	released	option_probability		hal
Clef-flash	medhallu	calibration	medhallu-calibration-7918-gt	verdict	medhallu-calibration-7918	2.5954e-05	0.7100007080007344	factual	0.9554	factual	correct	ok	factual	released	option_probability		gt
Clef-flash	medhallu	calibration	medhallu-calibration-7918-hal	verdict	medhallu-calibration-7918	2.3788e-05	0.48727141600102186	hallucinated	0.6146	hallucinated	correct	ok	hallucinated	released	option_probability		hal
Clef-flash	medhallu	calibration	medhallu-calibration-7921-gt	verdict	medhallu-calibration-7921	2.1812e-05	0.44568837503902614	factual	0.9359	factual	correct	ok	factual	released	option_probability		gt
Clef-flash	medhallu	calibration	medhallu-calibration-7921-hal	verdict	medhallu-calibration-7921	2.0785999999999997e-05	0.6692611670587212	hallucinated	0.5468	hallucinated	correct	ok	hallucinated	released	option_probability		hal
Clef-flash	medhallu	calibration	medhallu-calibration-7925-gt	verdict	medhallu-calibration-7925	2.4738e-05	0.4390839170664549	factual	0.7835	factual	correct	ok	factual	released	option_probability		gt
Clef-flash	medhallu	calibration	medhallu-calibration-7925-hal	verdict	medhallu-calibration-7925	2.4776e-05	0.6595670420210809	factual	0.8106	hallucinated	incorrect	ok	hallucinated	released	option_probability		hal
Clef-flash	medhallu	calibration	medhallu-calibration-7942-gt	verdict	medhallu-calibration-7942	2.3256e-05	0.4845316249411553	factual	0.8976	factual	correct	ok	factual	released	option_probability		gt
Clef-flash	medhallu	calibration	medhallu-calibration-7942-hal	verdict	medhallu-calibration-7942	2.2838e-05	0.4104205418843776	factual	0.8825	hallucinated	incorrect	ok	hallucinated	released	option_probability		hal
Clef-flash	medhallu	calibration	medhallu-calibration-7967-gt	verdict	medhallu-calibration-7967	2.261e-05	0.5510333750862628	factual	0.958	factual	correct	ok	factual	released	option_probability		gt
Clef-flash	medhallu	calibration	medhallu-calibration-7967-hal	verdict	medhallu-calibration-7967	2.185e-05	0.3756002080626786	factual	0.9667	hallucinated	incorrect	ok	hallucinated	released	option_probability		hal
Clef-flash	medhallu	calibration	medhallu-calibration-7977-gt	verdict	medhallu-calibration-7977	2.3332e-05	0.46396537497639656	factual	0.9535	factual	correct	ok	factual	released	option_probability		gt
Clef-flash	medhallu	calibration	medhallu-calibration-7977-hal	verdict	medhallu-calibration-7977	2.2838e-05	0.4198270000051707	factual	0.9596	hallucinated	incorrect	ok	hallucinated	released	option_probability		hal
Clef-flash	medhallu	calibration	medhallu-calibration-7979-gt	verdict	medhallu-calibration-7979	2.9032e-05	0.4925143748987466	factual	0.9553	factual	correct	ok	factual	released	option_probability		gt
Clef-flash	medhallu	calibration	medhallu-calibration-7979-hal	verdict	medhallu-calibration-7979	2.9792e-05	0.7148150419816375	factual	0.9622	hallucinated	incorrect	ok	hallucinated	released	option_probability		hal
Clef-flash	medhallu	calibration	medhallu-calibration-7987-gt	verdict	medhallu-calibration-7987	2.5384e-05	0.5339922499842942	factual	0.9348	factual	correct	ok	factual	released	option_probability		gt
Clef-flash	medhallu	calibration	medhallu-calibration-7987-hal	verdict	medhallu-calibration-7987	2.5611999999999998e-05	0.3407175000756979	factual	0.8696	hallucinated	incorrect	ok	hallucinated	released	option_probability		hal
Clef-flash	medhallu	calibration	medhallu-calibration-7998-gt	verdict	medhallu-calibration-7998	3.1349999999999996e-05	0.3984550409950316	factual	0.9351	factual	correct	ok	factual	released	option_probability		gt
Clef-flash	medhallu	calibration	medhallu-calibration-7998-hal	verdict	medhallu-calibration-7998	3.3098e-05	0.5108630419708788	factual	0.9368	hallucinated	incorrect	ok	hallucinated	released	option_probability		hal
Clef-flash	medhallu	calibration	medhallu-calibration-8014-gt	verdict	medhallu-calibration-8014	2.1812e-05	0.5060245420318097	factual	0.9041	factual	correct	ok	factual	released	option_probability		gt
Clef-flash	medhallu	calibration	medhallu-calibration-8014-hal	verdict	medhallu-calibration-8014	2.0329999999999997e-05	0.5048370000440627	factual	0.9412	hallucinated	incorrect	ok	hallucinated	released	option_probability		hal
Clef-flash	medhallu	calibration	medhallu-calibration-8022-gt	verdict	medhallu-calibration-8022	2.7131999999999997e-05	0.5030572081450373	hallucinated	0.5729	factual	incorrect	ok	factual	released	option_probability		gt
Clef-flash	medhallu	calibration	medhallu-calibration-8022-hal	verdict	medhallu-calibration-8022	2.6866e-05	0.47208183305338025	factual	0.8952	hallucinated	incorrect	ok	hallucinated	released	option_probability		hal
Clef-flash	medhallu	calibration	medhallu-calibration-8028-gt	verdict	medhallu-calibration-8028	2.7283999999999998e-05	0.5343667909037322	factual	0.7454	factual	correct	ok	factual	released	option_probability		gt
Clef-flash	medhallu	calibration	medhallu-calibration-8028-hal	verdict	medhallu-calibration-8028	2.6942e-05	0.7497115409933031	hallucinated	0.5708	hallucinated	correct	ok	hallucinated	released	option_probability		hal
Clef-flash	medhallu	calibration	medhallu-calibration-8030-gt	verdict	medhallu-calibration-8030	2.4852000000000002e-05	0.44765937491320074	factual	0.9516	factual	correct	ok	factual	released	option_probability		gt
Clef-flash	medhallu	calibration	medhallu-calibration-8030-hal	verdict	medhallu-calibration-8030	2.5574e-05	0.33800287498161197	factual	0.9582	hallucinated	incorrect	ok	hallucinated	released	option_probability		hal
Clef-flash	medhallu	calibration	medhallu-calibration-8031-gt	verdict	medhallu-calibration-8031	2.4548e-05	0.39281162479892373	factual	0.9516	factual	correct	ok	factual	released	option_probability		gt
Clef-flash	medhallu	calibration	medhallu-calibration-8031-hal	verdict	medhallu-calibration-8031	2.9488e-05	0.5125161660835147	factual	0.9118	hallucinated	incorrect	ok	hallucinated	released	option_probability		hal
Clef-flash	medhallu	calibration	medhallu-calibration-8039-gt	verdict	medhallu-calibration-8039	2.8044e-05	0.3268951668869704	factual	0.9592	factual	correct	ok	factual	released	option_probability		gt
Clef-flash	medhallu	calibration	medhallu-calibration-8039-hal	verdict	medhallu-calibration-8039	2.7816e-05	0.4383008750155568	factual	0.8745	hallucinated	incorrect	ok	hallucinated	released	option_probability		hal
Clef-flash	medhallu	calibration	medhallu-calibration-8057-gt	verdict	medhallu-calibration-8057	2.4585999999999998e-05	0.4388600839301944	factual	0.9646	factual	correct	ok	factual	released	option_probability		gt
Clef-flash	medhallu	calibration	medhallu-calibration-8057-hal	verdict	medhallu-calibration-8057	2.2686e-05	0.45556462509557605	factual	0.9536	hallucinated	incorrect	ok	hallucinated	released	option_probability		hal
Clef-flash	medhallu	calibration	medhallu-calibration-8061-gt	verdict	medhallu-calibration-8061	3.4086e-05	0.48356283316388726	factual	0.9486	factual	correct	ok	factual	released	option_probability		gt
Clef-flash	medhallu	calibration	medhallu-calibration-8061-hal	verdict	medhallu-calibration-8061	3.6632e-05	0.4304055410902947	factual	0.9507	hallucinated	incorrect	ok	hallucinated	released	option_probability		hal
Clef-flash	medhallu	calibration	medhallu-calibration-8089-gt	verdict	medhallu-calibration-8089	2.166e-05	0.3859214580152184	factual	0.9532	factual	correct	ok	factual	released	option_probability		gt
Clef-flash	medhallu	calibration	medhallu-calibration-8089-hal	verdict	medhallu-calibration-8089	2.1622e-05	0.38234116695821285	factual	0.9625	hallucinated	incorrect	ok	hallucinated	released	option_probability		hal
Clef-flash	medhallu	calibration	medhallu-calibration-8119-gt	verdict	medhallu-calibration-8119	2.337e-05	0.45884804194793105	factual	0.9639	factual	correct	ok	factual	released	option_probability		gt
Clef-flash	medhallu	calibration	medhallu-calibration-8119-hal	verdict	medhallu-calibration-8119	2.3483999999999997e-05	0.49565645889379084	factual	0.9593	hallucinated	incorrect	ok	hallucinated	released	option_probability		hal
Clef-flash	medhallu	calibration	medhallu-calibration-8139-gt	verdict	medhallu-calibration-8139	2.6068e-05	0.585427625104785	factual	0.9522	factual	correct	ok	factual	released	option_probability		gt
Clef-flash	medhallu	calibration	medhallu-calibration-8139-hal	verdict	medhallu-calibration-8139	2.831e-05	0.4510644171386957	factual	0.803	hallucinated	incorrect	ok	hallucinated	released	option_probability		hal
Clef-flash	medhallu	calibration	medhallu-calibration-8165-gt	verdict	medhallu-calibration-8165	2.7436e-05	0.47305004205554724	factual	0.9482	factual	correct	ok	factual	released	option_probability		gt
Clef-flash	medhallu	calibration	medhallu-calibration-8165-hal	verdict	medhallu-calibration-8165	2.6751999999999997e-05	0.5963539171498269	hallucinated	0.7136	hallucinated	correct	ok	hallucinated	released	option_probability		hal
Clef-flash	medhallu	calibration	medhallu-calibration-8170-gt	verdict	medhallu-calibration-8170	2.489e-05	0.3741853751707822	factual	0.9307	factual	correct	ok	factual	released	option_probability		gt
Clef-flash	medhallu	calibration	medhallu-calibration-8170-hal	verdict	medhallu-calibration-8170	2.2572e-05	0.5044106249697506	factual	0.578	hallucinated	incorrect	ok	hallucinated	released	option_probability		hal
Clef-flash	medhallu	calibration	medhallu-calibration-8209-gt	verdict	medhallu-calibration-8209	1.8886e-05	0.4682766671758145	factual	0.9646	factual	correct	ok	factual	released	option_probability		gt
Clef-flash	medhallu	calibration	medhallu-calibration-8209-hal	verdict	medhallu-calibration-8209	1.9152000000000002e-05	0.852200249908492	factual	0.7451	hallucinated	incorrect	ok	hallucinated	released	option_probability		hal
Clef-flash	medhallu	calibration	medhallu-calibration-8314-gt	verdict	medhallu-calibration-8314	2.1052e-05	0.5883142079692334	factual	0.943	factual	correct	ok	factual	released	option_probability		gt
Clef-flash	medhallu	calibration	medhallu-calibration-8314-hal	verdict	medhallu-calibration-8314	2.1355999999999997e-05	0.41367679089307785	factual	0.7636	hallucinated	incorrect	ok	hallucinated	released	option_probability		hal
Clef-flash	medhallu	calibration	medhallu-calibration-8342-gt	verdict	medhallu-calibration-8342	2.5535999999999997e-05	0.4580982909537852	factual	0.9666	factual	correct	ok	factual	released	option_probability		gt
Clef-flash	medhallu	calibration	medhallu-calibration-8342-hal	verdict	medhallu-calibration-8342	2.5384e-05	0.5923043328803033	factual	0.9473	hallucinated	incorrect	ok	hallucinated	released	option_probability		hal
Clef-flash	medhallu	calibration	medhallu-calibration-8350-gt	verdict	medhallu-calibration-8350	2.109e-05	0.7267630409915	factual	0.6847	factual	correct	ok	factual	released	option_probability		gt
Clef-flash	medhallu	calibration	medhallu-calibration-8350-hal	verdict	medhallu-calibration-8350	2.1317999999999998e-05	0.5050725841429085	factual	0.9206	hallucinated	incorrect	ok	hallucinated	released	option_probability		hal
Clef-flash	medhallu	calibration	medhallu-calibration-8351-gt	verdict	medhallu-calibration-8351	2.2496e-05	0.4629978339653462	factual	0.9435	factual	correct	ok	factual	released	option_probability		gt
Clef-flash	medhallu	calibration	medhallu-calibration-8351-hal	verdict	medhallu-calibration-8351	2.2381999999999997e-05	0.5511832090560347	factual	0.5533	hallucinated	incorrect	ok	hallucinated	released	option_probability		hal
Clef-flash	medhallu	calibration	medhallu-calibration-8353-gt	verdict	medhallu-calibration-8353	1.9152000000000002e-05	0.5913651250302792	factual	0.947	factual	correct	ok	factual	released	option_probability		gt
Clef-flash	medhallu	calibration	medhallu-calibration-8353-hal	verdict	medhallu-calibration-8353	1.862e-05	0.4597100419923663	factual	0.9507	hallucinated	incorrect	ok	hallucinated	released	option_probability		hal
Clef-flash	medhallu	calibration	medhallu-calibration-8362-gt	verdict	medhallu-calibration-8362	3.0096e-05	0.5459439579863101	factual	0.9215	factual	correct	ok	factual	released	option_probability		gt
Clef-flash	medhallu	calibration	medhallu-calibration-8362-hal	verdict	medhallu-calibration-8362	2.9032e-05	0.39614195888862014	factual	0.8829	hallucinated	incorrect	ok	hallucinated	released	option_probability		hal
Clef-flash	medhallu	calibration	medhallu-calibration-8388-gt	verdict	medhallu-calibration-8388	2.375e-05	0.5856013330630958	factual	0.9391	factual	correct	ok	factual	released	option_probability		gt
Clef-flash	medhallu	calibration	medhallu-calibration-8388-hal	verdict	medhallu-calibration-8388	2.3179999999999998e-05	0.4075982498470694	factual	0.9541	hallucinated	incorrect	ok	hallucinated	released	option_probability		hal
Clef-flash	medhallu	calibration	medhallu-calibration-8392-gt	verdict	medhallu-calibration-8392	2.3066e-05	0.5021733329631388	factual	0.9327	factual	correct	ok	factual	released	option_probability		gt
Clef-flash	medhallu	calibration	medhallu-calibration-8392-hal	verdict	medhallu-calibration-8392	2.1964e-05	0.45775624993257225	hallucinated	0.5451	hallucinated	correct	ok	hallucinated	released	option_probability		hal
Clef-flash	medhallu	calibration	medhallu-calibration-8398-gt	verdict	medhallu-calibration-8398	2.5764e-05	0.4605324170552194	factual	0.909	factual	correct	ok	factual	released	option_probability		gt
Clef-flash	medhallu	calibration	medhallu-calibration-8398-hal	verdict	medhallu-calibration-8398	2.4928e-05	0.5556349998805672	factual	0.9344	hallucinated	incorrect	ok	hallucinated	released	option_probability		hal
Clef-flash	medhallu	calibration	medhallu-calibration-8428-gt	verdict	medhallu-calibration-8428	1.4629999999999999e-05	0.5098281670361757	factual	0.9335	factual	correct	ok	factual	released	option_probability		gt
Clef-flash	medhallu	calibration	medhallu-calibration-8428-hal	verdict	medhallu-calibration-8428	1.4439999999999999e-05	0.28615175001323223	hallucinated	0.5189	hallucinated	correct	ok	hallucinated	released	option_probability		hal
Clef-flash	medhallu	calibration	medhallu-calibration-8476-gt	verdict	medhallu-calibration-8476	2.4205999999999998e-05	0.3614804157987237	factual	0.9354	factual	correct	ok	factual	released	option_probability		gt
Clef-flash	medhallu	calibration	medhallu-calibration-8476-hal	verdict	medhallu-calibration-8476	2.3483999999999997e-05	0.5134700420312583	factual	0.5907	hallucinated	incorrect	ok	hallucinated	released	option_probability		hal
Clef-flash	medhallu	calibration	medhallu-calibration-8521-gt	verdict	medhallu-calibration-8521	2.7512e-05	0.5561859998852015	factual	0.9556	factual	correct	ok	factual	released	option_probability		gt
Clef-flash	medhallu	calibration	medhallu-calibration-8521-hal	verdict	medhallu-calibration-8521	2.85e-05	1.038665542146191	factual	0.9165	hallucinated	incorrect	ok	hallucinated	released	option_probability		hal
Clef-flash	medhallu	calibration	medhallu-calibration-8522-gt	verdict	medhallu-calibration-8522	2.1622e-05	0.33671379182487726	factual	0.95	factual	correct	ok	factual	released	option_probability		gt
Clef-flash	medhallu	calibration	medhallu-calibration-8522-hal	verdict	medhallu-calibration-8522	2.0253999999999996e-05	0.5608413331210613	factual	0.9486	hallucinated	incorrect	ok	hallucinated	released	option_probability		hal
Clef-flash	medhallu	calibration	medhallu-calibration-8541-gt	verdict	medhallu-calibration-8541	2.3902000000000003e-05	0.3842780829872936	factual	0.9485	factual	correct	ok	factual	released	option_probability		gt
Clef-flash	medhallu	calibration	medhallu-calibration-8541-hal	verdict	medhallu-calibration-8541	2.47e-05	0.8309150841087103	factual	0.7905	hallucinated	incorrect	ok	hallucinated	released	option_probability		hal
Clef-flash	medhallu	calibration	medhallu-calibration-8559-gt	verdict	medhallu-calibration-8559	2.3027999999999997e-05	0.40249949996359646	factual	0.9555	factual	correct	ok	factual	released	option_probability		gt
Clef-flash	medhallu	calibration	medhallu-calibration-8559-hal	verdict	medhallu-calibration-8559	2.261e-05	0.4017649171873927	factual	0.8767	hallucinated	incorrect	ok	hallucinated	released	option_probability		hal
Clef-flash	medhallu	calibration	medhallu-calibration-8563-gt	verdict	medhallu-calibration-8563	2.6637999999999998e-05	0.4356822499539703	factual	0.9431	factual	correct	ok	factual	released	option_probability		gt
Clef-flash	medhallu	calibration	medhallu-calibration-8563-hal	verdict	medhallu-calibration-8563	2.6637999999999998e-05	0.44289145804941654	factual	0.9432	hallucinated	incorrect	ok	hallucinated	released	option_probability		hal
Clef-flash	medhallu	calibration	medhallu-calibration-8598-gt	verdict	medhallu-calibration-8598	2.2838e-05	0.5604464169591665	factual	0.9299	factual	correct	ok	factual	released	option_probability		gt
Clef-flash	medhallu	calibration	medhallu-calibration-8598-hal	verdict	medhallu-calibration-8598	2.2838e-05	0.42947683297097683	factual	0.9195	hallucinated	incorrect	ok	hallucinated	released	option_probability		hal
Clef-flash	medhallu	calibration	medhallu-calibration-8619-gt	verdict	medhallu-calibration-8619	2.8044e-05	0.4741709171794355	factual	0.9521	factual	correct	ok	factual	released	option_probability		gt
Clef-flash	medhallu	calibration	medhallu-calibration-8619-hal	verdict	medhallu-calibration-8619	2.6637999999999998e-05	0.4252729997970164	factual	0.9328	hallucinated	incorrect	ok	hallucinated	released	option_probability		hal
Clef-flash	medhallu	calibration	medhallu-calibration-8644-gt	verdict	medhallu-calibration-8644	2.4016e-05	0.5127881250809878	factual	0.9494	factual	correct	ok	factual	released	option_probability		gt
Clef-flash	medhallu	calibration	medhallu-calibration-8644-hal	verdict	medhallu-calibration-8644	2.3103999999999998e-05	0.6458213331643492	hallucinated	0.5711	hallucinated	correct	ok	hallucinated	released	option_probability		hal
Clef-flash	medhallu	calibration	medhallu-calibration-8664-gt	verdict	medhallu-calibration-8664	2.5764e-05	0.4267649999819696	factual	0.9555	factual	correct	ok	factual	released	option_probability		gt
Clef-flash	medhallu	calibration	medhallu-calibration-8664-hal	verdict	medhallu-calibration-8664	2.4585999999999998e-05	0.42682591592893004	factual	0.5125	hallucinated	incorrect	ok	hallucinated	released	option_probability		hal
Clef-flash	medhallu	calibration	medhallu-calibration-8717-gt	verdict	medhallu-calibration-8717	2.5308e-05	0.37040920788422227	factual	0.9407	factual	correct	ok	factual	released	option_probability		gt
Clef-flash	medhallu	calibration	medhallu-calibration-8717-hal	verdict	medhallu-calibration-8717	2.4852000000000002e-05	0.4417431659530848	factual	0.9524	hallucinated	incorrect	ok	hallucinated	released	option_probability		hal
Clef-flash	medhallu	calibration	medhallu-calibration-8763-gt	verdict	medhallu-calibration-8763	2.1622e-05	0.441116499947384	factual	0.9474	factual	correct	ok	factual	released	option_probability		gt
Clef-flash	medhallu	calibration	medhallu-calibration-8763-hal	verdict	medhallu-calibration-8763	2.1052e-05	0.5476617910899222	factual	0.8897	hallucinated	incorrect	ok	hallucinated	released	option_probability		hal
Clef-flash	medhallu	calibration	medhallu-calibration-8773-gt	verdict	medhallu-calibration-8773	2.3407999999999997e-05	0.35447604209184647	factual	0.9483	factual	correct	ok	factual	released	option_probability		gt
Clef-flash	medhallu	calibration	medhallu-calibration-8773-hal	verdict	medhallu-calibration-8773	2.3256e-05	0.38697925000451505	factual	0.9438	hallucinated	incorrect	ok	hallucinated	released	option_probability		hal
Clef-flash	medhallu	calibration	medhallu-calibration-8799-gt	verdict	medhallu-calibration-8799	2.2876e-05	0.3875403751153499	factual	0.9577	factual	correct	ok	factual	released	option_probability		gt
Clef-flash	medhallu	calibration	medhallu-calibration-8799-hal	verdict	medhallu-calibration-8799	2.2457999999999997e-05	0.4438769998960197	hallucinated	0.5256	hallucinated	correct	ok	hallucinated	released	option_probability		hal
Clef-flash	medhallu	calibration	medhallu-calibration-8801-gt	verdict	medhallu-calibration-8801	2.5308e-05	0.6746634170413017	factual	0.9537	factual	correct	ok	factual	released	option_probability		gt
Clef-flash	medhallu	calibration	medhallu-calibration-8801-hal	verdict	medhallu-calibration-8801	2.47e-05	0.39242233405821025	hallucinated	0.6438	hallucinated	correct	ok	hallucinated	released	option_probability		hal
Clef-flash	medhallu	calibration	medhallu-calibration-8832-gt	verdict	medhallu-calibration-8832	2.9829999999999997e-05	0.39351704181171954	factual	0.9594	factual	correct	ok	factual	released	option_probability		gt
Clef-flash	medhallu	calibration	medhallu-calibration-8832-hal	verdict	medhallu-calibration-8832	2.9678e-05	0.40676258387975395	factual	0.7886	hallucinated	incorrect	ok	hallucinated	released	option_probability		hal
Clef-flash	medhallu	calibration	medhallu-calibration-8855-gt	verdict	medhallu-calibration-8855	2.8044e-05	0.38391666603274643	factual	0.9675	factual	correct	ok	factual	released	option_probability		gt
Clef-flash	medhallu	calibration	medhallu-calibration-8855-hal	verdict	medhallu-calibration-8855	2.8044e-05	0.8842875841073692	factual	0.9545	hallucinated	incorrect	ok	hallucinated	released	option_probability		hal
Clef-flash	medhallu	calibration	medhallu-calibration-8858-gt	verdict	medhallu-calibration-8858	2.6486e-05	0.49768933304585516	factual	0.9395	factual	correct	ok	factual	released	option_probability		gt
Clef-flash	medhallu	calibration	medhallu-calibration-8858-hal	verdict	medhallu-calibration-8858	2.5384e-05	0.32160770799964666	factual	0.9458	hallucinated	incorrect	ok	hallucinated	released	option_probability		hal
Clef-flash	medhallu	calibration	medhallu-calibration-8891-gt	verdict	medhallu-calibration-8891	3.0172000000000002e-05	0.9082824159413576	factual	0.9602	factual	correct	ok	factual	released	option_probability		gt
Clef-flash	medhallu	calibration	medhallu-calibration-8891-hal	verdict	medhallu-calibration-8891	3.002e-05	0.47458804096095264	factual	0.8031	hallucinated	incorrect	ok	hallucinated	released	option_probability		hal
Clef-flash	medhallu	calibration	medhallu-calibration-8897-gt	verdict	medhallu-calibration-8897	2.5155999999999998e-05	0.47465945803560317	factual	0.9429	factual	correct	ok	factual	released	option_probability		gt
Clef-flash	medhallu	calibration	medhallu-calibration-8897-hal	verdict	medhallu-calibration-8897	2.3598e-05	0.4207272920757532	factual	0.9449	hallucinated	incorrect	ok	hallucinated	released	option_probability		hal
Clef-flash	medhallu	calibration	medhallu-calibration-8898-gt	verdict	medhallu-calibration-8898	2.7588e-05	0.5520836659707129	factual	0.9344	factual	correct	ok	factual	released	option_probability		gt
Clef-flash	medhallu	calibration	medhallu-calibration-8898-hal	verdict	medhallu-calibration-8898	2.7512e-05	0.3763076248578727	factual	0.9088	hallucinated	incorrect	ok	hallucinated	released	option_probability		hal
Clef-flash	medhallu	calibration	medhallu-calibration-8911-gt	verdict	medhallu-calibration-8911	2.1926e-05	0.4087627499829978	factual	0.939	factual	correct	ok	factual	released	option_probability		gt
Clef-flash	medhallu	calibration	medhallu-calibration-8911-hal	verdict	medhallu-calibration-8911	2.09e-05	0.3949077920988202	factual	0.7989	hallucinated	incorrect	ok	hallucinated	released	option_probability		hal
Clef-flash	medhallu	calibration	medhallu-calibration-8923-gt	verdict	medhallu-calibration-8923	2.1394e-05	0.5348632079549134	factual	0.9601	factual	correct	ok	factual	released	option_probability		gt
Clef-flash	medhallu	calibration	medhallu-calibration-8923-hal	verdict	medhallu-calibration-8923	2.0824e-05	0.5343710831366479	factual	0.9432	hallucinated	incorrect	ok	hallucinated	released	option_probability		hal
Clef-flash	medhallu	calibration	medhallu-calibration-8933-gt	verdict	medhallu-calibration-8933	2.071e-05	0.622246874962002	factual	0.9214	factual	correct	ok	factual	released	option_probability		gt
Clef-flash	medhallu	calibration	medhallu-calibration-8933-hal	verdict	medhallu-calibration-8933	2.0444e-05	0.4460087919142097	factual	0.604	hallucinated	incorrect	ok	hallucinated	released	option_probability		hal
Clef-flash	medhallu	calibration	medhallu-calibration-8936-gt	verdict	medhallu-calibration-8936	2.4129999999999998e-05	0.4864111670758575	factual	0.9378	factual	correct	ok	factual	released	option_probability		gt
Clef-flash	medhallu	calibration	medhallu-calibration-8936-hal	verdict	medhallu-calibration-8936	2.4205999999999998e-05	0.4872052918653935	factual	0.9503	hallucinated	incorrect	ok	hallucinated	released	option_probability		hal
Clef-flash	medhallu	calibration	medhallu-calibration-8938-gt	verdict	medhallu-calibration-8938	2.679e-05	0.533705374924466	factual	0.9251	factual	correct	ok	factual	released	option_probability		gt
Clef-flash	medhallu	calibration	medhallu-calibration-8938-hal	verdict	medhallu-calibration-8938	2.698e-05	0.4004571249242872	factual	0.769	hallucinated	incorrect	ok	hallucinated	released	option_probability		hal
Clef-flash	medhallu	calibration	medhallu-calibration-8957-gt	verdict	medhallu-calibration-8957	2.3103999999999998e-05	0.39447766612283885	factual	0.9076	factual	correct	ok	factual	released	option_probability		gt
Clef-flash	medhallu	calibration	medhallu-calibration-8957-hal	verdict	medhallu-calibration-8957	2.3218e-05	0.4146456669550389	hallucinated	0.6695	hallucinated	correct	ok	hallucinated	released	option_probability		hal
Clef-flash	medhallu	calibration	medhallu-calibration-8977-gt	verdict	medhallu-calibration-8977	2.3103999999999998e-05	0.36972999991849065	factual	0.9592	factual	correct	ok	factual	released	option_probability		gt
Clef-flash	medhallu	calibration	medhallu-calibration-8977-hal	verdict	medhallu-calibration-8977	2.242e-05	0.3975009589921683	factual	0.9631	hallucinated	incorrect	ok	hallucinated	released	option_probability		hal
Clef-flash	medhallu	calibration	medhallu-calibration-8986-gt	verdict	medhallu-calibration-8986	1.7213999999999998e-05	0.3667699589859694	factual	0.9518	factual	correct	ok	factual	released	option_probability		gt
Clef-flash	medhallu	calibration	medhallu-calibration-8986-hal	verdict	medhallu-calibration-8986	1.6986e-05	0.5404308750294149	factual	0.9581	hallucinated	incorrect	ok	hallucinated	released	option_probability		hal
Haiku 4.5	medhallu	calibration	medhallu-calibration-0012-gt	verdict	medhallu-calibration-0012	0.001762	1.5763565001543611	factual	0.95	factual	correct	ok	factual	released	option_probability		gt
Haiku 4.5	medhallu	calibration	medhallu-calibration-0012-hal	verdict	medhallu-calibration-0012	0.001747	1.6282247500494123	hallucinated	0.99	hallucinated	correct	ok	hallucinated	released	option_probability		hal
Haiku 4.5	medhallu	calibration	medhallu-calibration-0022-gt	verdict	medhallu-calibration-0022	0.001715	1.5900010000914335	factual	0.95	factual	correct	ok	factual	released	option_probability		gt
Haiku 4.5	medhallu	calibration	medhallu-calibration-0022-hal	verdict	medhallu-calibration-0022	0.001726	1.5377127081155777	hallucinated	0.95	hallucinated	correct	ok	hallucinated	released	option_probability		hal
Haiku 4.5	medhallu	calibration	medhallu-calibration-0035-gt	verdict	medhallu-calibration-0035	0.00178	1.699484582990408	factual	0.95	factual	correct	ok	factual	released	option_probability		gt
Haiku 4.5	medhallu	calibration	medhallu-calibration-0035-hal	verdict	medhallu-calibration-0035	0.001789	1.6152061668690294	hallucinated	0.99	hallucinated	correct	ok	hallucinated	released	option_probability		hal
Haiku 4.5	medhallu	calibration	medhallu-calibration-0036-gt	verdict	medhallu-calibration-0036	0.001726	1.556960041867569	factual	0.95	factual	correct	ok	factual	released	option_probability		gt
Haiku 4.5	medhallu	calibration	medhallu-calibration-0036-hal	verdict	medhallu-calibration-0036	0.001708	1.585098624927923	hallucinated	0.95	hallucinated	correct	ok	hallucinated	released	option_probability		hal
Haiku 4.5	medhallu	calibration	medhallu-calibration-0088-gt	verdict	medhallu-calibration-0088	0.001805	1.0803532090503722	factual	0.95	factual	correct	ok	factual	released	option_probability		gt
Haiku 4.5	medhallu	calibration	medhallu-calibration-0088-hal	verdict	medhallu-calibration-0088	0.001756	1.1431793752126396	factual	0.92	hallucinated	incorrect	ok	hallucinated	released	option_probability		hal
Haiku 4.5	medhallu	calibration	medhallu-calibration-0114-gt	verdict	medhallu-calibration-0114	0.001849	1.5664945840835571	factual	0.95	factual	correct	ok	factual	released	option_probability		gt
Haiku 4.5	medhallu	calibration	medhallu-calibration-0114-hal	verdict	medhallu-calibration-0114	0.001843	1.667187666054815	hallucinated	0.99	hallucinated	correct	ok	hallucinated	released	option_probability		hal
Haiku 4.5	medhallu	calibration	medhallu-calibration-0149-gt	verdict	medhallu-calibration-0149	0.001733	1.483128083171323	factual	0.95	factual	correct	ok	factual	released	option_probability		gt
Haiku 4.5	medhallu	calibration	medhallu-calibration-0149-hal	verdict	medhallu-calibration-0149	0.001712	1.0664417080115527	factual	0.95	hallucinated	incorrect	ok	hallucinated	released	option_probability		hal
Haiku 4.5	medhallu	calibration	medhallu-calibration-0163-gt	verdict	medhallu-calibration-0163	0.001869	1.0565950840245932	factual	0.85	factual	correct	ok	factual	released	option_probability		gt
Haiku 4.5	medhallu	calibration	medhallu-calibration-0163-hal	verdict	medhallu-calibration-0163	0.001773	1.0804542500991374	hallucinated	0.95	hallucinated	correct	ok	hallucinated	released	option_probability		hal
Haiku 4.5	medhallu	calibration	medhallu-calibration-0164-gt	verdict	medhallu-calibration-0164	0.001752	1.6561657080892473	factual	0.95	factual	correct	ok	factual	released	option_probability		gt
Haiku 4.5	medhallu	calibration	medhallu-calibration-0164-hal	verdict	medhallu-calibration-0164	0.001739	1.538510417100042	hallucinated	0.95	hallucinated	correct	ok	hallucinated	released	option_probability		hal
Haiku 4.5	medhallu	calibration	medhallu-calibration-0188-gt	verdict	medhallu-calibration-0188	0.001853	1.6094793330412358	factual	0.95	factual	correct	ok	factual	released	option_probability		gt
Haiku 4.5	medhallu	calibration	medhallu-calibration-0188-hal	verdict	medhallu-calibration-0188	0.001878	1.1057980000041425	hallucinated	0.72	hallucinated	correct	ok	hallucinated	released	option_probability		hal
Haiku 4.5	medhallu	calibration	medhallu-calibration-0223-gt	verdict	medhallu-calibration-0223	0.001851	1.7380517080891877	factual	0.95	factual	correct	ok	factual	released	option_probability		gt
Haiku 4.5	medhallu	calibration	medhallu-calibration-0223-hal	verdict	medhallu-calibration-0223	0.001956	1.0364713340532035	hallucinated	0.85	hallucinated	correct	ok	hallucinated	released	option_probability		hal
Haiku 4.5	medhallu	calibration	medhallu-calibration-0236-gt	verdict	medhallu-calibration-0236	0.001785	1.6285467909183353	factual	0.75	factual	correct	ok	factual	released	option_probability		gt
Haiku 4.5	medhallu	calibration	medhallu-calibration-0236-hal	verdict	medhallu-calibration-0236	0.001749	1.5272296250332147	hallucinated	0.95	hallucinated	correct	ok	hallucinated	released	option_probability		hal
Haiku 4.5	medhallu	calibration	medhallu-calibration-0237-gt	verdict	medhallu-calibration-0237	0.001951	1.0878492081537843	factual	0.92	factual	correct	ok	factual	released	option_probability		gt
Haiku 4.5	medhallu	calibration	medhallu-calibration-0237-hal	verdict	medhallu-calibration-0237	0.001943	1.633361625019461	hallucinated	0.95	hallucinated	correct	ok	hallucinated	released	option_probability		hal
Haiku 4.5	medhallu	calibration	medhallu-calibration-0245-gt	verdict	medhallu-calibration-0245	0.001609	1.0813735409174114	factual	0.92	factual	correct	ok	factual	released	option_probability		gt
Haiku 4.5	medhallu	calibration	medhallu-calibration-0245-hal	verdict	medhallu-calibration-0245	0.001593	1.449374791001901	hallucinated	0.75	hallucinated	correct	ok	hallucinated	released	option_probability		hal
Haiku 4.5	medhallu	calibration	medhallu-calibration-0281-gt	verdict	medhallu-calibration-0281	0.001643	1.6712201670743525	factual	0.92	factual	correct	ok	factual	released	option_probability		gt
Haiku 4.5	medhallu	calibration	medhallu-calibration-0281-hal	verdict	medhallu-calibration-0281	0.001632	1.6116533749736845	hallucinated	0.95	hallucinated	correct	ok	hallucinated	released	option_probability		hal
Haiku 4.5	medhallu	calibration	medhallu-calibration-0320-gt	verdict	medhallu-calibration-0320	0.001609	1.7083224589005113	factual	0.75	factual	correct	ok	factual	released	option_probability		gt
Haiku 4.5	medhallu	calibration	medhallu-calibration-0320-hal	verdict	medhallu-calibration-0320	0.001617	1.0999645828269422	hallucinated	0.99	hallucinated	correct	ok	hallucinated	released	option_probability		hal
Haiku 4.5	medhallu	calibration	medhallu-calibration-0374-gt	verdict	medhallu-calibration-0374	0.001795	1.0621223340276629	factual	0.95	factual	correct	ok	factual	released	option_probability		gt
Haiku 4.5	medhallu	calibration	medhallu-calibration-0374-hal	verdict	medhallu-calibration-0374	0.001811	1.5074193750042468	hallucinated	0.72	hallucinated	correct	ok	hallucinated	released	option_probability		hal
Haiku 4.5	medhallu	calibration	medhallu-calibration-0401-gt	verdict	medhallu-calibration-0401	0.001722	1.0800456658471376	factual	0.85	factual	correct	ok	factual	released	option_probability		gt
Haiku 4.5	medhallu	calibration	medhallu-calibration-0401-hal	verdict	medhallu-calibration-0401	0.001708	1.6079961250070482	hallucinated	0.75	hallucinated	correct	ok	hallucinated	released	option_probability		hal
Haiku 4.5	medhallu	calibration	medhallu-calibration-0418-gt	verdict	medhallu-calibration-0418	0.00186	1.0840903751086444	factual	0.95	factual	correct	ok	factual	released	option_probability		gt
Haiku 4.5	medhallu	calibration	medhallu-calibration-0418-hal	verdict	medhallu-calibration-0418	0.00186	1.556397708132863	hallucinated	0.85	hallucinated	correct	ok	hallucinated	released	option_probability		hal
Haiku 4.5	medhallu	calibration	medhallu-calibration-0444-gt	verdict	medhallu-calibration-0444	0.001682	1.6179809591267258	factual	0.92	factual	correct	ok	factual	released	option_probability		gt
Haiku 4.5	medhallu	calibration	medhallu-calibration-0444-hal	verdict	medhallu-calibration-0444	0.001676	1.5543410000391304	hallucinated	0.75	hallucinated	correct	ok	hallucinated	released	option_probability		hal
Haiku 4.5	medhallu	calibration	medhallu-calibration-0469-gt	verdict	medhallu-calibration-0469	0.00181	1.10034591704607	factual	0.95	factual	correct	ok	factual	released	option_probability		gt
Haiku 4.5	medhallu	calibration	medhallu-calibration-0469-hal	verdict	medhallu-calibration-0469	0.001826	1.7764335831161588	hallucinated	0.99	hallucinated	correct	ok	hallucinated	released	option_probability		hal
Haiku 4.5	medhallu	calibration	medhallu-calibration-0477-gt	verdict	medhallu-calibration-0477	0.001672	1.6244182919617742	factual	0.92	factual	correct	ok	factual	released	option_probability		gt
Haiku 4.5	medhallu	calibration	medhallu-calibration-0477-hal	verdict	medhallu-calibration-0477	0.001736	1.5853916660416871	hallucinated	0.72	hallucinated	correct	ok	hallucinated	released	option_probability		hal
Haiku 4.5	medhallu	calibration	medhallu-calibration-0507-gt	verdict	medhallu-calibration-0507	0.001694	1.1073570421431214	factual	0.95	factual	correct	ok	factual	released	option_probability		gt
Haiku 4.5	medhallu	calibration	medhallu-calibration-0507-hal	verdict	medhallu-calibration-0507	0.001701	1.7820400840137154	hallucinated	0.95	hallucinated	correct	ok	hallucinated	released	option_probability		hal
Haiku 4.5	medhallu	calibration	medhallu-calibration-0510-gt	verdict	medhallu-calibration-0510	0.001748	1.482505917083472	factual	0.95	factual	correct	ok	factual	released	option_probability		gt
Haiku 4.5	medhallu	calibration	medhallu-calibration-0510-hal	verdict	medhallu-calibration-0510	0.001747	1.650538083864376	hallucinated	0.85	hallucinated	correct	ok	hallucinated	released	option_probability		hal
Haiku 4.5	medhallu	calibration	medhallu-calibration-0512-gt	verdict	medhallu-calibration-0512	0.001668	1.5707332079764456	factual	0.95	factual	correct	ok	factual	released	option_probability		gt
Haiku 4.5	medhallu	calibration	medhallu-calibration-0512-hal	verdict	medhallu-calibration-0512	0.001735	1.6092187077738345	hallucinated	0.95	hallucinated	correct	ok	hallucinated	released	option_probability		hal
Haiku 4.5	medhallu	calibration	medhallu-calibration-0538-gt	verdict	medhallu-calibration-0538	0.00179	1.5860192910768092	factual	0.95	factual	correct	ok	factual	released	option_probability		gt
Haiku 4.5	medhallu	calibration	medhallu-calibration-0538-hal	verdict	medhallu-calibration-0538	0.001791	1.6560667499434203	hallucinated	0.99	hallucinated	correct	ok	hallucinated	released	option_probability		hal
Haiku 4.5	medhallu	calibration	medhallu-calibration-0542-gt	verdict	medhallu-calibration-0542	0.001814	1.5597820000257343	factual	0.92	factual	correct	ok	factual	released	option_probability		gt
Haiku 4.5	medhallu	calibration	medhallu-calibration-0542-hal	verdict	medhallu-calibration-0542	0.001826	1.6148206249345094	hallucinated	0.95	hallucinated	correct	ok	hallucinated	released	option_probability		hal
Haiku 4.5	medhallu	calibration	medhallu-calibration-0544-gt	verdict	medhallu-calibration-0544	0.001756	1.373795166844502	factual	0.92	factual	correct	ok	factual	released	option_probability		gt
Haiku 4.5	medhallu	calibration	medhallu-calibration-0544-hal	verdict	medhallu-calibration-0544	0.001807	1.6135887089185417	hallucinated	0.95	hallucinated	correct	ok	hallucinated	released	option_probability		hal
Haiku 4.5	medhallu	calibration	medhallu-calibration-0548-gt	verdict	medhallu-calibration-0548	0.001757	1.0389676250051707	factual	0.95	factual	correct	ok	factual	released	option_probability		gt
Haiku 4.5	medhallu	calibration	medhallu-calibration-0548-hal	verdict	medhallu-calibration-0548	0.001757	1.0865537079516798	hallucinated	0.99	hallucinated	correct	ok	hallucinated	released	option_probability		hal
Haiku 4.5	medhallu	calibration	medhallu-calibration-0568-gt	verdict	medhallu-calibration-0568	0.001758	1.5389993749558926	factual	0.95	factual	correct	ok	factual	released	option_probability		gt
Haiku 4.5	medhallu	calibration	medhallu-calibration-0568-hal	verdict	medhallu-calibration-0568	0.001752	1.5760290829930454	hallucinated	0.95	hallucinated	correct	ok	hallucinated	released	option_probability		hal
Haiku 4.5	medhallu	calibration	medhallu-calibration-0589-gt	verdict	medhallu-calibration-0589	0.001832	1.0690150421578437	factual	0.95	factual	correct	ok	factual	released	option_probability		gt
Haiku 4.5	medhallu	calibration	medhallu-calibration-0589-hal	verdict	medhallu-calibration-0589	0.001803	1.5946031669154763	hallucinated	0.99	hallucinated	correct	ok	hallucinated	released	option_probability		hal
Haiku 4.5	medhallu	calibration	medhallu-calibration-0590-gt	verdict	medhallu-calibration-0590	0.001843	1.0788226251024753	factual	0.95	factual	correct	ok	factual	released	option_probability		gt
Haiku 4.5	medhallu	calibration	medhallu-calibration-0590-hal	verdict	medhallu-calibration-0590	0.001842	1.0844280000310391	hallucinated	0.95	hallucinated	correct	ok	hallucinated	released	option_probability		hal
Haiku 4.5	medhallu	calibration	medhallu-calibration-0592-gt	verdict	medhallu-calibration-0592	0.001893	1.0698621671181172	factual	0.92	factual	correct	ok	factual	released	option_probability		gt
Haiku 4.5	medhallu	calibration	medhallu-calibration-0592-hal	verdict	medhallu-calibration-0592	0.001897	1.6013875829521567	hallucinated	0.95	hallucinated	correct	ok	hallucinated	released	option_probability		hal
Haiku 4.5	medhallu	calibration	medhallu-calibration-0683-gt	verdict	medhallu-calibration-0683	0.001802	1.5354595421813428	factual	0.95	factual	correct	ok	factual	released	option_probability		gt
Haiku 4.5	medhallu	calibration	medhallu-calibration-0683-hal	verdict	medhallu-calibration-0683	0.001818	1.6287408750504255	hallucinated	0.92	hallucinated	correct	ok	hallucinated	released	option_probability		hal
Haiku 4.5	medhallu	calibration	medhallu-calibration-0690-gt	verdict	medhallu-calibration-0690	0.001627	1.5291639580391347	factual	0.95	factual	correct	ok	factual	released	option_probability		gt
Haiku 4.5	medhallu	calibration	medhallu-calibration-0690-hal	verdict	medhallu-calibration-0690	0.001637	1.5432826669421047	hallucinated	0.95	hallucinated	correct	ok	hallucinated	released	option_probability		hal
Haiku 4.5	medhallu	calibration	medhallu-calibration-0712-gt	verdict	medhallu-calibration-0712	0.001861	1.473819833016023	factual	0.95	factual	correct	ok	factual	released	option_probability		gt
Haiku 4.5	medhallu	calibration	medhallu-calibration-0712-hal	verdict	medhallu-calibration-0712	0.001858	1.5994478750508279	hallucinated	0.72	hallucinated	correct	ok	hallucinated	released	option_probability		hal
Haiku 4.5	medhallu	calibration	medhallu-calibration-0714-gt	verdict	medhallu-calibration-0714	0.001672	1.6277954999823123	factual	0.95	factual	correct	ok	factual	released	option_probability		gt
Haiku 4.5	medhallu	calibration	medhallu-calibration-0714-hal	verdict	medhallu-calibration-0714	0.001686	1.5893347079399973	hallucinated	0.95	hallucinated	correct	ok	hallucinated	released	option_probability		hal
Haiku 4.5	medhallu	calibration	medhallu-calibration-0720-gt	verdict	medhallu-calibration-0720	0.001747	1.57009879196994	factual	0.95	factual	correct	ok	factual	released	option_probability		gt
Haiku 4.5	medhallu	calibration	medhallu-calibration-0720-hal	verdict	medhallu-calibration-0720	0.001737	1.6044819161761552	hallucinated	0.85	hallucinated	correct	ok	hallucinated	released	option_probability		hal
Haiku 4.5	medhallu	calibration	medhallu-calibration-0741-gt	verdict	medhallu-calibration-0741	0.002008	1.0947788751218468	factual	0.92	factual	correct	ok	factual	released	option_probability		gt
Haiku 4.5	medhallu	calibration	medhallu-calibration-0741-hal	verdict	medhallu-calibration-0741	0.001931	1.5635301661677659	hallucinated	0.75	hallucinated	correct	ok	hallucinated	released	option_probability		hal
Haiku 4.5	medhallu	calibration	medhallu-calibration-0761-gt	verdict	medhallu-calibration-0761	0.001958	1.1149917498696595	factual	0.92	factual	correct	ok	factual	released	option_probability		gt
Haiku 4.5	medhallu	calibration	medhallu-calibration-0761-hal	verdict	medhallu-calibration-0761	0.001926	1.6187559999525547	hallucinated	0.85	hallucinated	correct	ok	hallucinated	released	option_probability		hal
Haiku 4.5	medhallu	calibration	medhallu-calibration-0766-gt	verdict	medhallu-calibration-0766	0.001711	1.6232997910119593	factual	0.92	factual	correct	ok	factual	released	option_probability		gt
Haiku 4.5	medhallu	calibration	medhallu-calibration-0766-hal	verdict	medhallu-calibration-0766	0.001705	1.083802375011146	hallucinated	0.95	hallucinated	correct	ok	hallucinated	released	option_probability		hal
Haiku 4.5	medhallu	calibration	medhallu-calibration-0769-gt	verdict	medhallu-calibration-0769	0.001795	1.1174638748634607	factual	0.95	factual	correct	ok	factual	released	option_probability		gt
Haiku 4.5	medhallu	calibration	medhallu-calibration-0769-hal	verdict	medhallu-calibration-0769	0.001751	1.6948444999288768	hallucinated	0.95	hallucinated	correct	ok	hallucinated	released	option_probability		hal
Haiku 4.5	medhallu	calibration	medhallu-calibration-0789-gt	verdict	medhallu-calibration-0789	0.001765	1.0303500001318753	factual	0.92	factual	correct	ok	factual	released	option_probability		gt
Haiku 4.5	medhallu	calibration	medhallu-calibration-0789-hal	verdict	medhallu-calibration-0789	0.001752	1.0969652920030057	hallucinated	0.95	hallucinated	correct	ok	hallucinated	released	option_probability		hal
Haiku 4.5	medhallu	calibration	medhallu-calibration-0810-gt	verdict	medhallu-calibration-0810	0.001666	1.675533833913505	factual	0.95	factual	correct	ok	factual	released	option_probability		gt
Haiku 4.5	medhallu	calibration	medhallu-calibration-0810-hal	verdict	medhallu-calibration-0810	0.001634	1.5963997920043766	factual	0.75	hallucinated	incorrect	ok	hallucinated	released	option_probability		hal
Haiku 4.5	medhallu	calibration	medhallu-calibration-0812-gt	verdict	medhallu-calibration-0812	0.001583	1.0805672500282526	factual	0.92	factual	correct	ok	factual	released	option_probability		gt
Haiku 4.5	medhallu	calibration	medhallu-calibration-0812-hal	verdict	medhallu-calibration-0812	0.001563	1.016792916925624	hallucinated	0.95	hallucinated	correct	ok	hallucinated	released	option_probability		hal
Haiku 4.5	medhallu	calibration	medhallu-calibration-0842-gt	verdict	medhallu-calibration-0842	0.001931	1.5425284169614315	factual	0.95	factual	correct	ok	factual	released	option_probability		gt
Haiku 4.5	medhallu	calibration	medhallu-calibration-0842-hal	verdict	medhallu-calibration-0842	0.001916	1.3338627088814974	hallucinated	0.95	hallucinated	correct	ok	hallucinated	released	option_probability		hal
Haiku 4.5	medhallu	calibration	medhallu-calibration-0846-gt	verdict	medhallu-calibration-0846	0.001984	1.1078398330137134	factual	0.95	factual	correct	ok	factual	released	option_probability		gt
Haiku 4.5	medhallu	calibration	medhallu-calibration-0846-hal	verdict	medhallu-calibration-0846	0.001922	1.090718583902344	hallucinated	0.75	hallucinated	correct	ok	hallucinated	released	option_probability		hal
Haiku 4.5	medhallu	calibration	medhallu-calibration-0878-gt	verdict	medhallu-calibration-0878	0.001785	1.0597392921335995	factual	0.95	factual	correct	ok	factual	released	option_probability		gt
Haiku 4.5	medhallu	calibration	medhallu-calibration-0878-hal	verdict	medhallu-calibration-0878	0.001777	1.5504262091126293	hallucinated	0.75	hallucinated	correct	ok	hallucinated	released	option_probability		hal
Haiku 4.5	medhallu	calibration	medhallu-calibration-0881-gt	verdict	medhallu-calibration-0881	0.001525	1.5256832500454038	factual	0.95	factual	correct	ok	factual	released	option_probability		gt
Haiku 4.5	medhallu	calibration	medhallu-calibration-0881-hal	verdict	medhallu-calibration-0881	0.001517	1.5620401250198483	hallucinated	0.75	hallucinated	correct	ok	hallucinated	released	option_probability		hal
Haiku 4.5	medhallu	calibration	medhallu-calibration-0904-gt	verdict	medhallu-calibration-0904	0.001794	1.0494579169899225	factual	0.95	factual	correct	ok	factual	released	option_probability		gt
Haiku 4.5	medhallu	calibration	medhallu-calibration-0904-hal	verdict	medhallu-calibration-0904	0.001779	1.5159597089514136	hallucinated	0.85	hallucinated	correct	ok	hallucinated	released	option_probability		hal
Haiku 4.5	medhallu	calibration	medhallu-calibration-0918-gt	verdict	medhallu-calibration-0918	0.001729	1.5352621669881046	factual	0.95	factual	correct	ok	factual	released	option_probability		gt
Haiku 4.5	medhallu	calibration	medhallu-calibration-0918-hal	verdict	medhallu-calibration-0918	0.001735	1.0974369579926133	hallucinated	0.95	hallucinated	correct	ok	hallucinated	released	option_probability		hal
Haiku 4.5	medhallu	calibration	medhallu-calibration-0924-gt	verdict	medhallu-calibration-0924	0.001762	1.1764535829424858	factual	0.95	factual	correct	ok	factual	released	option_probability		gt
Haiku 4.5	medhallu	calibration	medhallu-calibration-0924-hal	verdict	medhallu-calibration-0924	0.001749	1.0501161660067737	hallucinated	0.98	hallucinated	correct	ok	hallucinated	released	option_probability		hal
Haiku 4.5	medhallu	calibration	medhallu-calibration-0949-gt	verdict	medhallu-calibration-0949	0.001857	1.4565953749697655	factual	0.95	factual	correct	ok	factual	released	option_probability		gt
Haiku 4.5	medhallu	calibration	medhallu-calibration-0949-hal	verdict	medhallu-calibration-0949	0.001805	1.0758075828198344	hallucinated	0.95	hallucinated	correct	ok	hallucinated	released	option_probability		hal
Haiku 4.5	medhallu	calibration	medhallu-calibration-1020-gt	verdict	medhallu-calibration-1020	0.001762	1.0658843331038952	factual	0.92	factual	correct	ok	factual	released	option_probability		gt
Haiku 4.5	medhallu	calibration	medhallu-calibration-1020-hal	verdict	medhallu-calibration-1020	0.00175	1.6368420841172338	hallucinated	0.95	hallucinated	correct	ok	hallucinated	released	option_probability		hal
Haiku 4.5	medhallu	calibration	medhallu-calibration-1021-gt	verdict	medhallu-calibration-1021	0.001724	1.5376763751264662	factual	0.95	factual	correct	ok	factual	released	option_probability		gt
Haiku 4.5	medhallu	calibration	medhallu-calibration-1021-hal	verdict	medhallu-calibration-1021	0.001709	1.6450790830422193	hallucinated	0.95	hallucinated	correct	ok	hallucinated	released	option_probability		hal
Haiku 4.5	medhallu	calibration	medhallu-calibration-1031-gt	verdict	medhallu-calibration-1031	0.001765	1.602845624787733	factual	0.95	factual	correct	ok	factual	released	option_probability		gt
Haiku 4.5	medhallu	calibration	medhallu-calibration-1031-hal	verdict	medhallu-calibration-1031	0.001727	1.6266292079817504	hallucinated	0.95	hallucinated	correct	ok	hallucinated	released	option_probability		hal
Haiku 4.5	medhallu	calibration	medhallu-calibration-1041-gt	verdict	medhallu-calibration-1041	0.001699	1.5625347909517586	factual	0.95	factual	correct	ok	factual	released	option_probability		gt
Haiku 4.5	medhallu	calibration	medhallu-calibration-1041-hal	verdict	medhallu-calibration-1041	0.001679	1.0864496659487486	hallucinated	0.95	hallucinated	correct	ok	hallucinated	released	option_probability		hal
Haiku 4.5	medhallu	calibration	medhallu-calibration-1065-gt	verdict	medhallu-calibration-1065	0.001762	1.5560605840291828	factual	0.92	factual	correct	ok	factual	released	option_probability		gt
Haiku 4.5	medhallu	calibration	medhallu-calibration-1065-hal	verdict	medhallu-calibration-1065	0.001739	1.6260142920073122	hallucinated	0.95	hallucinated	correct	ok	hallucinated	released	option_probability		hal
Haiku 4.5	medhallu	calibration	medhallu-calibration-1073-gt	verdict	medhallu-calibration-1073	0.001876	1.0653377920389175	factual	0.95	factual	correct	ok	factual	released	option_probability		gt
Haiku 4.5	medhallu	calibration	medhallu-calibration-1073-hal	verdict	medhallu-calibration-1073	0.001892	1.0487813751678914	factual	0.95	hallucinated	incorrect	ok	hallucinated	released	option_probability		hal
Haiku 4.5	medhallu	calibration	medhallu-calibration-1085-gt	verdict	medhallu-calibration-1085	0.001579	1.630287957843393	factual	0.92	factual	correct	ok	factual	released	option_probability		gt
Haiku 4.5	medhallu	calibration	medhallu-calibration-1085-hal	verdict	medhallu-calibration-1085	0.001591	1.1563436251599342	hallucinated	0.85	hallucinated	correct	ok	hallucinated	released	option_probability		hal
Haiku 4.5	medhallu	calibration	medhallu-calibration-1100-gt	verdict	medhallu-calibration-1100	0.001885	1.306463290937245	hallucinated	0.72	factual	incorrect	ok	factual	released	option_probability		gt
Haiku 4.5	medhallu	calibration	medhallu-calibration-1100-hal	verdict	medhallu-calibration-1100	0.001865	1.0702132501173764	hallucinated	0.75	hallucinated	correct	ok	hallucinated	released	option_probability		hal
Haiku 4.5	medhallu	calibration	medhallu-calibration-1105-gt	verdict	medhallu-calibration-1105	0.001722	1.1557290409691632	factual	0.92	factual	correct	ok	factual	released	option_probability		gt
Haiku 4.5	medhallu	calibration	medhallu-calibration-1105-hal	verdict	medhallu-calibration-1105	0.001711	1.0975964169483632	hallucinated	0.95	hallucinated	correct	ok	hallucinated	released	option_probability		hal
Haiku 4.5	medhallu	calibration	medhallu-calibration-1109-gt	verdict	medhallu-calibration-1109	0.0018	1.5705021668691188	factual	0.92	factual	correct	ok	factual	released	option_probability		gt
Haiku 4.5	medhallu	calibration	medhallu-calibration-1109-hal	verdict	medhallu-calibration-1109	0.001784	1.6401811251416802	hallucinated	0.98	hallucinated	correct	ok	hallucinated	released	option_probability		hal
Haiku 4.5	medhallu	calibration	medhallu-calibration-1118-gt	verdict	medhallu-calibration-1118	0.001775	1.5750274581369013	factual	0.95	factual	correct	ok	factual	released	option_probability		gt
Haiku 4.5	medhallu	calibration	medhallu-calibration-1118-hal	verdict	medhallu-calibration-1118	0.001734	1.5149870000313967	hallucinated	0.98	hallucinated	correct	ok	hallucinated	released	option_probability		hal
Haiku 4.5	medhallu	calibration	medhallu-calibration-1143-gt	verdict	medhallu-calibration-1143	0.001887	1.4476469159126282	factual	0.92	factual	correct	ok	factual	released	option_probability		gt
Haiku 4.5	medhallu	calibration	medhallu-calibration-1143-hal	verdict	medhallu-calibration-1143	0.00189	1.0605714158155024	hallucinated	0.85	hallucinated	correct	ok	hallucinated	released	option_probability		hal
Haiku 4.5	medhallu	calibration	medhallu-calibration-1156-gt	verdict	medhallu-calibration-1156	0.001842	1.0630985831376165	factual	0.85	factual	correct	ok	factual	released	option_probability		gt
Haiku 4.5	medhallu	calibration	medhallu-calibration-1156-hal	verdict	medhallu-calibration-1156	0.001838	1.052587749902159	hallucinated	0.85	hallucinated	correct	ok	hallucinated	released	option_probability		hal
Haiku 4.5	medhallu	calibration	medhallu-calibration-1159-gt	verdict	medhallu-calibration-1159	0.001773	1.5403402079828084	factual	0.92	factual	correct	ok	factual	released	option_probability		gt
Haiku 4.5	medhallu	calibration	medhallu-calibration-1159-hal	verdict	medhallu-calibration-1159	0.001725	1.0977303329855204	hallucinated	0.95	hallucinated	correct	ok	hallucinated	released	option_probability		hal
Haiku 4.5	medhallu	calibration	medhallu-calibration-1164-gt	verdict	medhallu-calibration-1164	0.001759	1.0842979999724776	factual	0.85	factual	correct	ok	factual	released	option_probability		gt
Haiku 4.5	medhallu	calibration	medhallu-calibration-1164-hal	verdict	medhallu-calibration-1164	0.001748	1.5629885829985142	hallucinated	0.95	hallucinated	correct	ok	hallucinated	released	option_probability		hal
Haiku 4.5	medhallu	calibration	medhallu-calibration-1181-gt	verdict	medhallu-calibration-1181	0.001858	1.0629459579940885	factual	0.95	factual	correct	ok	factual	released	option_probability		gt
Haiku 4.5	medhallu	calibration	medhallu-calibration-1181-hal	verdict	medhallu-calibration-1181	0.001846	1.5757193341851234	hallucinated	0.85	hallucinated	correct	ok	hallucinated	released	option_probability		hal
Haiku 4.5	medhallu	calibration	medhallu-calibration-1223-gt	verdict	medhallu-calibration-1223	0.00166	1.5980720000807196	factual	0.92	factual	correct	ok	factual	released	option_probability		gt
Haiku 4.5	medhallu	calibration	medhallu-calibration-1223-hal	verdict	medhallu-calibration-1223	0.001672	1.6810330408625305	hallucinated	0.75	hallucinated	correct	ok	hallucinated	released	option_probability		hal
Haiku 4.5	medhallu	calibration	medhallu-calibration-1229-gt	verdict	medhallu-calibration-1229	0.001739	1.5610077909659594	factual	0.85	factual	correct	ok	factual	released	option_probability		gt
Haiku 4.5	medhallu	calibration	medhallu-calibration-1229-hal	verdict	medhallu-calibration-1229	0.001767	1.5616855409462005	hallucinated	0.95	hallucinated	correct	ok	hallucinated	released	option_probability		hal
Haiku 4.5	medhallu	calibration	medhallu-calibration-1244-gt	verdict	medhallu-calibration-1244	0.001717	1.0669528748840094	factual	0.95	factual	correct	ok	factual	released	option_probability		gt
Haiku 4.5	medhallu	calibration	medhallu-calibration-1244-hal	verdict	medhallu-calibration-1244	0.001712	1.0573012081440538	hallucinated	0.72	hallucinated	correct	ok	hallucinated	released	option_probability		hal
Haiku 4.5	medhallu	calibration	medhallu-calibration-1271-gt	verdict	medhallu-calibration-1271	0.001724	1.6038698749616742	factual	0.95	factual	correct	ok	factual	released	option_probability		gt
Haiku 4.5	medhallu	calibration	medhallu-calibration-1271-hal	verdict	medhallu-calibration-1271	0.001702	1.6031627908814698	hallucinated	0.99	hallucinated	correct	ok	hallucinated	released	option_probability		hal
Haiku 4.5	medhallu	calibration	medhallu-calibration-1363-gt	verdict	medhallu-calibration-1363	0.001727	1.6877250419929624	factual	0.92	factual	correct	ok	factual	released	option_probability		gt
Haiku 4.5	medhallu	calibration	medhallu-calibration-1363-hal	verdict	medhallu-calibration-1363	0.00171	1.06588758318685	hallucinated	0.85	hallucinated	correct	ok	hallucinated	released	option_probability		hal
Haiku 4.5	medhallu	calibration	medhallu-calibration-1382-gt	verdict	medhallu-calibration-1382	0.001968	1.5122665830422193	factual	0.95	factual	correct	ok	factual	released	option_probability		gt
Haiku 4.5	medhallu	calibration	medhallu-calibration-1382-hal	verdict	medhallu-calibration-1382	0.002042	1.0763333339709789	hallucinated	0.85	hallucinated	correct	ok	hallucinated	released	option_probability		hal
Haiku 4.5	medhallu	calibration	medhallu-calibration-1407-gt	verdict	medhallu-calibration-1407	0.00171	1.039839459117502	factual	0.95	factual	correct	ok	factual	released	option_probability		gt
Haiku 4.5	medhallu	calibration	medhallu-calibration-1407-hal	verdict	medhallu-calibration-1407	0.001708	1.1136720420327038	hallucinated	0.99	hallucinated	correct	ok	hallucinated	released	option_probability		hal
Haiku 4.5	medhallu	calibration	medhallu-calibration-1414-gt	verdict	medhallu-calibration-1414	0.001853	1.6328579999972135	factual	0.95	factual	correct	ok	factual	released	option_probability		gt
Haiku 4.5	medhallu	calibration	medhallu-calibration-1414-hal	verdict	medhallu-calibration-1414	0.001859	1.0960682919248939	hallucinated	0.95	hallucinated	correct	ok	hallucinated	released	option_probability		hal
Haiku 4.5	medhallu	calibration	medhallu-calibration-1418-gt	verdict	medhallu-calibration-1418	0.001851	1.6055680830031633	factual	0.95	factual	correct	ok	factual	released	option_probability		gt
Haiku 4.5	medhallu	calibration	medhallu-calibration-1418-hal	verdict	medhallu-calibration-1418	0.00189	1.5761349161621183	hallucinated	0.92	hallucinated	correct	ok	hallucinated	released	option_probability		hal
Haiku 4.5	medhallu	calibration	medhallu-calibration-1445-gt	verdict	medhallu-calibration-1445	0.001907	1.6028030421584845	factual	0.85	factual	correct	ok	factual	released	option_probability		gt
Haiku 4.5	medhallu	calibration	medhallu-calibration-1445-hal	verdict	medhallu-calibration-1445	0.001902	1.0863784169778228	hallucinated	0.75	hallucinated	correct	ok	hallucinated	released	option_probability		hal
Haiku 4.5	medhallu	calibration	medhallu-calibration-1448-gt	verdict	medhallu-calibration-1448	0.001846	1.0677497498691082	factual	0.95	factual	correct	ok	factual	released	option_probability		gt
Haiku 4.5	medhallu	calibration	medhallu-calibration-1448-hal	verdict	medhallu-calibration-1448	0.001796	1.030264584114775	hallucinated	0.85	hallucinated	correct	ok	hallucinated	released	option_probability		hal
Haiku 4.5	medhallu	calibration	medhallu-calibration-1457-gt	verdict	medhallu-calibration-1457	0.001629	1.0253502081613988	factual	0.75	factual	correct	ok	factual	released	option_probability		gt
Haiku 4.5	medhallu	calibration	medhallu-calibration-1457-hal	verdict	medhallu-calibration-1457	0.001665	1.6462561250664294	hallucinated	0.75	hallucinated	correct	ok	hallucinated	released	option_probability		hal
Haiku 4.5	medhallu	calibration	medhallu-calibration-1488-gt	verdict	medhallu-calibration-1488	0.001743	1.5750415408983827	factual	0.95	factual	correct	ok	factual	released	option_probability		gt
Haiku 4.5	medhallu	calibration	medhallu-calibration-1488-hal	verdict	medhallu-calibration-1488	0.001725	1.0682518328540027	hallucinated	0.95	hallucinated	correct	ok	hallucinated	released	option_probability		hal
Haiku 4.5	medhallu	calibration	medhallu-calibration-1506-gt	verdict	medhallu-calibration-1506	0.001806	1.5305671670939773	factual	0.92	factual	correct	ok	factual	released	option_probability		gt
Haiku 4.5	medhallu	calibration	medhallu-calibration-1506-hal	verdict	medhallu-calibration-1506	0.00181	1.613070541061461	hallucinated	0.95	hallucinated	correct	ok	hallucinated	released	option_probability		hal
Haiku 4.5	medhallu	calibration	medhallu-calibration-1524-gt	verdict	medhallu-calibration-1524	0.001756	1.5595406249631196	factual	0.92	factual	correct	ok	factual	released	option_probability		gt
Haiku 4.5	medhallu	calibration	medhallu-calibration-1524-hal	verdict	medhallu-calibration-1524	0.001763	1.1149567081592977	hallucinated	0.95	hallucinated	correct	ok	hallucinated	released	option_probability		hal
Haiku 4.5	medhallu	calibration	medhallu-calibration-1525-gt	verdict	medhallu-calibration-1525	0.001857	1.0606499169953167	factual	0.95	factual	correct	ok	factual	released	option_probability		gt
Haiku 4.5	medhallu	calibration	medhallu-calibration-1525-hal	verdict	medhallu-calibration-1525	0.001856	1.6421242919750512	hallucinated	0.95	hallucinated	correct	ok	hallucinated	released	option_probability		hal
Haiku 4.5	medhallu	calibration	medhallu-calibration-1530-gt	verdict	medhallu-calibration-1530	0.001721	1.6625852501019835	factual	0.95	factual	correct	ok	factual	released	option_probability		gt
Haiku 4.5	medhallu	calibration	medhallu-calibration-1530-hal	verdict	medhallu-calibration-1530	0.001743	1.592192874988541	hallucinated	0.92	hallucinated	correct	ok	hallucinated	released	option_probability		hal
Haiku 4.5	medhallu	calibration	medhallu-calibration-1535-gt	verdict	medhallu-calibration-1535	0.001766	1.6142077499534935	factual	0.85	factual	correct	ok	factual	released	option_probability		gt
Haiku 4.5	medhallu	calibration	medhallu-calibration-1535-hal	verdict	medhallu-calibration-1535	0.001811	1.4390880828723311	hallucinated	0.75	hallucinated	correct	ok	hallucinated	released	option_probability		hal
Haiku 4.5	medhallu	calibration	medhallu-calibration-1542-gt	verdict	medhallu-calibration-1542	0.001664	1.0785987498238683	factual	0.92	factual	correct	ok	factual	released	option_probability		gt
Haiku 4.5	medhallu	calibration	medhallu-calibration-1542-hal	verdict	medhallu-calibration-1542	0.00167	1.1547739999368787	hallucinated	0.95	hallucinated	correct	ok	hallucinated	released	option_probability		hal
Haiku 4.5	medhallu	calibration	medhallu-calibration-1549-gt	verdict	medhallu-calibration-1549	0.001749	1.029688165988773	factual	0.95	factual	correct	ok	factual	released	option_probability		gt
Haiku 4.5	medhallu	calibration	medhallu-calibration-1549-hal	verdict	medhallu-calibration-1549	0.001739	1.502014083089307	hallucinated	0.95	hallucinated	correct	ok	hallucinated	released	option_probability		hal
Haiku 4.5	medhallu	calibration	medhallu-calibration-1624-gt	verdict	medhallu-calibration-1624	0.001769	1.582832416985184	factual	0.92	factual	correct	ok	factual	released	option_probability		gt
Haiku 4.5	medhallu	calibration	medhallu-calibration-1624-hal	verdict	medhallu-calibration-1624	0.001736	1.7062114591244608	hallucinated	0.99	hallucinated	correct	ok	hallucinated	released	option_probability		hal
Haiku 4.5	medhallu	calibration	medhallu-calibration-1625-gt	verdict	medhallu-calibration-1625	0.001712	1.064013292081654	hallucinated	0.75	factual	incorrect	ok	factual	released	option_probability		gt
Haiku 4.5	medhallu	calibration	medhallu-calibration-1625-hal	verdict	medhallu-calibration-1625	0.001689	1.5425896251108497	hallucinated	0.95	hallucinated	correct	ok	hallucinated	released	option_probability		hal
Haiku 4.5	medhallu	calibration	medhallu-calibration-1636-gt	verdict	medhallu-calibration-1636	0.001733	1.5614637499675155	factual	0.95	factual	correct	ok	factual	released	option_probability		gt
Haiku 4.5	medhallu	calibration	medhallu-calibration-1636-hal	verdict	medhallu-calibration-1636	0.001714	1.5037818329874426	hallucinated	0.95	hallucinated	correct	ok	hallucinated	released	option_probability		hal
Haiku 4.5	medhallu	calibration	medhallu-calibration-1637-gt	verdict	medhallu-calibration-1637	0.001869	1.0536389579065144	factual	0.95	factual	correct	ok	factual	released	option_probability		gt
Haiku 4.5	medhallu	calibration	medhallu-calibration-1637-hal	verdict	medhallu-calibration-1637	0.001873	1.6213827079627663	hallucinated	0.98	hallucinated	correct	ok	hallucinated	released	option_probability		hal
Haiku 4.5	medhallu	calibration	medhallu-calibration-1641-gt	verdict	medhallu-calibration-1641	0.001765	1.5709480410441756	factual	0.92	factual	correct	ok	factual	released	option_probability		gt
Haiku 4.5	medhallu	calibration	medhallu-calibration-1641-hal	verdict	medhallu-calibration-1641	0.001763	1.1289841670077294	hallucinated	0.95	hallucinated	correct	ok	hallucinated	released	option_probability		hal
Haiku 4.5	medhallu	calibration	medhallu-calibration-1645-gt	verdict	medhallu-calibration-1645	0.001813	1.5455983749125153	hallucinated	0.75	factual	incorrect	ok	factual	released	option_probability		gt
Haiku 4.5	medhallu	calibration	medhallu-calibration-1645-hal	verdict	medhallu-calibration-1645	0.001812	1.112627541879192	hallucinated	0.85	hallucinated	correct	ok	hallucinated	released	option_probability		hal
Haiku 4.5	medhallu	calibration	medhallu-calibration-1646-gt	verdict	medhallu-calibration-1646	0.001729	1.0395002921577543	factual	0.92	factual	correct	ok	factual	released	option_probability		gt
Haiku 4.5	medhallu	calibration	medhallu-calibration-1646-hal	verdict	medhallu-calibration-1646	0.001737	1.054766041925177	hallucinated	0.85	hallucinated	correct	ok	hallucinated	released	option_probability		hal
Haiku 4.5	medhallu	calibration	medhallu-calibration-1662-gt	verdict	medhallu-calibration-1662	0.001677	1.880927291000262	factual	0.95	factual	correct	ok	factual	released	option_probability		gt
Haiku 4.5	medhallu	calibration	medhallu-calibration-1662-hal	verdict	medhallu-calibration-1662	0.001651	1.5783600001595914	hallucinated	0.98	hallucinated	correct	ok	hallucinated	released	option_probability		hal
Haiku 4.5	medhallu	calibration	medhallu-calibration-1671-gt	verdict	medhallu-calibration-1671	0.001695	1.5946216669399291	factual	0.95	factual	correct	ok	factual	released	option_probability		gt
Haiku 4.5	medhallu	calibration	medhallu-calibration-1671-hal	verdict	medhallu-calibration-1671	0.001695	1.4170919999014586	factual	0.95	hallucinated	incorrect	ok	hallucinated	released	option_probability		hal
Haiku 4.5	medhallu	calibration	medhallu-calibration-1692-gt	verdict	medhallu-calibration-1692	0.001796	1.0886722079012543	factual	0.95	factual	correct	ok	factual	released	option_probability		gt
Haiku 4.5	medhallu	calibration	medhallu-calibration-1692-hal	verdict	medhallu-calibration-1692	0.001717	1.8112602499313653	hallucinated	0.85	hallucinated	correct	ok	hallucinated	released	option_probability		hal
Haiku 4.5	medhallu	calibration	medhallu-calibration-1693-gt	verdict	medhallu-calibration-1693	0.001754	1.0745296250097454	factual	0.85	factual	correct	ok	factual	released	option_probability		gt
Haiku 4.5	medhallu	calibration	medhallu-calibration-1693-hal	verdict	medhallu-calibration-1693	0.001716	1.0899057080969214	hallucinated	0.95	hallucinated	correct	ok	hallucinated	released	option_probability		hal
Haiku 4.5	medhallu	calibration	medhallu-calibration-1742-gt	verdict	medhallu-calibration-1742	0.00164	1.065098499879241	factual	0.92	factual	correct	ok	factual	released	option_probability		gt
Haiku 4.5	medhallu	calibration	medhallu-calibration-1742-hal	verdict	medhallu-calibration-1742	0.001626	1.484145208960399	hallucinated	0.85	hallucinated	correct	ok	hallucinated	released	option_probability		hal
Haiku 4.5	medhallu	calibration	medhallu-calibration-1780-gt	verdict	medhallu-calibration-1780	0.001642	1.660888833925128	factual	0.92	factual	correct	ok	factual	released	option_probability		gt
Haiku 4.5	medhallu	calibration	medhallu-calibration-1780-hal	verdict	medhallu-calibration-1780	0.00161	1.0392667499836534	hallucinated	0.95	hallucinated	correct	ok	hallucinated	released	option_probability		hal
Haiku 4.5	medhallu	calibration	medhallu-calibration-1782-gt	verdict	medhallu-calibration-1782	0.001831	1.5097304999362677	factual	0.95	factual	correct	ok	factual	released	option_probability		gt
Haiku 4.5	medhallu	calibration	medhallu-calibration-1782-hal	verdict	medhallu-calibration-1782	0.001749	1.0384177500382066	hallucinated	0.95	hallucinated	correct	ok	hallucinated	released	option_probability		hal
Haiku 4.5	medhallu	calibration	medhallu-calibration-1825-gt	verdict	medhallu-calibration-1825	0.00179	1.6679399590939283	factual	0.95	factual	correct	ok	factual	released	option_probability		gt
Haiku 4.5	medhallu	calibration	medhallu-calibration-1825-hal	verdict	medhallu-calibration-1825	0.001791	1.0821597918402404	hallucinated	0.95	hallucinated	correct	ok	hallucinated	released	option_probability		hal
Haiku 4.5	medhallu	calibration	medhallu-calibration-1827-gt	verdict	medhallu-calibration-1827	0.002063	1.144288833020255	factual	0.95	factual	correct	ok	factual	released	option_probability		gt
Haiku 4.5	medhallu	calibration	medhallu-calibration-1827-hal	verdict	medhallu-calibration-1827	0.002019	1.1031754580326378	hallucinated	0.98	hallucinated	correct	ok	hallucinated	released	option_probability		hal
Haiku 4.5	medhallu	calibration	medhallu-calibration-1859-gt	verdict	medhallu-calibration-1859	0.001764	1.667450290871784	factual	0.92	factual	correct	ok	factual	released	option_probability		gt
Haiku 4.5	medhallu	calibration	medhallu-calibration-1859-hal	verdict	medhallu-calibration-1859	0.001762	1.0753921659197658	hallucinated	0.95	hallucinated	correct	ok	hallucinated	released	option_probability		hal
Haiku 4.5	medhallu	calibration	medhallu-calibration-1887-gt	verdict	medhallu-calibration-1887	0.001771	1.596956708934158	factual	0.95	factual	correct	ok	factual	released	option_probability		gt
Haiku 4.5	medhallu	calibration	medhallu-calibration-1887-hal	verdict	medhallu-calibration-1887	0.001735	1.0869158750865608	hallucinated	0.95	hallucinated	correct	ok	hallucinated	released	option_probability		hal
Haiku 4.5	medhallu	calibration	medhallu-calibration-1892-gt	verdict	medhallu-calibration-1892	0.001909	1.0851888339966536	factual	0.92	factual	correct	ok	factual	released	option_probability		gt
Haiku 4.5	medhallu	calibration	medhallu-calibration-1892-hal	verdict	medhallu-calibration-1892	0.001906	1.505386709002778	hallucinated	0.95	hallucinated	correct	ok	hallucinated	released	option_probability		hal
Haiku 4.5	medhallu	calibration	medhallu-calibration-1933-gt	verdict	medhallu-calibration-1933	0.001616	1.5353579588700086	factual	0.95	factual	correct	ok	factual	released	option_probability		gt
Haiku 4.5	medhallu	calibration	medhallu-calibration-1933-hal	verdict	medhallu-calibration-1933	0.001658	1.0652510419022292	hallucinated	0.75	hallucinated	correct	ok	hallucinated	released	option_probability		hal
Haiku 4.5	medhallu	calibration	medhallu-calibration-1936-gt	verdict	medhallu-calibration-1936	0.001911	1.065462167141959	factual	0.95	factual	correct	ok	factual	released	option_probability		gt
Haiku 4.5	medhallu	calibration	medhallu-calibration-1936-hal	verdict	medhallu-calibration-1936	0.001939	1.0481825419701636	factual	0.95	hallucinated	incorrect	ok	hallucinated	released	option_probability		hal
Haiku 4.5	medhallu	calibration	medhallu-calibration-1955-gt	verdict	medhallu-calibration-1955	0.001943	1.0571986669674516	factual	0.95	factual	correct	ok	factual	released	option_probability		gt
Haiku 4.5	medhallu	calibration	medhallu-calibration-1955-hal	verdict	medhallu-calibration-1955	0.001948	1.6242781248874962	factual	0.85	hallucinated	incorrect	ok	hallucinated	released	option_probability		hal
Haiku 4.5	medhallu	calibration	medhallu-calibration-1978-gt	verdict	medhallu-calibration-1978	0.001754	1.6305794578511268	factual	0.95	factual	correct	ok	factual	released	option_probability		gt
Haiku 4.5	medhallu	calibration	medhallu-calibration-1978-hal	verdict	medhallu-calibration-1978	0.001751	1.5649144579656422	hallucinated	0.95	hallucinated	correct	ok	hallucinated	released	option_probability		hal
Haiku 4.5	medhallu	calibration	medhallu-calibration-2000-gt	verdict	medhallu-calibration-2000	0.001681	1.5204516251105815	factual	0.92	factual	correct	ok	factual	released	option_probability		gt
Haiku 4.5	medhallu	calibration	medhallu-calibration-2000-hal	verdict	medhallu-calibration-2000	0.001706	1.0453873330261558	hallucinated	0.85	hallucinated	correct	ok	hallucinated	released	option_probability		hal
Haiku 4.5	medhallu	calibration	medhallu-calibration-2016-gt	verdict	medhallu-calibration-2016	0.001902	1.6414087500888854	factual	0.95	factual	correct	ok	factual	released	option_probability		gt
Haiku 4.5	medhallu	calibration	medhallu-calibration-2016-hal	verdict	medhallu-calibration-2016	0.001901	1.4573637500870973	hallucinated	0.85	hallucinated	correct	ok	hallucinated	released	option_probability		hal
Haiku 4.5	medhallu	calibration	medhallu-calibration-2033-gt	verdict	medhallu-calibration-2033	0.001608	1.5241920419503003	factual	0.95	factual	correct	ok	factual	released	option_probability		gt
Haiku 4.5	medhallu	calibration	medhallu-calibration-2033-hal	verdict	medhallu-calibration-2033	0.001592	1.552140667103231	hallucinated	0.95	hallucinated	correct	ok	hallucinated	released	option_probability		hal
Haiku 4.5	medhallu	calibration	medhallu-calibration-2042-gt	verdict	medhallu-calibration-2042	0.001792	1.0459847080055624	factual	0.92	factual	correct	ok	factual	released	option_probability		gt
Haiku 4.5	medhallu	calibration	medhallu-calibration-2042-hal	verdict	medhallu-calibration-2042	0.001776	1.6532497499138117	hallucinated	0.72	hallucinated	correct	ok	hallucinated	released	option_probability		hal
Haiku 4.5	medhallu	calibration	medhallu-calibration-2045-gt	verdict	medhallu-calibration-2045	0.001702	1.0859068338759243	factual	0.95	factual	correct	ok	factual	released	option_probability		gt
Haiku 4.5	medhallu	calibration	medhallu-calibration-2045-hal	verdict	medhallu-calibration-2045	0.001702	1.1256458749994636	factual	0.85	hallucinated	incorrect	ok	hallucinated	released	option_probability		hal
Haiku 4.5	medhallu	calibration	medhallu-calibration-2103-gt	verdict	medhallu-calibration-2103	0.001671	1.1028946668375283	factual	0.95	factual	correct	ok	factual	released	option_probability		gt
Haiku 4.5	medhallu	calibration	medhallu-calibration-2103-hal	verdict	medhallu-calibration-2103	0.001652	1.5621955830138177	hallucinated	0.98	hallucinated	correct	ok	hallucinated	released	option_probability		hal
Haiku 4.5	medhallu	calibration	medhallu-calibration-2129-gt	verdict	medhallu-calibration-2129	0.001829	1.5650830420199782	factual	0.95	factual	correct	ok	factual	released	option_probability		gt
Haiku 4.5	medhallu	calibration	medhallu-calibration-2129-hal	verdict	medhallu-calibration-2129	0.001838	1.0513737918809056	hallucinated	0.95	hallucinated	correct	ok	hallucinated	released	option_probability		hal
Haiku 4.5	medhallu	calibration	medhallu-calibration-2140-gt	verdict	medhallu-calibration-2140	0.00166	1.1275806250050664	factual	0.95	factual	correct	ok	factual	released	option_probability		gt
Haiku 4.5	medhallu	calibration	medhallu-calibration-2140-hal	verdict	medhallu-calibration-2140	0.001654	1.6375973329413682	hallucinated	0.99	hallucinated	correct	ok	hallucinated	released	option_probability		hal
Haiku 4.5	medhallu	calibration	medhallu-calibration-2147-gt	verdict	medhallu-calibration-2147	0.00177	1.082457958953455	factual	0.95	factual	correct	ok	factual	released	option_probability		gt
Haiku 4.5	medhallu	calibration	medhallu-calibration-2147-hal	verdict	medhallu-calibration-2147	0.001828	1.6411863749381155	hallucinated	0.75	hallucinated	correct	ok	hallucinated	released	option_probability		hal
Haiku 4.5	medhallu	calibration	medhallu-calibration-2167-gt	verdict	medhallu-calibration-2167	0.00175	1.072320792125538	factual	0.95	factual	correct	ok	factual	released	option_probability		gt
Haiku 4.5	medhallu	calibration	medhallu-calibration-2167-hal	verdict	medhallu-calibration-2167	0.001754	1.57683854107745	hallucinated	0.72	hallucinated	correct	ok	hallucinated	released	option_probability		hal
Haiku 4.5	medhallu	calibration	medhallu-calibration-2183-gt	verdict	medhallu-calibration-2183	0.001607	1.0437125419266522	factual	0.92	factual	correct	ok	factual	released	option_probability		gt
Haiku 4.5	medhallu	calibration	medhallu-calibration-2183-hal	verdict	medhallu-calibration-2183	0.001558	1.5702347909100354	hallucinated	0.95	hallucinated	correct	ok	hallucinated	released	option_probability		hal
Haiku 4.5	medhallu	calibration	medhallu-calibration-2209-gt	verdict	medhallu-calibration-2209	0.001791	1.0556569169275463	factual	0.95	factual	correct	ok	factual	released	option_probability		gt
Haiku 4.5	medhallu	calibration	medhallu-calibration-2209-hal	verdict	medhallu-calibration-2209	0.001757	1.059554624836892	hallucinated	0.85	hallucinated	correct	ok	hallucinated	released	option_probability		hal
Haiku 4.5	medhallu	calibration	medhallu-calibration-2212-gt	verdict	medhallu-calibration-2212	0.001823	1.0488473339937627	hallucinated	0.75	factual	incorrect	ok	factual	released	option_probability		gt
Haiku 4.5	medhallu	calibration	medhallu-calibration-2212-hal	verdict	medhallu-calibration-2212	0.001783	1.064359667012468	hallucinated	0.95	hallucinated	correct	ok	hallucinated	released	option_probability		hal
Haiku 4.5	medhallu	calibration	medhallu-calibration-2229-gt	verdict	medhallu-calibration-2229	0.001807	1.0605870829895139	factual	0.95	factual	correct	ok	factual	released	option_probability		gt
Haiku 4.5	medhallu	calibration	medhallu-calibration-2229-hal	verdict	medhallu-calibration-2229	0.001781	1.6163692080881447	hallucinated	0.95	hallucinated	correct	ok	hallucinated	released	option_probability		hal
Haiku 4.5	medhallu	calibration	medhallu-calibration-2231-gt	verdict	medhallu-calibration-2231	0.001946	1.1149560420308262	factual	0.95	factual	correct	ok	factual	released	option_probability		gt
Haiku 4.5	medhallu	calibration	medhallu-calibration-2231-hal	verdict	medhallu-calibration-2231	0.001936	1.0595879170577973	hallucinated	0.95	hallucinated	correct	ok	hallucinated	released	option_probability		hal
Haiku 4.5	medhallu	calibration	medhallu-calibration-2241-gt	verdict	medhallu-calibration-2241	0.001751	1.6171035829465836	factual	0.92	factual	correct	ok	factual	released	option_probability		gt
Haiku 4.5	medhallu	calibration	medhallu-calibration-2241-hal	verdict	medhallu-calibration-2241	0.001736	1.5605812917929143	hallucinated	0.95	hallucinated	correct	ok	hallucinated	released	option_probability		hal
Haiku 4.5	medhallu	calibration	medhallu-calibration-2250-gt	verdict	medhallu-calibration-2250	0.001841	1.6045990420971066	factual	0.92	factual	correct	ok	factual	released	option_probability		gt
Haiku 4.5	medhallu	calibration	medhallu-calibration-2250-hal	verdict	medhallu-calibration-2250	0.001813	1.5782782919704914	hallucinated	0.95	hallucinated	correct	ok	hallucinated	released	option_probability		hal
Haiku 4.5	medhallu	calibration	medhallu-calibration-2261-gt	verdict	medhallu-calibration-2261	0.001762	1.6519720829091966	factual	0.85	factual	correct	ok	factual	released	option_probability		gt
Haiku 4.5	medhallu	calibration	medhallu-calibration-2261-hal	verdict	medhallu-calibration-2261	0.001778	1.0854673329740763	hallucinated	0.75	hallucinated	correct	ok	hallucinated	released	option_probability		hal
Haiku 4.5	medhallu	calibration	medhallu-calibration-2279-gt	verdict	medhallu-calibration-2279	0.001786	1.5608477499336004	factual	0.92	factual	correct	ok	factual	released	option_probability		gt
Haiku 4.5	medhallu	calibration	medhallu-calibration-2279-hal	verdict	medhallu-calibration-2279	0.001871	1.6204382909927517	hallucinated	0.85	hallucinated	correct	ok	hallucinated	released	option_probability		hal
Haiku 4.5	medhallu	calibration	medhallu-calibration-2307-gt	verdict	medhallu-calibration-2307	0.001865	1.5933162081055343	factual	0.95	factual	correct	ok	factual	released	option_probability		gt
Haiku 4.5	medhallu	calibration	medhallu-calibration-2307-hal	verdict	medhallu-calibration-2307	0.001891	1.649742707842961	hallucinated	0.75	hallucinated	correct	ok	hallucinated	released	option_probability		hal
Haiku 4.5	medhallu	calibration	medhallu-calibration-2317-gt	verdict	medhallu-calibration-2317	0.001716	1.0561047920491546	hallucinated	0.75	factual	incorrect	ok	factual	released	option_probability		gt
Haiku 4.5	medhallu	calibration	medhallu-calibration-2317-hal	verdict	medhallu-calibration-2317	0.001712	1.1134772920049727	hallucinated	0.95	hallucinated	correct	ok	hallucinated	released	option_probability		hal
Haiku 4.5	medhallu	calibration	medhallu-calibration-2325-gt	verdict	medhallu-calibration-2325	0.0016	1.0288117500022054	factual	0.95	factual	correct	ok	factual	released	option_probability		gt
Haiku 4.5	medhallu	calibration	medhallu-calibration-2325-hal	verdict	medhallu-calibration-2325	0.001595	1.5699710419867188	hallucinated	0.85	hallucinated	correct	ok	hallucinated	released	option_probability		hal
Haiku 4.5	medhallu	calibration	medhallu-calibration-2327-gt	verdict	medhallu-calibration-2327	0.002077	1.119339375058189	factual	0.92	factual	correct	ok	factual	released	option_probability		gt
Haiku 4.5	medhallu	calibration	medhallu-calibration-2327-hal	verdict	medhallu-calibration-2327	0.002076	1.651321374811232	hallucinated	0.95	hallucinated	correct	ok	hallucinated	released	option_probability		hal
Haiku 4.5	medhallu	calibration	medhallu-calibration-2352-gt	verdict	medhallu-calibration-2352	0.001757	1.5429733749479055	factual	0.92	factual	correct	ok	factual	released	option_probability		gt
Haiku 4.5	medhallu	calibration	medhallu-calibration-2352-hal	verdict	medhallu-calibration-2352	0.001763	1.2620567081030458	hallucinated	0.98	hallucinated	correct	ok	hallucinated	released	option_probability		hal
Haiku 4.5	medhallu	calibration	medhallu-calibration-2364-gt	verdict	medhallu-calibration-2364	0.001685	1.0848188330419362	factual	0.85	factual	correct	ok	factual	released	option_probability		gt
Haiku 4.5	medhallu	calibration	medhallu-calibration-2364-hal	verdict	medhallu-calibration-2364	0.001672	1.5951097919605672	hallucinated	0.95	hallucinated	correct	ok	hallucinated	released	option_probability		hal
Haiku 4.5	medhallu	calibration	medhallu-calibration-2380-gt	verdict	medhallu-calibration-2380	0.001805	1.3286786249373108	factual	0.92	factual	correct	ok	factual	released	option_probability		gt
Haiku 4.5	medhallu	calibration	medhallu-calibration-2380-hal	verdict	medhallu-calibration-2380	0.001809	1.6191704999655485	hallucinated	0.75	hallucinated	correct	ok	hallucinated	released	option_probability		hal
Haiku 4.5	medhallu	calibration	medhallu-calibration-2415-gt	verdict	medhallu-calibration-2415	0.001925	1.4765312909148633	factual	0.95	factual	correct	ok	factual	released	option_probability		gt
Haiku 4.5	medhallu	calibration	medhallu-calibration-2415-hal	verdict	medhallu-calibration-2415	0.001944	1.0593324999790639	hallucinated	0.95	hallucinated	correct	ok	hallucinated	released	option_probability		hal
Haiku 4.5	medhallu	calibration	medhallu-calibration-2436-gt	verdict	medhallu-calibration-2436	0.001834	1.128402209142223	factual	0.95	factual	correct	ok	factual	released	option_probability		gt
Haiku 4.5	medhallu	calibration	medhallu-calibration-2436-hal	verdict	medhallu-calibration-2436	0.001889	1.5405676672235131	hallucinated	0.75	hallucinated	correct	ok	hallucinated	released	option_probability		hal
Haiku 4.5	medhallu	calibration	medhallu-calibration-2447-gt	verdict	medhallu-calibration-2447	0.001781	1.4859328330494463	factual	0.95	factual	correct	ok	factual	released	option_probability		gt
Haiku 4.5	medhallu	calibration	medhallu-calibration-2447-hal	verdict	medhallu-calibration-2447	0.001785	1.0503597920760512	hallucinated	0.75	hallucinated	correct	ok	hallucinated	released	option_probability		hal
Haiku 4.5	medhallu	calibration	medhallu-calibration-2463-gt	verdict	medhallu-calibration-2463	0.001797	1.047309957910329	factual	0.92	factual	correct	ok	factual	released	option_probability		gt
Haiku 4.5	medhallu	calibration	medhallu-calibration-2463-hal	verdict	medhallu-calibration-2463	0.001795	1.6110661251004785	hallucinated	0.75	hallucinated	correct	ok	hallucinated	released	option_probability		hal
Haiku 4.5	medhallu	calibration	medhallu-calibration-2470-gt	verdict	medhallu-calibration-2470	0.001801	1.0804724169429392	factual	0.95	factual	correct	ok	factual	released	option_probability		gt
Haiku 4.5	medhallu	calibration	medhallu-calibration-2470-hal	verdict	medhallu-calibration-2470	0.001855	1.1159223339054734	hallucinated	0.75	hallucinated	correct	ok	hallucinated	released	option_probability		hal
Haiku 4.5	medhallu	calibration	medhallu-calibration-2478-gt	verdict	medhallu-calibration-2478	0.001907	1.317929832963273	factual	0.95	factual	correct	ok	factual	released	option_probability		gt
Haiku 4.5	medhallu	calibration	medhallu-calibration-2478-hal	verdict	medhallu-calibration-2478	0.001917	1.1192906671203673	hallucinated	0.95	hallucinated	correct	ok	hallucinated	released	option_probability		hal
Haiku 4.5	medhallu	calibration	medhallu-calibration-2539-gt	verdict	medhallu-calibration-2539	0.00168	1.6126450828742236	factual	0.92	factual	correct	ok	factual	released	option_probability		gt
Haiku 4.5	medhallu	calibration	medhallu-calibration-2539-hal	verdict	medhallu-calibration-2539	0.001509	1.5954507091082633	hallucinated	0.75	hallucinated	correct	ok	hallucinated	released	option_probability		hal
Haiku 4.5	medhallu	calibration	medhallu-calibration-2576-gt	verdict	medhallu-calibration-2576	0.001848	1.04023279203102	factual	0.92	factual	correct	ok	factual	released	option_probability		gt
Haiku 4.5	medhallu	calibration	medhallu-calibration-2576-hal	verdict	medhallu-calibration-2576	0.001841	1.6798395838122815	hallucinated	0.95	hallucinated	correct	ok	hallucinated	released	option_probability		hal
Haiku 4.5	medhallu	calibration	medhallu-calibration-2633-gt	verdict	medhallu-calibration-2633	0.00167	1.5694992498029023	factual	0.95	factual	correct	ok	factual	released	option_probability		gt
Haiku 4.5	medhallu	calibration	medhallu-calibration-2633-hal	verdict	medhallu-calibration-2633	0.001648	1.050950750010088	hallucinated	0.95	hallucinated	correct	ok	hallucinated	released	option_probability		hal
Haiku 4.5	medhallu	calibration	medhallu-calibration-2658-gt	verdict	medhallu-calibration-2658	0.001691	1.0543124170508236	factual	0.95	factual	correct	ok	factual	released	option_probability		gt
Haiku 4.5	medhallu	calibration	medhallu-calibration-2658-hal	verdict	medhallu-calibration-2658	0.001676	1.0591735001653433	hallucinated	0.98	hallucinated	correct	ok	hallucinated	released	option_probability		hal
Haiku 4.5	medhallu	calibration	medhallu-calibration-2661-gt	verdict	medhallu-calibration-2661	0.001845	1.6149087091907859	factual	0.92	factual	correct	ok	factual	released	option_probability		gt
Haiku 4.5	medhallu	calibration	medhallu-calibration-2661-hal	verdict	medhallu-calibration-2661	0.001828	1.0852571250870824	hallucinated	0.75	hallucinated	correct	ok	hallucinated	released	option_probability		hal
Haiku 4.5	medhallu	calibration	medhallu-calibration-2669-gt	verdict	medhallu-calibration-2669	0.0017	1.5857536250259727	factual	0.95	factual	correct	ok	factual	released	option_probability		gt
Haiku 4.5	medhallu	calibration	medhallu-calibration-2669-hal	verdict	medhallu-calibration-2669	0.001687	1.6292849578894675	hallucinated	0.75	hallucinated	correct	ok	hallucinated	released	option_probability		hal
Haiku 4.5	medhallu	calibration	medhallu-calibration-2672-gt	verdict	medhallu-calibration-2672	0.001692	1.5444527079816908	factual	0.95	factual	correct	ok	factual	released	option_probability		gt
Haiku 4.5	medhallu	calibration	medhallu-calibration-2672-hal	verdict	medhallu-calibration-2672	0.001697	1.5585275827907026	hallucinated	0.99	hallucinated	correct	ok	hallucinated	released	option_probability		hal
Haiku 4.5	medhallu	calibration	medhallu-calibration-2681-gt	verdict	medhallu-calibration-2681	0.001653	1.663593624951318	factual	0.95	factual	correct	ok	factual	released	option_probability		gt
Haiku 4.5	medhallu	calibration	medhallu-calibration-2681-hal	verdict	medhallu-calibration-2681	0.001645	1.163694332819432	hallucinated	0.99	hallucinated	correct	ok	hallucinated	released	option_probability		hal
Haiku 4.5	medhallu	calibration	medhallu-calibration-2683-gt	verdict	medhallu-calibration-2683	0.001773	1.043859250145033	factual	0.85	factual	correct	ok	factual	released	option_probability		gt
Haiku 4.5	medhallu	calibration	medhallu-calibration-2683-hal	verdict	medhallu-calibration-2683	0.001792	1.1066432918887585	hallucinated	0.95	hallucinated	correct	ok	hallucinated	released	option_probability		hal
Haiku 4.5	medhallu	calibration	medhallu-calibration-2690-gt	verdict	medhallu-calibration-2690	0.001737	1.0498500829562545	factual	0.95	factual	correct	ok	factual	released	option_probability		gt
Haiku 4.5	medhallu	calibration	medhallu-calibration-2690-hal	verdict	medhallu-calibration-2690	0.001799	1.0416508328635246	hallucinated	0.95	hallucinated	correct	ok	hallucinated	released	option_probability		hal
Haiku 4.5	medhallu	calibration	medhallu-calibration-2694-gt	verdict	medhallu-calibration-2694	0.001777	1.6238665832206607	factual	0.95	factual	correct	ok	factual	released	option_probability		gt
Haiku 4.5	medhallu	calibration	medhallu-calibration-2694-hal	verdict	medhallu-calibration-2694	0.001779	1.5909786249976605	hallucinated	0.95	hallucinated	correct	ok	hallucinated	released	option_probability		hal
Haiku 4.5	medhallu	calibration	medhallu-calibration-2714-gt	verdict	medhallu-calibration-2714	0.001905	1.5523448339663446	factual	0.95	factual	correct	ok	factual	released	option_probability		gt
Haiku 4.5	medhallu	calibration	medhallu-calibration-2714-hal	verdict	medhallu-calibration-2714	0.00186	1.6289401249960065	hallucinated	0.75	hallucinated	correct	ok	hallucinated	released	option_probability		hal
Haiku 4.5	medhallu	calibration	medhallu-calibration-2723-gt	verdict	medhallu-calibration-2723	0.001733	1.5320671668741852	factual	0.92	factual	correct	ok	factual	released	option_probability		gt
Haiku 4.5	medhallu	calibration	medhallu-calibration-2723-hal	verdict	medhallu-calibration-2723	0.001719	1.283768624998629	hallucinated	0.75	hallucinated	correct	ok	hallucinated	released	option_probability		hal
Haiku 4.5	medhallu	calibration	medhallu-calibration-2729-gt	verdict	medhallu-calibration-2729	0.001814	1.5707987919449806	factual	0.95	factual	correct	ok	factual	released	option_probability		gt
Haiku 4.5	medhallu	calibration	medhallu-calibration-2729-hal	verdict	medhallu-calibration-2729	0.001791	1.5971262499224395	hallucinated	0.98	hallucinated	correct	ok	hallucinated	released	option_probability		hal
Haiku 4.5	medhallu	calibration	medhallu-calibration-2741-gt	verdict	medhallu-calibration-2741	0.001626	1.5832958749961108	factual	0.95	factual	correct	ok	factual	released	option_probability		gt
Haiku 4.5	medhallu	calibration	medhallu-calibration-2741-hal	verdict	medhallu-calibration-2741	0.001679	1.6370627500582486	hallucinated	0.75	hallucinated	correct	ok	hallucinated	released	option_probability		hal
Haiku 4.5	medhallu	calibration	medhallu-calibration-2759-gt	verdict	medhallu-calibration-2759	0.001708	1.5320979170501232	factual	0.85	factual	correct	ok	factual	released	option_probability		gt
Haiku 4.5	medhallu	calibration	medhallu-calibration-2759-hal	verdict	medhallu-calibration-2759	0.001703	1.6800649580545723	hallucinated	0.95	hallucinated	correct	ok	hallucinated	released	option_probability		hal
Haiku 4.5	medhallu	calibration	medhallu-calibration-2760-gt	verdict	medhallu-calibration-2760	0.001626	1.5609651249833405	factual	0.95	factual	correct	ok	factual	released	option_probability		gt
Haiku 4.5	medhallu	calibration	medhallu-calibration-2760-hal	verdict	medhallu-calibration-2760	0.001643	1.689898082986474	hallucinated	0.95	hallucinated	correct	ok	hallucinated	released	option_probability		hal
Haiku 4.5	medhallu	calibration	medhallu-calibration-2768-gt	verdict	medhallu-calibration-2768	0.001678	2.479923040838912	hallucinated	0.72	factual	incorrect	ok	factual	released	option_probability		gt
Haiku 4.5	medhallu	calibration	medhallu-calibration-2768-hal	verdict	medhallu-calibration-2768	0.001676	1.5943069579079747	hallucinated	0.95	hallucinated	correct	ok	hallucinated	released	option_probability		hal
Haiku 4.5	medhallu	calibration	medhallu-calibration-2772-gt	verdict	medhallu-calibration-2772	0.001848	1.0657125830184668	factual	0.85	factual	correct	ok	factual	released	option_probability		gt
Haiku 4.5	medhallu	calibration	medhallu-calibration-2772-hal	verdict	medhallu-calibration-2772	0.001845	1.4782296670600772	hallucinated	0.95	hallucinated	correct	ok	hallucinated	released	option_probability		hal
Haiku 4.5	medhallu	calibration	medhallu-calibration-2827-gt	verdict	medhallu-calibration-2827	0.001709	1.5450176671147346	factual	0.95	factual	correct	ok	factual	released	option_probability		gt
Haiku 4.5	medhallu	calibration	medhallu-calibration-2827-hal	verdict	medhallu-calibration-2827	0.001712	1.59374929103069	hallucinated	0.99	hallucinated	correct	ok	hallucinated	released	option_probability		hal
Haiku 4.5	medhallu	calibration	medhallu-calibration-2838-gt	verdict	medhallu-calibration-2838	0.001638	1.063436333090067	factual	0.92	factual	correct	ok	factual	released	option_probability		gt
Haiku 4.5	medhallu	calibration	medhallu-calibration-2838-hal	verdict	medhallu-calibration-2838	0.001619	1.0664570841472596	hallucinated	0.95	hallucinated	correct	ok	hallucinated	released	option_probability		hal
Haiku 4.5	medhallu	calibration	medhallu-calibration-2843-gt	verdict	medhallu-calibration-2843	0.001825	1.5438842908479273	factual	0.75	factual	correct	ok	factual	released	option_probability		gt
Haiku 4.5	medhallu	calibration	medhallu-calibration-2843-hal	verdict	medhallu-calibration-2843	0.001854	1.6335848751477897	hallucinated	0.85	hallucinated	correct	ok	hallucinated	released	option_probability		hal
Haiku 4.5	medhallu	calibration	medhallu-calibration-2871-gt	verdict	medhallu-calibration-2871	0.001866	1.0429630409926176	factual	0.92	factual	correct	ok	factual	released	option_probability		gt
Haiku 4.5	medhallu	calibration	medhallu-calibration-2871-hal	verdict	medhallu-calibration-2871	0.001831	1.073436209000647	hallucinated	0.95	hallucinated	correct	ok	hallucinated	released	option_probability		hal
Haiku 4.5	medhallu	calibration	medhallu-calibration-2882-gt	verdict	medhallu-calibration-2882	0.001776	1.1899810419417918	factual	0.95	factual	correct	ok	factual	released	option_probability		gt
Haiku 4.5	medhallu	calibration	medhallu-calibration-2882-hal	verdict	medhallu-calibration-2882	0.001759	1.0904461659956723	hallucinated	0.95	hallucinated	correct	ok	hallucinated	released	option_probability		hal
Haiku 4.5	medhallu	calibration	medhallu-calibration-2890-gt	verdict	medhallu-calibration-2890	0.00178	1.0635362081229687	factual	0.95	factual	correct	ok	factual	released	option_probability		gt
Haiku 4.5	medhallu	calibration	medhallu-calibration-2890-hal	verdict	medhallu-calibration-2890	0.001772	1.626690707867965	hallucinated	0.75	hallucinated	correct	ok	hallucinated	released	option_probability		hal
Haiku 4.5	medhallu	calibration	medhallu-calibration-2894-gt	verdict	medhallu-calibration-2894	0.001751	1.5504201247822493	factual	0.95	factual	correct	ok	factual	released	option_probability		gt
Haiku 4.5	medhallu	calibration	medhallu-calibration-2894-hal	verdict	medhallu-calibration-2894	0.001807	1.0466524590738118	hallucinated	0.72	hallucinated	correct	ok	hallucinated	released	option_probability		hal
Haiku 4.5	medhallu	calibration	medhallu-calibration-2929-gt	verdict	medhallu-calibration-2929	0.002034	1.5083706250879914	factual	0.92	factual	correct	ok	factual	released	option_probability		gt
Haiku 4.5	medhallu	calibration	medhallu-calibration-2929-hal	verdict	medhallu-calibration-2929	0.002121	1.1151190418750048	hallucinated	0.75	hallucinated	correct	ok	hallucinated	released	option_probability		hal
Haiku 4.5	medhallu	calibration	medhallu-calibration-2937-gt	verdict	medhallu-calibration-2937	0.00194	1.5882259160280228	factual	0.95	factual	correct	ok	factual	released	option_probability		gt
Haiku 4.5	medhallu	calibration	medhallu-calibration-2937-hal	verdict	medhallu-calibration-2937	0.001945	1.5869829580187798	hallucinated	0.95	hallucinated	correct	ok	hallucinated	released	option_probability		hal
Haiku 4.5	medhallu	calibration	medhallu-calibration-2941-gt	verdict	medhallu-calibration-2941	0.001752	1.1008764589205384	factual	0.95	factual	correct	ok	factual	released	option_probability		gt
Haiku 4.5	medhallu	calibration	medhallu-calibration-2941-hal	verdict	medhallu-calibration-2941	0.00174	1.0787395420484245	hallucinated	0.95	hallucinated	correct	ok	hallucinated	released	option_probability		hal
Haiku 4.5	medhallu	calibration	medhallu-calibration-2951-gt	verdict	medhallu-calibration-2951	0.001601	1.0756879579275846	factual	0.95	factual	correct	ok	factual	released	option_probability		gt
Haiku 4.5	medhallu	calibration	medhallu-calibration-2951-hal	verdict	medhallu-calibration-2951	0.001592	1.565782624995336	hallucinated	0.95	hallucinated	correct	ok	hallucinated	released	option_probability		hal
Haiku 4.5	medhallu	calibration	medhallu-calibration-2992-gt	verdict	medhallu-calibration-2992	0.001993	1.6020401248242706	factual	0.95	factual	correct	ok	factual	released	option_probability		gt
Haiku 4.5	medhallu	calibration	medhallu-calibration-2992-hal	verdict	medhallu-calibration-2992	0.001967	1.1300000408664346	hallucinated	0.99	hallucinated	correct	ok	hallucinated	released	option_probability		hal
Haiku 4.5	medhallu	calibration	medhallu-calibration-3067-gt	verdict	medhallu-calibration-3067	0.001652	1.1028763330541551	factual	0.85	factual	correct	ok	factual	released	option_probability		gt
Haiku 4.5	medhallu	calibration	medhallu-calibration-3067-hal	verdict	medhallu-calibration-3067	0.001669	1.063343542162329	hallucinated	0.85	hallucinated	correct	ok	hallucinated	released	option_probability		hal
Haiku 4.5	medhallu	calibration	medhallu-calibration-3157-gt	verdict	medhallu-calibration-3157	0.001704	1.0356782081071287	factual	0.92	factual	correct	ok	factual	released	option_probability		gt
Haiku 4.5	medhallu	calibration	medhallu-calibration-3157-hal	verdict	medhallu-calibration-3157	0.001696	1.0619711659383029	factual	0.85	hallucinated	incorrect	ok	hallucinated	released	option_probability		hal
Haiku 4.5	medhallu	calibration	medhallu-calibration-3158-gt	verdict	medhallu-calibration-3158	0.001816	1.0583399999886751	factual	0.95	factual	correct	ok	factual	released	option_probability		gt
Haiku 4.5	medhallu	calibration	medhallu-calibration-3158-hal	verdict	medhallu-calibration-3158	0.001803	1.6240370830055326	hallucinated	0.75	hallucinated	correct	ok	hallucinated	released	option_probability		hal
Haiku 4.5	medhallu	calibration	medhallu-calibration-3174-gt	verdict	medhallu-calibration-3174	0.001859	1.4901169170625508	factual	0.85	factual	correct	ok	factual	released	option_probability		gt
Haiku 4.5	medhallu	calibration	medhallu-calibration-3174-hal	verdict	medhallu-calibration-3174	0.001854	1.5630642080213875	hallucinated	0.75	hallucinated	correct	ok	hallucinated	released	option_probability		hal
Haiku 4.5	medhallu	calibration	medhallu-calibration-3181-gt	verdict	medhallu-calibration-3181	0.001792	1.0580994579941034	factual	0.85	factual	correct	ok	factual	released	option_probability		gt
Haiku 4.5	medhallu	calibration	medhallu-calibration-3181-hal	verdict	medhallu-calibration-3181	0.001784	1.5709800419863313	hallucinated	0.85	hallucinated	correct	ok	hallucinated	released	option_probability		hal
Haiku 4.5	medhallu	calibration	medhallu-calibration-3182-gt	verdict	medhallu-calibration-3182	0.00172	1.0801445418037474	factual	0.95	factual	correct	ok	factual	released	option_probability		gt
Haiku 4.5	medhallu	calibration	medhallu-calibration-3182-hal	verdict	medhallu-calibration-3182	0.001713	1.5320686660706997	hallucinated	0.95	hallucinated	correct	ok	hallucinated	released	option_probability		hal
Haiku 4.5	medhallu	calibration	medhallu-calibration-3221-gt	verdict	medhallu-calibration-3221	0.001744	1.6462541669607162	hallucinated	0.75	factual	incorrect	ok	factual	released	option_probability		gt
Haiku 4.5	medhallu	calibration	medhallu-calibration-3221-hal	verdict	medhallu-calibration-3221	0.001722	1.6284098750911653	hallucinated	0.85	hallucinated	correct	ok	hallucinated	released	option_probability		hal
Haiku 4.5	medhallu	calibration	medhallu-calibration-3226-gt	verdict	medhallu-calibration-3226	0.002014	1.739421916892752	factual	0.95	factual	correct	ok	factual	released	option_probability		gt
Haiku 4.5	medhallu	calibration	medhallu-calibration-3226-hal	verdict	medhallu-calibration-3226	0.001998	1.6297930418513715	hallucinated	0.95	hallucinated	correct	ok	hallucinated	released	option_probability		hal
Haiku 4.5	medhallu	calibration	medhallu-calibration-3313-gt	verdict	medhallu-calibration-3313	0.00173	1.538539124885574	factual	0.85	factual	correct	ok	factual	released	option_probability		gt
Haiku 4.5	medhallu	calibration	medhallu-calibration-3313-hal	verdict	medhallu-calibration-3313	0.001733	1.4689181249123067	hallucinated	0.75	hallucinated	correct	ok	hallucinated	released	option_probability		hal
Haiku 4.5	medhallu	calibration	medhallu-calibration-3332-gt	verdict	medhallu-calibration-3332	0.001738	1.6045339170377702	factual	0.85	factual	correct	ok	factual	released	option_probability		gt
Haiku 4.5	medhallu	calibration	medhallu-calibration-3332-hal	verdict	medhallu-calibration-3332	0.001704	1.3758826251141727	hallucinated	0.95	hallucinated	correct	ok	hallucinated	released	option_probability		hal
Haiku 4.5	medhallu	calibration	medhallu-calibration-3372-gt	verdict	medhallu-calibration-3372	0.001874	1.3620057089719921	factual	0.85	factual	correct	ok	factual	released	option_probability		gt
Haiku 4.5	medhallu	calibration	medhallu-calibration-3372-hal	verdict	medhallu-calibration-3372	0.001849	1.0166213330812752	hallucinated	0.95	hallucinated	correct	ok	hallucinated	released	option_probability		hal
Haiku 4.5	medhallu	calibration	medhallu-calibration-3382-gt	verdict	medhallu-calibration-3382	0.001857	1.0848900829441845	factual	0.95	factual	correct	ok	factual	released	option_probability		gt
Haiku 4.5	medhallu	calibration	medhallu-calibration-3382-hal	verdict	medhallu-calibration-3382	0.001862	1.1384571250528097	hallucinated	0.98	hallucinated	correct	ok	hallucinated	released	option_probability		hal
Haiku 4.5	medhallu	calibration	medhallu-calibration-3384-gt	verdict	medhallu-calibration-3384	0.001784	1.134431374957785	factual	0.92	factual	correct	ok	factual	released	option_probability		gt
Haiku 4.5	medhallu	calibration	medhallu-calibration-3384-hal	verdict	medhallu-calibration-3384	0.001758	1.0483428328298032	hallucinated	0.95	hallucinated	correct	ok	hallucinated	released	option_probability		hal
Haiku 4.5	medhallu	calibration	medhallu-calibration-3402-gt	verdict	medhallu-calibration-3402	0.001842	1.0556276249699295	factual	0.95	factual	correct	ok	factual	released	option_probability		gt
Haiku 4.5	medhallu	calibration	medhallu-calibration-3402-hal	verdict	medhallu-calibration-3402	0.001886	1.5221420829184353	hallucinated	0.95	hallucinated	correct	ok	hallucinated	released	option_probability		hal
Haiku 4.5	medhallu	calibration	medhallu-calibration-3404-gt	verdict	medhallu-calibration-3404	0.001744	1.5039653340354562	factual	0.95	factual	correct	ok	factual	released	option_probability		gt
Haiku 4.5	medhallu	calibration	medhallu-calibration-3404-hal	verdict	medhallu-calibration-3404	0.001735	1.0757848750799894	factual	0.95	hallucinated	incorrect	ok	hallucinated	released	option_probability		hal
Haiku 4.5	medhallu	calibration	medhallu-calibration-3435-gt	verdict	medhallu-calibration-3435	0.00196	1.5224998330231756	factual	0.85	factual	correct	ok	factual	released	option_probability		gt
Haiku 4.5	medhallu	calibration	medhallu-calibration-3435-hal	verdict	medhallu-calibration-3435	0.001941	1.6035708750132471	hallucinated	0.85	hallucinated	correct	ok	hallucinated	released	option_probability		hal
Haiku 4.5	medhallu	calibration	medhallu-calibration-3437-gt	verdict	medhallu-calibration-3437	0.001734	1.4746216661296785	factual	0.95	factual	correct	ok	factual	released	option_probability		gt
Haiku 4.5	medhallu	calibration	medhallu-calibration-3437-hal	verdict	medhallu-calibration-3437	0.001762	1.6134260001126677	hallucinated	0.95	hallucinated	correct	ok	hallucinated	released	option_probability		hal
Haiku 4.5	medhallu	calibration	medhallu-calibration-3458-gt	verdict	medhallu-calibration-3458	0.001836	1.0681574170012027	factual	0.92	factual	correct	ok	factual	released	option_probability		gt
Haiku 4.5	medhallu	calibration	medhallu-calibration-3458-hal	verdict	medhallu-calibration-3458	0.001627	1.4958128328435123	hallucinated	0.85	hallucinated	correct	ok	hallucinated	released	option_probability		hal
Haiku 4.5	medhallu	calibration	medhallu-calibration-3474-gt	verdict	medhallu-calibration-3474	0.001806	1.042911458062008	factual	0.95	factual	correct	ok	factual	released	option_probability		gt
Haiku 4.5	medhallu	calibration	medhallu-calibration-3474-hal	verdict	medhallu-calibration-3474	0.001771	1.3147828329820186	hallucinated	0.99	hallucinated	correct	ok	hallucinated	released	option_probability		hal
Haiku 4.5	medhallu	calibration	medhallu-calibration-3507-gt	verdict	medhallu-calibration-3507	0.001759	1.5823072080966085	factual	0.92	factual	correct	ok	factual	released	option_probability		gt
Haiku 4.5	medhallu	calibration	medhallu-calibration-3507-hal	verdict	medhallu-calibration-3507	0.00175	1.078377207973972	hallucinated	0.72	hallucinated	correct	ok	hallucinated	released	option_probability		hal
Haiku 4.5	medhallu	calibration	medhallu-calibration-3523-gt	verdict	medhallu-calibration-3523	0.001729	1.0889269579201937	hallucinated	0.85	factual	incorrect	ok	factual	released	option_probability		gt
Haiku 4.5	medhallu	calibration	medhallu-calibration-3523-hal	verdict	medhallu-calibration-3523	0.00173	1.4819470418151468	hallucinated	0.85	hallucinated	correct	ok	hallucinated	released	option_probability		hal
Haiku 4.5	medhallu	calibration	medhallu-calibration-3524-gt	verdict	medhallu-calibration-3524	0.001784	1.0693372921086848	factual	0.92	factual	correct	ok	factual	released	option_probability		gt
Haiku 4.5	medhallu	calibration	medhallu-calibration-3524-hal	verdict	medhallu-calibration-3524	0.001823	1.623363541904837	hallucinated	0.95	hallucinated	correct	ok	hallucinated	released	option_probability		hal
Haiku 4.5	medhallu	calibration	medhallu-calibration-3532-gt	verdict	medhallu-calibration-3532	0.001765	1.5843127090483904	factual	0.95	factual	correct	ok	factual	released	option_probability		gt
Haiku 4.5	medhallu	calibration	medhallu-calibration-3532-hal	verdict	medhallu-calibration-3532	0.001738	1.6400367920286953	hallucinated	0.95	hallucinated	correct	ok	hallucinated	released	option_probability		hal
Haiku 4.5	medhallu	calibration	medhallu-calibration-3535-gt	verdict	medhallu-calibration-3535	0.001675	1.6482864581048489	factual	0.95	factual	correct	ok	factual	released	option_probability		gt
Haiku 4.5	medhallu	calibration	medhallu-calibration-3535-hal	verdict	medhallu-calibration-3535	0.001665	1.0587997920811176	hallucinated	0.99	hallucinated	correct	ok	hallucinated	released	option_probability		hal
Haiku 4.5	medhallu	calibration	medhallu-calibration-3558-gt	verdict	medhallu-calibration-3558	0.001724	1.0490925000049174	factual	0.95	factual	correct	ok	factual	released	option_probability		gt
Haiku 4.5	medhallu	calibration	medhallu-calibration-3558-hal	verdict	medhallu-calibration-3558	0.001716	1.5756196668371558	hallucinated	0.95	hallucinated	correct	ok	hallucinated	released	option_probability		hal
Haiku 4.5	medhallu	calibration	medhallu-calibration-3572-gt	verdict	medhallu-calibration-3572	0.001914	1.6223034160211682	factual	0.95	factual	correct	ok	factual	released	option_probability		gt
Haiku 4.5	medhallu	calibration	medhallu-calibration-3572-hal	verdict	medhallu-calibration-3572	0.0019	1.0997803751379251	hallucinated	0.75	hallucinated	correct	ok	hallucinated	released	option_probability		hal
Haiku 4.5	medhallu	calibration	medhallu-calibration-3637-gt	verdict	medhallu-calibration-3637	0.00163	1.6953640000429004	hallucinated	0.72	factual	incorrect	ok	factual	released	option_probability		gt
Haiku 4.5	medhallu	calibration	medhallu-calibration-3637-hal	verdict	medhallu-calibration-3637	0.00162	1.1199036671314389	hallucinated	0.95	hallucinated	correct	ok	hallucinated	released	option_probability		hal
Haiku 4.5	medhallu	calibration	medhallu-calibration-3640-gt	verdict	medhallu-calibration-3640	0.001707	1.0741625411901623	factual	0.95	factual	correct	ok	factual	released	option_probability		gt
Haiku 4.5	medhallu	calibration	medhallu-calibration-3640-hal	verdict	medhallu-calibration-3640	0.001681	1.5347572499886155	factual	0.92	hallucinated	incorrect	ok	hallucinated	released	option_probability		hal
Haiku 4.5	medhallu	calibration	medhallu-calibration-3650-gt	verdict	medhallu-calibration-3650	0.001774	1.1220222499687225	factual	0.95	factual	correct	ok	factual	released	option_probability		gt
Haiku 4.5	medhallu	calibration	medhallu-calibration-3650-hal	verdict	medhallu-calibration-3650	0.001824	1.0749377079773694	hallucinated	0.85	hallucinated	correct	ok	hallucinated	released	option_probability		hal
Haiku 4.5	medhallu	calibration	medhallu-calibration-3651-gt	verdict	medhallu-calibration-3651	0.001817	1.6261352081783116	factual	0.95	factual	correct	ok	factual	released	option_probability		gt
Haiku 4.5	medhallu	calibration	medhallu-calibration-3651-hal	verdict	medhallu-calibration-3651	0.001802	1.0224376670084894	hallucinated	0.95	hallucinated	correct	ok	hallucinated	released	option_probability		hal
Haiku 4.5	medhallu	calibration	medhallu-calibration-3654-gt	verdict	medhallu-calibration-3654	0.001872	1.0733561248052865	factual	0.92	factual	correct	ok	factual	released	option_probability		gt
Haiku 4.5	medhallu	calibration	medhallu-calibration-3654-hal	verdict	medhallu-calibration-3654	0.001916	1.1388117920141667	hallucinated	0.75	hallucinated	correct	ok	hallucinated	released	option_probability		hal
Haiku 4.5	medhallu	calibration	medhallu-calibration-3666-gt	verdict	medhallu-calibration-3666	0.001834	1.140062167076394	factual	0.95	factual	correct	ok	factual	released	option_probability		gt
Haiku 4.5	medhallu	calibration	medhallu-calibration-3666-hal	verdict	medhallu-calibration-3666	0.001834	1.550408042035997	factual	0.85	hallucinated	incorrect	ok	hallucinated	released	option_probability		hal
Haiku 4.5	medhallu	calibration	medhallu-calibration-3705-gt	verdict	medhallu-calibration-3705	0.001766	1.0647262919228524	factual	0.92	factual	correct	ok	factual	released	option_probability		gt
Haiku 4.5	medhallu	calibration	medhallu-calibration-3705-hal	verdict	medhallu-calibration-3705	0.001817	1.747733375057578	hallucinated	0.92	hallucinated	correct	ok	hallucinated	released	option_probability		hal
Haiku 4.5	medhallu	calibration	medhallu-calibration-3727-gt	verdict	medhallu-calibration-3727	0.001754	1.5099814580753446	factual	0.85	factual	correct	ok	factual	released	option_probability		gt
Haiku 4.5	medhallu	calibration	medhallu-calibration-3727-hal	verdict	medhallu-calibration-3727	0.00175	1.5604367500636727	hallucinated	0.95	hallucinated	correct	ok	hallucinated	released	option_probability		hal
Haiku 4.5	medhallu	calibration	medhallu-calibration-3753-gt	verdict	medhallu-calibration-3753	0.00174	1.5890399171039462	factual	0.92	factual	correct	ok	factual	released	option_probability		gt
Haiku 4.5	medhallu	calibration	medhallu-calibration-3753-hal	verdict	medhallu-calibration-3753	0.001704	1.6253139160107821	hallucinated	0.95	hallucinated	correct	ok	hallucinated	released	option_probability		hal
Haiku 4.5	medhallu	calibration	medhallu-calibration-3758-gt	verdict	medhallu-calibration-3758	0.001919	1.5629795000422746	factual	0.95	factual	correct	ok	factual	released	option_probability		gt
Haiku 4.5	medhallu	calibration	medhallu-calibration-3758-hal	verdict	medhallu-calibration-3758	0.001891	1.5906338328495622	hallucinated	0.85	hallucinated	correct	ok	hallucinated	released	option_probability		hal
Haiku 4.5	medhallu	calibration	medhallu-calibration-3762-gt	verdict	medhallu-calibration-3762	0.002246	1.1914367089048028	factual	0.95	factual	correct	ok	factual	released	option_probability		gt
Haiku 4.5	medhallu	calibration	medhallu-calibration-3762-hal	verdict	medhallu-calibration-3762	0.002251	1.146731249988079	hallucinated	0.99	hallucinated	correct	ok	hallucinated	released	option_probability		hal
Haiku 4.5	medhallu	calibration	medhallu-calibration-3808-gt	verdict	medhallu-calibration-3808	0.001773	1.0543245829176158	factual	0.95	factual	correct	ok	factual	released	option_probability		gt
Haiku 4.5	medhallu	calibration	medhallu-calibration-3808-hal	verdict	medhallu-calibration-3808	0.001791	1.606060333084315	factual	0.82	hallucinated	incorrect	ok	hallucinated	released	option_probability		hal
Haiku 4.5	medhallu	calibration	medhallu-calibration-3813-gt	verdict	medhallu-calibration-3813	0.001635	1.0787467500194907	factual	0.95	factual	correct	ok	factual	released	option_probability		gt
Haiku 4.5	medhallu	calibration	medhallu-calibration-3813-hal	verdict	medhallu-calibration-3813	0.001642	1.5016044171061367	hallucinated	0.92	hallucinated	correct	ok	hallucinated	released	option_probability		hal
Haiku 4.5	medhallu	calibration	medhallu-calibration-3820-gt	verdict	medhallu-calibration-3820	0.001849	1.0480593747925013	factual	0.92	factual	correct	ok	factual	released	option_probability		gt
Haiku 4.5	medhallu	calibration	medhallu-calibration-3820-hal	verdict	medhallu-calibration-3820	0.00182	1.5953886660281569	hallucinated	0.75	hallucinated	correct	ok	hallucinated	released	option_probability		hal
Haiku 4.5	medhallu	calibration	medhallu-calibration-3831-gt	verdict	medhallu-calibration-3831	0.001664	1.62063591578044	factual	0.92	factual	correct	ok	factual	released	option_probability		gt
Haiku 4.5	medhallu	calibration	medhallu-calibration-3831-hal	verdict	medhallu-calibration-3831	0.001696	1.5160312501247972	hallucinated	0.95	hallucinated	correct	ok	hallucinated	released	option_probability		hal
Haiku 4.5	medhallu	calibration	medhallu-calibration-3854-gt	verdict	medhallu-calibration-3854	0.001708	1.0467921670060605	factual	0.92	factual	correct	ok	factual	released	option_probability		gt
Haiku 4.5	medhallu	calibration	medhallu-calibration-3854-hal	verdict	medhallu-calibration-3854	0.001732	1.557862917194143	hallucinated	0.72	hallucinated	correct	ok	hallucinated	released	option_probability		hal
Haiku 4.5	medhallu	calibration	medhallu-calibration-3869-gt	verdict	medhallu-calibration-3869	0.001736	1.0404068329371512	factual	0.85	factual	correct	ok	factual	released	option_probability		gt
Haiku 4.5	medhallu	calibration	medhallu-calibration-3869-hal	verdict	medhallu-calibration-3869	0.001729	1.1867859170306474	hallucinated	0.95	hallucinated	correct	ok	hallucinated	released	option_probability		hal
Haiku 4.5	medhallu	calibration	medhallu-calibration-3896-gt	verdict	medhallu-calibration-3896	0.001703	1.5785239159595221	factual	0.95	factual	correct	ok	factual	released	option_probability		gt
Haiku 4.5	medhallu	calibration	medhallu-calibration-3896-hal	verdict	medhallu-calibration-3896	0.001711	1.6267023340333253	hallucinated	0.95	hallucinated	correct	ok	hallucinated	released	option_probability		hal
Haiku 4.5	medhallu	calibration	medhallu-calibration-3922-gt	verdict	medhallu-calibration-3922	0.002194	1.103996166959405	factual	0.92	factual	correct	ok	factual	released	option_probability		gt
Haiku 4.5	medhallu	calibration	medhallu-calibration-3922-hal	verdict	medhallu-calibration-3922	0.002194	1.6600346248596907	hallucinated	0.75	hallucinated	correct	ok	hallucinated	released	option_probability		hal
Haiku 4.5	medhallu	calibration	medhallu-calibration-3956-gt	verdict	medhallu-calibration-3956	0.001676	1.6229596249759197	hallucinated	0.72	factual	incorrect	ok	factual	released	option_probability		gt
Haiku 4.5	medhallu	calibration	medhallu-calibration-3956-hal	verdict	medhallu-calibration-3956	0.00165	1.0904393747914582	hallucinated	0.85	hallucinated	correct	ok	hallucinated	released	option_probability		hal
Haiku 4.5	medhallu	calibration	medhallu-calibration-3960-gt	verdict	medhallu-calibration-3960	0.001556	1.5001362089533359	hallucinated	0.85	factual	incorrect	ok	factual	released	option_probability		gt
Haiku 4.5	medhallu	calibration	medhallu-calibration-3960-hal	verdict	medhallu-calibration-3960	0.001572	1.6364199160598218	hallucinated	0.95	hallucinated	correct	ok	hallucinated	released	option_probability		hal
Haiku 4.5	medhallu	calibration	medhallu-calibration-3981-gt	verdict	medhallu-calibration-3981	0.001699	1.6374567500315607	factual	0.95	factual	correct	ok	factual	released	option_probability		gt
Haiku 4.5	medhallu	calibration	medhallu-calibration-3981-hal	verdict	medhallu-calibration-3981	0.001679	1.5649520840961486	hallucinated	0.95	hallucinated	correct	ok	hallucinated	released	option_probability		hal
Haiku 4.5	medhallu	calibration	medhallu-calibration-3998-gt	verdict	medhallu-calibration-3998	0.00221	1.1195980419870466	factual	0.92	factual	correct	ok	factual	released	option_probability		gt
Haiku 4.5	medhallu	calibration	medhallu-calibration-3998-hal	verdict	medhallu-calibration-3998	0.002146	1.1254417919553816	hallucinated	0.85	hallucinated	correct	ok	hallucinated	released	option_probability		hal
Haiku 4.5	medhallu	calibration	medhallu-calibration-4016-gt	verdict	medhallu-calibration-4016	0.001798	1.530012333067134	factual	0.85	factual	correct	ok	factual	released	option_probability		gt
Haiku 4.5	medhallu	calibration	medhallu-calibration-4016-hal	verdict	medhallu-calibration-4016	0.001846	1.076747499871999	hallucinated	0.85	hallucinated	correct	ok	hallucinated	released	option_probability		hal
Haiku 4.5	medhallu	calibration	medhallu-calibration-4027-gt	verdict	medhallu-calibration-4027	0.001744	1.6372684999369085	factual	0.92	factual	correct	ok	factual	released	option_probability		gt
Haiku 4.5	medhallu	calibration	medhallu-calibration-4027-hal	verdict	medhallu-calibration-4027	0.001722	1.588563083903864	factual	0.85	hallucinated	incorrect	ok	hallucinated	released	option_probability		hal
Haiku 4.5	medhallu	calibration	medhallu-calibration-4062-gt	verdict	medhallu-calibration-4062	0.001891	1.0666427500545979	factual	0.95	factual	correct	ok	factual	released	option_probability		gt
Haiku 4.5	medhallu	calibration	medhallu-calibration-4062-hal	verdict	medhallu-calibration-4062	0.001804	1.205051625147462	hallucinated	0.85	hallucinated	correct	ok	hallucinated	released	option_probability		hal
Haiku 4.5	medhallu	calibration	medhallu-calibration-4063-gt	verdict	medhallu-calibration-4063	0.002037	1.1137541248463094	hallucinated	0.72	factual	incorrect	ok	factual	released	option_probability		gt
Haiku 4.5	medhallu	calibration	medhallu-calibration-4063-hal	verdict	medhallu-calibration-4063	0.002003	1.6118314580526203	hallucinated	0.95	hallucinated	correct	ok	hallucinated	released	option_probability		hal
Haiku 4.5	medhallu	calibration	medhallu-calibration-4101-gt	verdict	medhallu-calibration-4101	0.00171	1.1029221669305116	factual	0.92	factual	correct	ok	factual	released	option_probability		gt
Haiku 4.5	medhallu	calibration	medhallu-calibration-4101-hal	verdict	medhallu-calibration-4101	0.001749	1.4796979171223938	factual	0.92	hallucinated	incorrect	ok	hallucinated	released	option_probability		hal
Haiku 4.5	medhallu	calibration	medhallu-calibration-4152-gt	verdict	medhallu-calibration-4152	0.001636	1.04313616710715	factual	0.95	factual	correct	ok	factual	released	option_probability		gt
Haiku 4.5	medhallu	calibration	medhallu-calibration-4152-hal	verdict	medhallu-calibration-4152	0.001645	1.0988442080561072	factual	0.92	hallucinated	incorrect	ok	hallucinated	released	option_probability		hal
Haiku 4.5	medhallu	calibration	medhallu-calibration-4164-gt	verdict	medhallu-calibration-4164	0.001888	1.6373273329809308	factual	0.95	factual	correct	ok	factual	released	option_probability		gt
Haiku 4.5	medhallu	calibration	medhallu-calibration-4164-hal	verdict	medhallu-calibration-4164	0.001856	1.5660109999589622	hallucinated	0.99	hallucinated	correct	ok	hallucinated	released	option_probability		hal
Haiku 4.5	medhallu	calibration	medhallu-calibration-4167-gt	verdict	medhallu-calibration-4167	0.001783	1.1171617498621345	factual	0.85	factual	correct	ok	factual	released	option_probability		gt
Haiku 4.5	medhallu	calibration	medhallu-calibration-4167-hal	verdict	medhallu-calibration-4167	0.001775	1.608739416114986	hallucinated	0.75	hallucinated	correct	ok	hallucinated	released	option_probability		hal
Haiku 4.5	medhallu	calibration	medhallu-calibration-4183-gt	verdict	medhallu-calibration-4183	0.001817	1.6025276249274611	factual	0.92	factual	correct	ok	factual	released	option_probability		gt
Haiku 4.5	medhallu	calibration	medhallu-calibration-4183-hal	verdict	medhallu-calibration-4183	0.001819	1.5398454579990357	hallucinated	0.92	hallucinated	correct	ok	hallucinated	released	option_probability		hal
Haiku 4.5	medhallu	calibration	medhallu-calibration-4228-gt	verdict	medhallu-calibration-4228	0.001851	1.226713625015691	factual	0.95	factual	correct	ok	factual	released	option_probability		gt
Haiku 4.5	medhallu	calibration	medhallu-calibration-4228-hal	verdict	medhallu-calibration-4228	0.00184	1.1278547090478241	hallucinated	0.95	hallucinated	correct	ok	hallucinated	released	option_probability		hal
Haiku 4.5	medhallu	calibration	medhallu-calibration-4257-gt	verdict	medhallu-calibration-4257	0.001766	1.5380253749899566	factual	0.92	factual	correct	ok	factual	released	option_probability		gt
Haiku 4.5	medhallu	calibration	medhallu-calibration-4257-hal	verdict	medhallu-calibration-4257	0.00176	1.0805548750795424	hallucinated	0.95	hallucinated	correct	ok	hallucinated	released	option_probability		hal
Haiku 4.5	medhallu	calibration	medhallu-calibration-4279-gt	verdict	medhallu-calibration-4279	0.001719	1.0305888340808451	factual	0.95	factual	correct	ok	factual	released	option_probability		gt
Haiku 4.5	medhallu	calibration	medhallu-calibration-4279-hal	verdict	medhallu-calibration-4279	0.001714	1.5998852918855846	hallucinated	0.85	hallucinated	correct	ok	hallucinated	released	option_probability		hal
Haiku 4.5	medhallu	calibration	medhallu-calibration-4290-gt	verdict	medhallu-calibration-4290	0.00182	1.5300545000936836	factual	0.85	factual	correct	ok	factual	released	option_probability		gt
Haiku 4.5	medhallu	calibration	medhallu-calibration-4290-hal	verdict	medhallu-calibration-4290	0.001812	1.066124791977927	hallucinated	0.75	hallucinated	correct	ok	hallucinated	released	option_probability		hal
Haiku 4.5	medhallu	calibration	medhallu-calibration-4323-gt	verdict	medhallu-calibration-4323	0.001803	1.049459250178188	factual	0.95	factual	correct	ok	factual	released	option_probability		gt
Haiku 4.5	medhallu	calibration	medhallu-calibration-4323-hal	verdict	medhallu-calibration-4323	0.001789	1.065889084013179	hallucinated	0.95	hallucinated	correct	ok	hallucinated	released	option_probability		hal
Haiku 4.5	medhallu	calibration	medhallu-calibration-4338-gt	verdict	medhallu-calibration-4338	0.001984	1.0759552500676364	factual	0.95	factual	correct	ok	factual	released	option_probability		gt
Haiku 4.5	medhallu	calibration	medhallu-calibration-4338-hal	verdict	medhallu-calibration-4338	0.001975	1.1299477920401841	hallucinated	0.95	hallucinated	correct	ok	hallucinated	released	option_probability		hal
Haiku 4.5	medhallu	calibration	medhallu-calibration-4356-gt	verdict	medhallu-calibration-4356	0.001816	1.6985139588359743	factual	0.92	factual	correct	ok	factual	released	option_probability		gt
Haiku 4.5	medhallu	calibration	medhallu-calibration-4356-hal	verdict	medhallu-calibration-4356	0.001768	1.0770590000320226	hallucinated	0.85	hallucinated	correct	ok	hallucinated	released	option_probability		hal
Haiku 4.5	medhallu	calibration	medhallu-calibration-4362-gt	verdict	medhallu-calibration-4362	0.00187	1.6294914581812918	factual	0.95	factual	correct	ok	factual	released	option_probability		gt
Haiku 4.5	medhallu	calibration	medhallu-calibration-4362-hal	verdict	medhallu-calibration-4362	0.001892	1.7209289581514895	hallucinated	0.95	hallucinated	correct	ok	hallucinated	released	option_probability		hal
Haiku 4.5	medhallu	calibration	medhallu-calibration-4377-gt	verdict	medhallu-calibration-4377	0.001884	1.549129124963656	factual	0.95	factual	correct	ok	factual	released	option_probability		gt
Haiku 4.5	medhallu	calibration	medhallu-calibration-4377-hal	verdict	medhallu-calibration-4377	0.001879	1.8643252500332892	hallucinated	0.95	hallucinated	correct	ok	hallucinated	released	option_probability		hal
Haiku 4.5	medhallu	calibration	medhallu-calibration-4378-gt	verdict	medhallu-calibration-4378	0.001789	1.1638299589976668	factual	0.92	factual	correct	ok	factual	released	option_probability		gt
Haiku 4.5	medhallu	calibration	medhallu-calibration-4378-hal	verdict	medhallu-calibration-4378	0.001789	1.065740249818191	factual	0.95	hallucinated	incorrect	ok	hallucinated	released	option_probability		hal
Haiku 4.5	medhallu	calibration	medhallu-calibration-4389-gt	verdict	medhallu-calibration-4389	0.001853	1.1063468330539763	factual	0.95	factual	correct	ok	factual	released	option_probability		gt
Haiku 4.5	medhallu	calibration	medhallu-calibration-4389-hal	verdict	medhallu-calibration-4389	0.00183	1.5706796669401228	hallucinated	0.99	hallucinated	correct	ok	hallucinated	released	option_probability		hal
Haiku 4.5	medhallu	calibration	medhallu-calibration-4400-gt	verdict	medhallu-calibration-4400	0.001719	1.653184917056933	factual	0.85	factual	correct	ok	factual	released	option_probability		gt
Haiku 4.5	medhallu	calibration	medhallu-calibration-4400-hal	verdict	medhallu-calibration-4400	0.001708	1.4560595001094043	hallucinated	0.92	hallucinated	correct	ok	hallucinated	released	option_probability		hal
Haiku 4.5	medhallu	calibration	medhallu-calibration-4401-gt	verdict	medhallu-calibration-4401	0.001682	1.6983740001451224	factual	0.92	factual	correct	ok	factual	released	option_probability		gt
Haiku 4.5	medhallu	calibration	medhallu-calibration-4401-hal	verdict	medhallu-calibration-4401	0.001666	1.6544625840615481	hallucinated	0.95	hallucinated	correct	ok	hallucinated	released	option_probability		hal
Haiku 4.5	medhallu	calibration	medhallu-calibration-4407-gt	verdict	medhallu-calibration-4407	0.001893	1.543769875075668	factual	0.92	factual	correct	ok	factual	released	option_probability		gt
Haiku 4.5	medhallu	calibration	medhallu-calibration-4407-hal	verdict	medhallu-calibration-4407	0.001856	1.6120265419594944	hallucinated	0.98	hallucinated	correct	ok	hallucinated	released	option_probability		hal
Haiku 4.5	medhallu	calibration	medhallu-calibration-4434-gt	verdict	medhallu-calibration-4434	0.001744	1.0940689169801772	factual	0.92	factual	correct	ok	factual	released	option_probability		gt
Haiku 4.5	medhallu	calibration	medhallu-calibration-4434-hal	verdict	medhallu-calibration-4434	0.001744	1.5647182499524206	hallucinated	0.95	hallucinated	correct	ok	hallucinated	released	option_probability		hal
Haiku 4.5	medhallu	calibration	medhallu-calibration-4456-gt	verdict	medhallu-calibration-4456	0.001785	1.0599709171801805	factual	0.92	factual	correct	ok	factual	released	option_probability		gt
Haiku 4.5	medhallu	calibration	medhallu-calibration-4456-hal	verdict	medhallu-calibration-4456	0.00172	1.5694415839388967	hallucinated	0.75	hallucinated	correct	ok	hallucinated	released	option_probability		hal
Haiku 4.5	medhallu	calibration	medhallu-calibration-4474-gt	verdict	medhallu-calibration-4474	0.001552	1.0691711250692606	factual	0.95	factual	correct	ok	factual	released	option_probability		gt
Haiku 4.5	medhallu	calibration	medhallu-calibration-4474-hal	verdict	medhallu-calibration-4474	0.001546	1.050938457949087	hallucinated	0.95	hallucinated	correct	ok	hallucinated	released	option_probability		hal
Haiku 4.5	medhallu	calibration	medhallu-calibration-4481-gt	verdict	medhallu-calibration-4481	0.001757	1.485415583010763	factual	0.95	factual	correct	ok	factual	released	option_probability		gt
Haiku 4.5	medhallu	calibration	medhallu-calibration-4481-hal	verdict	medhallu-calibration-4481	0.00176	1.6637148330919445	hallucinated	0.98	hallucinated	correct	ok	hallucinated	released	option_probability		hal
Haiku 4.5	medhallu	calibration	medhallu-calibration-4502-gt	verdict	medhallu-calibration-4502	0.001715	1.0546540841460228	factual	0.95	factual	correct	ok	factual	released	option_probability		gt
Haiku 4.5	medhallu	calibration	medhallu-calibration-4502-hal	verdict	medhallu-calibration-4502	0.001711	1.0557075829710811	hallucinated	0.75	hallucinated	correct	ok	hallucinated	released	option_probability		hal
Haiku 4.5	medhallu	calibration	medhallu-calibration-4503-gt	verdict	medhallu-calibration-4503	0.001804	1.0517905419692397	factual	0.92	factual	correct	ok	factual	released	option_probability		gt
Haiku 4.5	medhallu	calibration	medhallu-calibration-4503-hal	verdict	medhallu-calibration-4503	0.001787	1.1035272909794003	hallucinated	0.85	hallucinated	correct	ok	hallucinated	released	option_probability		hal
Haiku 4.5	medhallu	calibration	medhallu-calibration-4504-gt	verdict	medhallu-calibration-4504	0.001778	1.0671198749914765	factual	0.95	factual	correct	ok	factual	released	option_probability		gt
Haiku 4.5	medhallu	calibration	medhallu-calibration-4504-hal	verdict	medhallu-calibration-4504	0.001769	1.0627277079038322	hallucinated	0.95	hallucinated	correct	ok	hallucinated	released	option_probability		hal
Haiku 4.5	medhallu	calibration	medhallu-calibration-4506-gt	verdict	medhallu-calibration-4506	0.001793	1.6211376250721514	factual	0.95	factual	correct	ok	factual	released	option_probability		gt
Haiku 4.5	medhallu	calibration	medhallu-calibration-4506-hal	verdict	medhallu-calibration-4506	0.001782	1.6385646250564605	hallucinated	0.99	hallucinated	correct	ok	hallucinated	released	option_probability		hal
Haiku 4.5	medhallu	calibration	medhallu-calibration-4519-gt	verdict	medhallu-calibration-4519	0.001789	1.5869351669680327	factual	0.92	factual	correct	ok	factual	released	option_probability		gt
Haiku 4.5	medhallu	calibration	medhallu-calibration-4519-hal	verdict	medhallu-calibration-4519	0.001863	1.0532470408361405	hallucinated	0.75	hallucinated	correct	ok	hallucinated	released	option_probability		hal
Haiku 4.5	medhallu	calibration	medhallu-calibration-4541-gt	verdict	medhallu-calibration-4541	0.001767	1.5932432920672	factual	0.92	factual	correct	ok	factual	released	option_probability		gt
Haiku 4.5	medhallu	calibration	medhallu-calibration-4541-hal	verdict	medhallu-calibration-4541	0.001731	1.475229874951765	hallucinated	0.99	hallucinated	correct	ok	hallucinated	released	option_probability		hal
Haiku 4.5	medhallu	calibration	medhallu-calibration-4573-gt	verdict	medhallu-calibration-4573	0.00177	1.0796080001164228	factual	0.95	factual	correct	ok	factual	released	option_probability		gt
Haiku 4.5	medhallu	calibration	medhallu-calibration-4573-hal	verdict	medhallu-calibration-4573	0.001763	1.0540852909907699	hallucinated	0.95	hallucinated	correct	ok	hallucinated	released	option_probability		hal
Haiku 4.5	medhallu	calibration	medhallu-calibration-4586-gt	verdict	medhallu-calibration-4586	0.001774	1.5486690842080861	factual	0.92	factual	correct	ok	factual	released	option_probability		gt
Haiku 4.5	medhallu	calibration	medhallu-calibration-4586-hal	verdict	medhallu-calibration-4586	0.001765	1.6147427919786423	hallucinated	0.95	hallucinated	correct	ok	hallucinated	released	option_probability		hal
Haiku 4.5	medhallu	calibration	medhallu-calibration-4592-gt	verdict	medhallu-calibration-4592	0.00202	1.0857921671122313	factual	0.95	factual	correct	ok	factual	released	option_probability		gt
Haiku 4.5	medhallu	calibration	medhallu-calibration-4592-hal	verdict	medhallu-calibration-4592	0.001999	1.6569325840100646	hallucinated	0.95	hallucinated	correct	ok	hallucinated	released	option_probability		hal
Haiku 4.5	medhallu	calibration	medhallu-calibration-4598-gt	verdict	medhallu-calibration-4598	0.001742	1.099066958995536	factual	0.95	factual	correct	ok	factual	released	option_probability		gt
Haiku 4.5	medhallu	calibration	medhallu-calibration-4598-hal	verdict	medhallu-calibration-4598	0.001745	1.1314039169810712	hallucinated	0.72	hallucinated	correct	ok	hallucinated	released	option_probability		hal
Haiku 4.5	medhallu	calibration	medhallu-calibration-4636-gt	verdict	medhallu-calibration-4636	0.001874	1.0822687081526965	factual	0.95	factual	correct	ok	factual	released	option_probability		gt
Haiku 4.5	medhallu	calibration	medhallu-calibration-4636-hal	verdict	medhallu-calibration-4636	0.00188	1.1070520831272006	hallucinated	0.95	hallucinated	correct	ok	hallucinated	released	option_probability		hal
Haiku 4.5	medhallu	calibration	medhallu-calibration-4674-gt	verdict	medhallu-calibration-4674	0.001687	1.0631112079136074	factual	0.92	factual	correct	ok	factual	released	option_probability		gt
Haiku 4.5	medhallu	calibration	medhallu-calibration-4674-hal	verdict	medhallu-calibration-4674	0.001668	1.558028208091855	factual	0.85	hallucinated	incorrect	ok	hallucinated	released	option_probability		hal
Haiku 4.5	medhallu	calibration	medhallu-calibration-4689-gt	verdict	medhallu-calibration-4689	0.001796	1.4892148750368506	factual	0.85	factual	correct	ok	factual	released	option_probability		gt
Haiku 4.5	medhallu	calibration	medhallu-calibration-4689-hal	verdict	medhallu-calibration-4689	0.001791	1.300039959140122	hallucinated	0.98	hallucinated	correct	ok	hallucinated	released	option_probability		hal
Haiku 4.5	medhallu	calibration	medhallu-calibration-4691-gt	verdict	medhallu-calibration-4691	0.001779	1.0861205419059843	factual	0.95	factual	correct	ok	factual	released	option_probability		gt
Haiku 4.5	medhallu	calibration	medhallu-calibration-4691-hal	verdict	medhallu-calibration-4691	0.001735	1.047342540929094	factual	0.85	hallucinated	incorrect	ok	hallucinated	released	option_probability		hal
Haiku 4.5	medhallu	calibration	medhallu-calibration-4705-gt	verdict	medhallu-calibration-4705	0.001706	1.5289551250170916	factual	0.92	factual	correct	ok	factual	released	option_probability		gt
Haiku 4.5	medhallu	calibration	medhallu-calibration-4705-hal	verdict	medhallu-calibration-4705	0.001675	1.6323367909062654	hallucinated	0.95	hallucinated	correct	ok	hallucinated	released	option_probability		hal
Haiku 4.5	medhallu	calibration	medhallu-calibration-4727-gt	verdict	medhallu-calibration-4727	0.002276	1.6954371249303222	factual	0.92	factual	correct	ok	factual	released	option_probability		gt
Haiku 4.5	medhallu	calibration	medhallu-calibration-4727-hal	verdict	medhallu-calibration-4727	0.002208	1.5860080840066075	hallucinated	0.95	hallucinated	correct	ok	hallucinated	released	option_probability		hal
Haiku 4.5	medhallu	calibration	medhallu-calibration-4743-gt	verdict	medhallu-calibration-4743	0.001851	1.5527388339396566	factual	0.95	factual	correct	ok	factual	released	option_probability		gt
Haiku 4.5	medhallu	calibration	medhallu-calibration-4743-hal	verdict	medhallu-calibration-4743	0.001807	1.0868449159897864	hallucinated	0.99	hallucinated	correct	ok	hallucinated	released	option_probability		hal
Haiku 4.5	medhallu	calibration	medhallu-calibration-4751-gt	verdict	medhallu-calibration-4751	0.00175	1.0643375411164016	factual	0.92	factual	correct	ok	factual	released	option_probability		gt
Haiku 4.5	medhallu	calibration	medhallu-calibration-4751-hal	verdict	medhallu-calibration-4751	0.001678	1.3668301249854267	hallucinated	0.72	hallucinated	correct	ok	hallucinated	released	option_probability		hal
Haiku 4.5	medhallu	calibration	medhallu-calibration-4761-gt	verdict	medhallu-calibration-4761	0.001843	1.033442750107497	factual	0.95	factual	correct	ok	factual	released	option_probability		gt
Haiku 4.5	medhallu	calibration	medhallu-calibration-4761-hal	verdict	medhallu-calibration-4761	0.001819	1.0827820000704378	hallucinated	0.95	hallucinated	correct	ok	hallucinated	released	option_probability		hal
Haiku 4.5	medhallu	calibration	medhallu-calibration-4783-gt	verdict	medhallu-calibration-4783	0.001754	1.5617861249484122	factual	0.75	factual	correct	ok	factual	released	option_probability		gt
Haiku 4.5	medhallu	calibration	medhallu-calibration-4783-hal	verdict	medhallu-calibration-4783	0.001755	1.5806618330534548	hallucinated	0.95	hallucinated	correct	ok	hallucinated	released	option_probability		hal
Haiku 4.5	medhallu	calibration	medhallu-calibration-4792-gt	verdict	medhallu-calibration-4792	0.001768	1.6033946671523154	factual	0.92	factual	correct	ok	factual	released	option_probability		gt
Haiku 4.5	medhallu	calibration	medhallu-calibration-4792-hal	verdict	medhallu-calibration-4792	0.001725	1.571007375139743	hallucinated	0.85	hallucinated	correct	ok	hallucinated	released	option_probability		hal
Haiku 4.5	medhallu	calibration	medhallu-calibration-4805-gt	verdict	medhallu-calibration-4805	0.002101	1.6525255828164518	factual	0.92	factual	correct	ok	factual	released	option_probability		gt
Haiku 4.5	medhallu	calibration	medhallu-calibration-4805-hal	verdict	medhallu-calibration-4805	0.002061	1.1366782919503748	hallucinated	0.75	hallucinated	correct	ok	hallucinated	released	option_probability		hal
Haiku 4.5	medhallu	calibration	medhallu-calibration-4809-gt	verdict	medhallu-calibration-4809	0.001775	1.1653057090006769	factual	0.85	factual	correct	ok	factual	released	option_probability		gt
Haiku 4.5	medhallu	calibration	medhallu-calibration-4809-hal	verdict	medhallu-calibration-4809	0.001737	1.0582603749353439	hallucinated	0.95	hallucinated	correct	ok	hallucinated	released	option_probability		hal
Haiku 4.5	medhallu	calibration	medhallu-calibration-4877-gt	verdict	medhallu-calibration-4877	0.001711	1.5437309998087585	factual	0.95	factual	correct	ok	factual	released	option_probability		gt
Haiku 4.5	medhallu	calibration	medhallu-calibration-4877-hal	verdict	medhallu-calibration-4877	0.001719	1.6902099999133497	hallucinated	0.99	hallucinated	correct	ok	hallucinated	released	option_probability		hal
Haiku 4.5	medhallu	calibration	medhallu-calibration-4881-gt	verdict	medhallu-calibration-4881	0.001834	1.5742318329866976	factual	0.95	factual	correct	ok	factual	released	option_probability		gt
Haiku 4.5	medhallu	calibration	medhallu-calibration-4881-hal	verdict	medhallu-calibration-4881	0.001819	1.0833946249913424	hallucinated	0.95	hallucinated	correct	ok	hallucinated	released	option_probability		hal
Haiku 4.5	medhallu	calibration	medhallu-calibration-4882-gt	verdict	medhallu-calibration-4882	0.001873	1.089176916051656	factual	0.92	factual	correct	ok	factual	released	option_probability		gt
Haiku 4.5	medhallu	calibration	medhallu-calibration-4882-hal	verdict	medhallu-calibration-4882	0.001901	1.068549333140254	hallucinated	0.75	hallucinated	correct	ok	hallucinated	released	option_probability		hal
Haiku 4.5	medhallu	calibration	medhallu-calibration-4893-gt	verdict	medhallu-calibration-4893	0.00178	1.5552389998920262	factual	0.92	factual	correct	ok	factual	released	option_probability		gt
Haiku 4.5	medhallu	calibration	medhallu-calibration-4893-hal	verdict	medhallu-calibration-4893	0.001784	1.6213483749888837	hallucinated	0.95	hallucinated	correct	ok	hallucinated	released	option_probability		hal
Haiku 4.5	medhallu	calibration	medhallu-calibration-4895-gt	verdict	medhallu-calibration-4895	0.001635	1.0650632500182837	factual	0.92	factual	correct	ok	factual	released	option_probability		gt
Haiku 4.5	medhallu	calibration	medhallu-calibration-4895-hal	verdict	medhallu-calibration-4895	0.001634	1.0631121250335127	factual	0.92	hallucinated	incorrect	ok	hallucinated	released	option_probability		hal
Haiku 4.5	medhallu	calibration	medhallu-calibration-4909-gt	verdict	medhallu-calibration-4909	0.001702	1.5726313751656562	factual	0.95	factual	correct	ok	factual	released	option_probability		gt
Haiku 4.5	medhallu	calibration	medhallu-calibration-4909-hal	verdict	medhallu-calibration-4909	0.001682	1.5772600828204304	hallucinated	0.95	hallucinated	correct	ok	hallucinated	released	option_probability		hal
Haiku 4.5	medhallu	calibration	medhallu-calibration-4940-gt	verdict	medhallu-calibration-4940	0.001836	1.0773431251291186	factual	0.92	factual	correct	ok	factual	released	option_probability		gt
Haiku 4.5	medhallu	calibration	medhallu-calibration-4940-hal	verdict	medhallu-calibration-4940	0.001828	1.1003576249349862	hallucinated	0.98	hallucinated	correct	ok	hallucinated	released	option_probability		hal
Haiku 4.5	medhallu	calibration	medhallu-calibration-4967-gt	verdict	medhallu-calibration-4967	0.001824	1.6013706661760807	factual	0.92	factual	correct	ok	factual	released	option_probability		gt
Haiku 4.5	medhallu	calibration	medhallu-calibration-4967-hal	verdict	medhallu-calibration-4967	0.001843	1.0930471250321716	hallucinated	0.72	hallucinated	correct	ok	hallucinated	released	option_probability		hal
Haiku 4.5	medhallu	calibration	medhallu-calibration-4993-gt	verdict	medhallu-calibration-4993	0.001771	1.6091239999514073	factual	0.95	factual	correct	ok	factual	released	option_probability		gt
Haiku 4.5	medhallu	calibration	medhallu-calibration-4993-hal	verdict	medhallu-calibration-4993	0.001713	1.631138167111203	hallucinated	0.95	hallucinated	correct	ok	hallucinated	released	option_probability		hal
Haiku 4.5	medhallu	calibration	medhallu-calibration-5017-gt	verdict	medhallu-calibration-5017	0.001908	1.066392500186339	factual	0.92	factual	correct	ok	factual	released	option_probability		gt
Haiku 4.5	medhallu	calibration	medhallu-calibration-5017-hal	verdict	medhallu-calibration-5017	0.001889	1.0719467080198228	hallucinated	0.85	hallucinated	correct	ok	hallucinated	released	option_probability		hal
Haiku 4.5	medhallu	calibration	medhallu-calibration-5033-gt	verdict	medhallu-calibration-5033	0.001859	1.0535646250937134	factual	0.92	factual	correct	ok	factual	released	option_probability		gt
Haiku 4.5	medhallu	calibration	medhallu-calibration-5033-hal	verdict	medhallu-calibration-5033	0.001863	1.0409874999895692	factual	0.92	hallucinated	incorrect	ok	hallucinated	released	option_probability		hal
Haiku 4.5	medhallu	calibration	medhallu-calibration-5044-gt	verdict	medhallu-calibration-5044	0.00176	1.1209114589728415	factual	0.95	factual	correct	ok	factual	released	option_probability		gt
Haiku 4.5	medhallu	calibration	medhallu-calibration-5044-hal	verdict	medhallu-calibration-5044	0.001704	1.6059379170183092	hallucinated	0.75	hallucinated	correct	ok	hallucinated	released	option_probability		hal
Haiku 4.5	medhallu	calibration	medhallu-calibration-5057-gt	verdict	medhallu-calibration-5057	0.00192	1.0406810001004487	factual	0.92	factual	correct	ok	factual	released	option_probability		gt
Haiku 4.5	medhallu	calibration	medhallu-calibration-5057-hal	verdict	medhallu-calibration-5057	0.001847	1.0716280420310795	hallucinated	0.75	hallucinated	correct	ok	hallucinated	released	option_probability		hal
Haiku 4.5	medhallu	calibration	medhallu-calibration-5085-gt	verdict	medhallu-calibration-5085	0.001842	1.6309579161461443	factual	0.95	factual	correct	ok	factual	released	option_probability		gt
Haiku 4.5	medhallu	calibration	medhallu-calibration-5085-hal	verdict	medhallu-calibration-5085	0.00192	1.5004642910789698	hallucinated	0.95	hallucinated	correct	ok	hallucinated	released	option_probability		hal
Haiku 4.5	medhallu	calibration	medhallu-calibration-5102-gt	verdict	medhallu-calibration-5102	0.001857	1.064459916902706	factual	0.85	factual	correct	ok	factual	released	option_probability		gt
Haiku 4.5	medhallu	calibration	medhallu-calibration-5102-hal	verdict	medhallu-calibration-5102	0.001835	1.1164548341184855	hallucinated	0.75	hallucinated	correct	ok	hallucinated	released	option_probability		hal
Haiku 4.5	medhallu	calibration	medhallu-calibration-5108-gt	verdict	medhallu-calibration-5108	0.001683	1.0516790838446468	factual	0.85	factual	correct	ok	factual	released	option_probability		gt
Haiku 4.5	medhallu	calibration	medhallu-calibration-5108-hal	verdict	medhallu-calibration-5108	0.001689	1.625772374914959	hallucinated	0.85	hallucinated	correct	ok	hallucinated	released	option_probability		hal
Haiku 4.5	medhallu	calibration	medhallu-calibration-5114-gt	verdict	medhallu-calibration-5114	0.001785	1.4921363331377506	factual	0.92	factual	correct	ok	factual	released	option_probability		gt
Haiku 4.5	medhallu	calibration	medhallu-calibration-5114-hal	verdict	medhallu-calibration-5114	0.001772	1.5383549579419196	hallucinated	0.95	hallucinated	correct	ok	hallucinated	released	option_probability		hal
Haiku 4.5	medhallu	calibration	medhallu-calibration-5116-gt	verdict	medhallu-calibration-5116	0.001606	1.062419082969427	factual	0.95	factual	correct	ok	factual	released	option_probability		gt
Haiku 4.5	medhallu	calibration	medhallu-calibration-5116-hal	verdict	medhallu-calibration-5116	0.001636	1.6289387920405716	hallucinated	0.95	hallucinated	correct	ok	hallucinated	released	option_probability		hal
Haiku 4.5	medhallu	calibration	medhallu-calibration-5122-gt	verdict	medhallu-calibration-5122	0.002005	1.630169166950509	factual	0.92	factual	correct	ok	factual	released	option_probability		gt
Haiku 4.5	medhallu	calibration	medhallu-calibration-5122-hal	verdict	medhallu-calibration-5122	0.002012	1.0886454170104116	hallucinated	0.85	hallucinated	correct	ok	hallucinated	released	option_probability		hal
Haiku 4.5	medhallu	calibration	medhallu-calibration-5126-gt	verdict	medhallu-calibration-5126	0.001731	1.5889443750493228	factual	0.92	factual	correct	ok	factual	released	option_probability		gt
Haiku 4.5	medhallu	calibration	medhallu-calibration-5126-hal	verdict	medhallu-calibration-5126	0.001757	1.0746389999985695	factual	0.85	hallucinated	incorrect	ok	hallucinated	released	option_probability		hal
Haiku 4.5	medhallu	calibration	medhallu-calibration-5130-gt	verdict	medhallu-calibration-5130	0.001901	1.5210947091691196	factual	0.92	factual	correct	ok	factual	released	option_probability		gt
Haiku 4.5	medhallu	calibration	medhallu-calibration-5130-hal	verdict	medhallu-calibration-5130	0.001916	1.1040753340348601	hallucinated	0.75	hallucinated	correct	ok	hallucinated	released	option_probability		hal
Haiku 4.5	medhallu	calibration	medhallu-calibration-5145-gt	verdict	medhallu-calibration-5145	0.001537	1.5480567088816315	factual	0.95	factual	correct	ok	factual	released	option_probability		gt
Haiku 4.5	medhallu	calibration	medhallu-calibration-5145-hal	verdict	medhallu-calibration-5145	0.001533	1.113874665927142	hallucinated	0.95	hallucinated	correct	ok	hallucinated	released	option_probability		hal
Haiku 4.5	medhallu	calibration	medhallu-calibration-5155-gt	verdict	medhallu-calibration-5155	0.00165	1.4986296670977026	factual	0.92	factual	correct	ok	factual	released	option_probability		gt
Haiku 4.5	medhallu	calibration	medhallu-calibration-5155-hal	verdict	medhallu-calibration-5155	0.00164	1.04555608285591	factual	0.95	hallucinated	incorrect	ok	hallucinated	released	option_probability		hal
Haiku 4.5	medhallu	calibration	medhallu-calibration-5169-gt	verdict	medhallu-calibration-5169	0.001791	1.0985790418926626	factual	0.85	factual	correct	ok	factual	released	option_probability		gt
Haiku 4.5	medhallu	calibration	medhallu-calibration-5169-hal	verdict	medhallu-calibration-5169	0.001792	1.638490959070623	hallucinated	0.95	hallucinated	correct	ok	hallucinated	released	option_probability		hal
Haiku 4.5	medhallu	calibration	medhallu-calibration-5189-gt	verdict	medhallu-calibration-5189	0.001624	1.1047783340327442	hallucinated	0.72	factual	incorrect	ok	factual	released	option_probability		gt
Haiku 4.5	medhallu	calibration	medhallu-calibration-5189-hal	verdict	medhallu-calibration-5189	0.001609	1.6332835000939667	factual	0.92	hallucinated	incorrect	ok	hallucinated	released	option_probability		hal
Haiku 4.5	medhallu	calibration	medhallu-calibration-5206-gt	verdict	medhallu-calibration-5206	0.001788	1.5955282079521567	factual	0.92	factual	correct	ok	factual	released	option_probability		gt
Haiku 4.5	medhallu	calibration	medhallu-calibration-5206-hal	verdict	medhallu-calibration-5206	0.001756	1.5517938330303878	hallucinated	0.95	hallucinated	correct	ok	hallucinated	released	option_probability		hal
Haiku 4.5	medhallu	calibration	medhallu-calibration-5267-gt	verdict	medhallu-calibration-5267	0.001689	1.076716833980754	factual	0.95	factual	correct	ok	factual	released	option_probability		gt
Haiku 4.5	medhallu	calibration	medhallu-calibration-5267-hal	verdict	medhallu-calibration-5267	0.001686	1.0612468330655247	hallucinated	0.95	hallucinated	correct	ok	hallucinated	released	option_probability		hal
Haiku 4.5	medhallu	calibration	medhallu-calibration-5299-gt	verdict	medhallu-calibration-5299	0.001688	1.5285099169705063	factual	0.95	factual	correct	ok	factual	released	option_probability		gt
Haiku 4.5	medhallu	calibration	medhallu-calibration-5299-hal	verdict	medhallu-calibration-5299	0.001687	1.586019332986325	hallucinated	0.95	hallucinated	correct	ok	hallucinated	released	option_probability		hal
Haiku 4.5	medhallu	calibration	medhallu-calibration-5302-gt	verdict	medhallu-calibration-5302	0.001734	1.567594917025417	factual	0.95	factual	correct	ok	factual	released	option_probability		gt
Haiku 4.5	medhallu	calibration	medhallu-calibration-5302-hal	verdict	medhallu-calibration-5302	0.00167	1.1007085000164807	hallucinated	0.72	hallucinated	correct	ok	hallucinated	released	option_probability		hal
Haiku 4.5	medhallu	calibration	medhallu-calibration-5312-gt	verdict	medhallu-calibration-5312	0.001644	1.2242810828611255	factual	0.92	factual	correct	ok	factual	released	option_probability		gt
Haiku 4.5	medhallu	calibration	medhallu-calibration-5312-hal	verdict	medhallu-calibration-5312	0.001648	1.6220197919756174	factual	0.85	hallucinated	incorrect	ok	hallucinated	released	option_probability		hal
Haiku 4.5	medhallu	calibration	medhallu-calibration-5319-gt	verdict	medhallu-calibration-5319	0.001767	1.0787151250988245	factual	0.95	factual	correct	ok	factual	released	option_probability		gt
Haiku 4.5	medhallu	calibration	medhallu-calibration-5319-hal	verdict	medhallu-calibration-5319	0.001772	1.532348790904507	hallucinated	0.95	hallucinated	correct	ok	hallucinated	released	option_probability		hal
Haiku 4.5	medhallu	calibration	medhallu-calibration-5323-gt	verdict	medhallu-calibration-5323	0.001627	1.0631752500776201	factual	0.85	factual	correct	ok	factual	released	option_probability		gt
Haiku 4.5	medhallu	calibration	medhallu-calibration-5323-hal	verdict	medhallu-calibration-5323	0.001634	1.61337870801799	hallucinated	0.95	hallucinated	correct	ok	hallucinated	released	option_probability		hal
Haiku 4.5	medhallu	calibration	medhallu-calibration-5337-gt	verdict	medhallu-calibration-5337	0.001906	1.5248106659855694	factual	0.85	factual	correct	ok	factual	released	option_probability		gt
Haiku 4.5	medhallu	calibration	medhallu-calibration-5337-hal	verdict	medhallu-calibration-5337	0.001897	1.6810483748558909	hallucinated	0.95	hallucinated	correct	ok	hallucinated	released	option_probability		hal
Haiku 4.5	medhallu	calibration	medhallu-calibration-5340-gt	verdict	medhallu-calibration-5340	0.001854	1.0542942499741912	factual	0.95	factual	correct	ok	factual	released	option_probability		gt
Haiku 4.5	medhallu	calibration	medhallu-calibration-5340-hal	verdict	medhallu-calibration-5340	0.001859	1.6853708331473172	hallucinated	0.75	hallucinated	correct	ok	hallucinated	released	option_probability		hal
Haiku 4.5	medhallu	calibration	medhallu-calibration-5344-gt	verdict	medhallu-calibration-5344	0.001845	1.6347215839195997	factual	0.92	factual	correct	ok	factual	released	option_probability		gt
Haiku 4.5	medhallu	calibration	medhallu-calibration-5344-hal	verdict	medhallu-calibration-5344	0.001808	1.063025875017047	hallucinated	0.72	hallucinated	correct	ok	hallucinated	released	option_probability		hal
Haiku 4.5	medhallu	calibration	medhallu-calibration-5402-gt	verdict	medhallu-calibration-5402	0.001827	1.0734691671095788	factual	0.85	factual	correct	ok	factual	released	option_probability		gt
Haiku 4.5	medhallu	calibration	medhallu-calibration-5402-hal	verdict	medhallu-calibration-5402	0.001811	1.5449484169948846	hallucinated	0.95	hallucinated	correct	ok	hallucinated	released	option_probability		hal
Haiku 4.5	medhallu	calibration	medhallu-calibration-5407-gt	verdict	medhallu-calibration-5407	0.001889	1.0965262909885496	factual	0.95	factual	correct	ok	factual	released	option_probability		gt
Haiku 4.5	medhallu	calibration	medhallu-calibration-5407-hal	verdict	medhallu-calibration-5407	0.001886	1.5519255828112364	hallucinated	0.92	hallucinated	correct	ok	hallucinated	released	option_probability		hal
Haiku 4.5	medhallu	calibration	medhallu-calibration-5408-gt	verdict	medhallu-calibration-5408	0.001757	1.0937304999679327	factual	0.95	factual	correct	ok	factual	released	option_probability		gt
Haiku 4.5	medhallu	calibration	medhallu-calibration-5408-hal	verdict	medhallu-calibration-5408	0.001742	1.0608830831479281	hallucinated	0.95	hallucinated	correct	ok	hallucinated	released	option_probability		hal
Haiku 4.5	medhallu	calibration	medhallu-calibration-5445-gt	verdict	medhallu-calibration-5445	0.001778	1.283544208155945	factual	0.95	factual	correct	ok	factual	released	option_probability		gt
Haiku 4.5	medhallu	calibration	medhallu-calibration-5445-hal	verdict	medhallu-calibration-5445	0.001756	1.646935167023912	hallucinated	0.92	hallucinated	correct	ok	hallucinated	released	option_probability		hal
Haiku 4.5	medhallu	calibration	medhallu-calibration-5454-gt	verdict	medhallu-calibration-5454	0.001698	1.42400679201819	factual	0.95	factual	correct	ok	factual	released	option_probability		gt
Haiku 4.5	medhallu	calibration	medhallu-calibration-5454-hal	verdict	medhallu-calibration-5454	0.001708	1.6384770409204066	hallucinated	0.95	hallucinated	correct	ok	hallucinated	released	option_probability		hal
Haiku 4.5	medhallu	calibration	medhallu-calibration-5456-gt	verdict	medhallu-calibration-5456	0.001929	1.116861374815926	factual	0.92	factual	correct	ok	factual	released	option_probability		gt
Haiku 4.5	medhallu	calibration	medhallu-calibration-5456-hal	verdict	medhallu-calibration-5456	0.001991	1.0998623331543058	hallucinated	0.72	hallucinated	correct	ok	hallucinated	released	option_probability		hal
Haiku 4.5	medhallu	calibration	medhallu-calibration-5469-gt	verdict	medhallu-calibration-5469	0.001659	1.5105402080807835	factual	0.92	factual	correct	ok	factual	released	option_probability		gt
Haiku 4.5	medhallu	calibration	medhallu-calibration-5469-hal	verdict	medhallu-calibration-5469	0.001701	1.628499416867271	hallucinated	0.95	hallucinated	correct	ok	hallucinated	released	option_probability		hal
Haiku 4.5	medhallu	calibration	medhallu-calibration-5470-gt	verdict	medhallu-calibration-5470	0.001811	1.6035318749491125	factual	0.95	factual	correct	ok	factual	released	option_probability		gt
Haiku 4.5	medhallu	calibration	medhallu-calibration-5470-hal	verdict	medhallu-calibration-5470	0.001804	1.581121375085786	hallucinated	0.95	hallucinated	correct	ok	hallucinated	released	option_probability		hal
Haiku 4.5	medhallu	calibration	medhallu-calibration-5491-gt	verdict	medhallu-calibration-5491	0.001607	1.6275370421353728	factual	0.85	factual	correct	ok	factual	released	option_probability		gt
Haiku 4.5	medhallu	calibration	medhallu-calibration-5491-hal	verdict	medhallu-calibration-5491	0.001592	1.5663101661484689	hallucinated	0.95	hallucinated	correct	ok	hallucinated	released	option_probability		hal
Haiku 4.5	medhallu	calibration	medhallu-calibration-5538-gt	verdict	medhallu-calibration-5538	0.001685	1.6296122090425342	factual	0.95	factual	correct	ok	factual	released	option_probability		gt
Haiku 4.5	medhallu	calibration	medhallu-calibration-5538-hal	verdict	medhallu-calibration-5538	0.00169	1.534614667063579	hallucinated	0.98	hallucinated	correct	ok	hallucinated	released	option_probability		hal
Haiku 4.5	medhallu	calibration	medhallu-calibration-5560-gt	verdict	medhallu-calibration-5560	0.001677	1.4748432920314372	factual	0.92	factual	correct	ok	factual	released	option_probability		gt
Haiku 4.5	medhallu	calibration	medhallu-calibration-5560-hal	verdict	medhallu-calibration-5560	0.001707	1.0622206658590585	hallucinated	0.75	hallucinated	correct	ok	hallucinated	released	option_probability		hal
Haiku 4.5	medhallu	calibration	medhallu-calibration-5613-gt	verdict	medhallu-calibration-5613	0.001735	1.5794940409250557	factual	0.95	factual	correct	ok	factual	released	option_probability		gt
Haiku 4.5	medhallu	calibration	medhallu-calibration-5613-hal	verdict	medhallu-calibration-5613	0.001736	1.0686726670246571	factual	0.85	hallucinated	incorrect	ok	hallucinated	released	option_probability		hal
Haiku 4.5	medhallu	calibration	medhallu-calibration-5621-gt	verdict	medhallu-calibration-5621	0.002184	1.6612891249824315	factual	0.95	factual	correct	ok	factual	released	option_probability		gt
Haiku 4.5	medhallu	calibration	medhallu-calibration-5621-hal	verdict	medhallu-calibration-5621	0.002063	1.6863665420096368	hallucinated	0.72	hallucinated	correct	ok	hallucinated	released	option_probability		hal
Haiku 4.5	medhallu	calibration	medhallu-calibration-5625-gt	verdict	medhallu-calibration-5625	0.001662	1.5083101249765605	factual	0.95	factual	correct	ok	factual	released	option_probability		gt
Haiku 4.5	medhallu	calibration	medhallu-calibration-5625-hal	verdict	medhallu-calibration-5625	0.001674	1.0586549581494182	hallucinated	0.95	hallucinated	correct	ok	hallucinated	released	option_probability		hal
Haiku 4.5	medhallu	calibration	medhallu-calibration-5629-gt	verdict	medhallu-calibration-5629	0.001871	1.561325834132731	factual	0.95	factual	correct	ok	factual	released	option_probability		gt
Haiku 4.5	medhallu	calibration	medhallu-calibration-5629-hal	verdict	medhallu-calibration-5629	0.001898	1.170056166127324	hallucinated	0.85	hallucinated	correct	ok	hallucinated	released	option_probability		hal
Haiku 4.5	medhallu	calibration	medhallu-calibration-5651-gt	verdict	medhallu-calibration-5651	0.001742	1.5842140829190612	factual	0.95	factual	correct	ok	factual	released	option_probability		gt
Haiku 4.5	medhallu	calibration	medhallu-calibration-5651-hal	verdict	medhallu-calibration-5651	0.001743	1.5686200419440866	hallucinated	0.75	hallucinated	correct	ok	hallucinated	released	option_probability		hal
Haiku 4.5	medhallu	calibration	medhallu-calibration-5657-gt	verdict	medhallu-calibration-5657	0.001742	1.4807550420518965	factual	0.98	factual	correct	ok	factual	released	option_probability		gt
Haiku 4.5	medhallu	calibration	medhallu-calibration-5657-hal	verdict	medhallu-calibration-5657	0.001719	1.0657009580172598	hallucinated	0.99	hallucinated	correct	ok	hallucinated	released	option_probability		hal
Haiku 4.5	medhallu	calibration	medhallu-calibration-5668-gt	verdict	medhallu-calibration-5668	0.001789	1.0969802918843925	factual	0.95	factual	correct	ok	factual	released	option_probability		gt
Haiku 4.5	medhallu	calibration	medhallu-calibration-5668-hal	verdict	medhallu-calibration-5668	0.001796	1.086388833122328	hallucinated	0.95	hallucinated	correct	ok	hallucinated	released	option_probability		hal
Haiku 4.5	medhallu	calibration	medhallu-calibration-5680-gt	verdict	medhallu-calibration-5680	0.001698	1.0529810830485076	factual	0.92	factual	correct	ok	factual	released	option_probability		gt
Haiku 4.5	medhallu	calibration	medhallu-calibration-5680-hal	verdict	medhallu-calibration-5680	0.001709	1.062837792094797	factual	0.85	hallucinated	incorrect	ok	hallucinated	released	option_probability		hal
Haiku 4.5	medhallu	calibration	medhallu-calibration-5701-gt	verdict	medhallu-calibration-5701	0.001986	1.5371547089889646	hallucinated	0.72	factual	incorrect	ok	factual	released	option_probability		gt
Haiku 4.5	medhallu	calibration	medhallu-calibration-5701-hal	verdict	medhallu-calibration-5701	0.001955	1.0777491671033204	hallucinated	0.85	hallucinated	correct	ok	hallucinated	released	option_probability		hal
Haiku 4.5	medhallu	calibration	medhallu-calibration-5721-gt	verdict	medhallu-calibration-5721	0.001908	1.0323037500493228	factual	0.92	factual	correct	ok	factual	released	option_probability		gt
Haiku 4.5	medhallu	calibration	medhallu-calibration-5721-hal	verdict	medhallu-calibration-5721	0.001913	1.0985939579550177	hallucinated	0.95	hallucinated	correct	ok	hallucinated	released	option_probability		hal
Haiku 4.5	medhallu	calibration	medhallu-calibration-5754-gt	verdict	medhallu-calibration-5754	0.001644	1.0654054170008749	factual	0.85	factual	correct	ok	factual	released	option_probability		gt
Haiku 4.5	medhallu	calibration	medhallu-calibration-5754-hal	verdict	medhallu-calibration-5754	0.001624	1.539640166098252	hallucinated	0.95	hallucinated	correct	ok	hallucinated	released	option_probability		hal
Haiku 4.5	medhallu	calibration	medhallu-calibration-5806-gt	verdict	medhallu-calibration-5806	0.001661	1.5960607090964913	factual	0.95	factual	correct	ok	factual	released	option_probability		gt
Haiku 4.5	medhallu	calibration	medhallu-calibration-5806-hal	verdict	medhallu-calibration-5806	0.001665	1.488157874904573	hallucinated	0.95	hallucinated	correct	ok	hallucinated	released	option_probability		hal
Haiku 4.5	medhallu	calibration	medhallu-calibration-5822-gt	verdict	medhallu-calibration-5822	0.001941	1.5092204997781664	factual	0.95	factual	correct	ok	factual	released	option_probability		gt
Haiku 4.5	medhallu	calibration	medhallu-calibration-5822-hal	verdict	medhallu-calibration-5822	0.001923	1.0762024170253426	hallucinated	0.95	hallucinated	correct	ok	hallucinated	released	option_probability		hal
Haiku 4.5	medhallu	calibration	medhallu-calibration-5834-gt	verdict	medhallu-calibration-5834	0.001713	1.051958209136501	factual	0.92	factual	correct	ok	factual	released	option_probability		gt
Haiku 4.5	medhallu	calibration	medhallu-calibration-5834-hal	verdict	medhallu-calibration-5834	0.001697	1.6628799999598414	factual	0.72	hallucinated	incorrect	ok	hallucinated	released	option_probability		hal
Haiku 4.5	medhallu	calibration	medhallu-calibration-5835-gt	verdict	medhallu-calibration-5835	0.001921	1.5265335838776082	factual	0.92	factual	correct	ok	factual	released	option_probability		gt
Haiku 4.5	medhallu	calibration	medhallu-calibration-5835-hal	verdict	medhallu-calibration-5835	0.00188	1.122761582955718	hallucinated	0.95	hallucinated	correct	ok	hallucinated	released	option_probability		hal
Haiku 4.5	medhallu	calibration	medhallu-calibration-5840-gt	verdict	medhallu-calibration-5840	0.001864	1.129960082937032	factual	0.95	factual	correct	ok	factual	released	option_probability		gt
Haiku 4.5	medhallu	calibration	medhallu-calibration-5840-hal	verdict	medhallu-calibration-5840	0.001824	1.4957412499934435	hallucinated	0.92	hallucinated	correct	ok	hallucinated	released	option_probability		hal
Haiku 4.5	medhallu	calibration	medhallu-calibration-5852-gt	verdict	medhallu-calibration-5852	0.001869	1.072423875099048	factual	0.95	factual	correct	ok	factual	released	option_probability		gt
Haiku 4.5	medhallu	calibration	medhallu-calibration-5852-hal	verdict	medhallu-calibration-5852	0.001845	1.575852582929656	hallucinated	0.95	hallucinated	correct	ok	hallucinated	released	option_probability		hal
Haiku 4.5	medhallu	calibration	medhallu-calibration-5862-gt	verdict	medhallu-calibration-5862	0.001808	1.5432184170931578	factual	0.92	factual	correct	ok	factual	released	option_probability		gt
Haiku 4.5	medhallu	calibration	medhallu-calibration-5862-hal	verdict	medhallu-calibration-5862	0.001781	1.6355314999818802	hallucinated	0.75	hallucinated	correct	ok	hallucinated	released	option_probability		hal
Haiku 4.5	medhallu	calibration	medhallu-calibration-5893-gt	verdict	medhallu-calibration-5893	0.001916	1.5971980830654502	factual	0.95	factual	correct	ok	factual	released	option_probability		gt
Haiku 4.5	medhallu	calibration	medhallu-calibration-5893-hal	verdict	medhallu-calibration-5893	0.001895	1.049090333050117	factual	0.92	hallucinated	incorrect	ok	hallucinated	released	option_probability		hal
Haiku 4.5	medhallu	calibration	medhallu-calibration-5904-gt	verdict	medhallu-calibration-5904	0.001859	1.4874434589874	factual	0.85	factual	correct	ok	factual	released	option_probability		gt
Haiku 4.5	medhallu	calibration	medhallu-calibration-5904-hal	verdict	medhallu-calibration-5904	0.001823	1.0599111248739064	hallucinated	0.85	hallucinated	correct	ok	hallucinated	released	option_probability		hal
Haiku 4.5	medhallu	calibration	medhallu-calibration-5926-gt	verdict	medhallu-calibration-5926	0.001647	1.0643439579289407	factual	0.95	factual	correct	ok	factual	released	option_probability		gt
Haiku 4.5	medhallu	calibration	medhallu-calibration-5926-hal	verdict	medhallu-calibration-5926	0.001647	1.568668874911964	hallucinated	0.95	hallucinated	correct	ok	hallucinated	released	option_probability		hal
Haiku 4.5	medhallu	calibration	medhallu-calibration-5951-gt	verdict	medhallu-calibration-5951	0.001753	1.5569087089970708	factual	0.85	factual	correct	ok	factual	released	option_probability		gt
Haiku 4.5	medhallu	calibration	medhallu-calibration-5951-hal	verdict	medhallu-calibration-5951	0.001755	1.6970799160189927	hallucinated	0.75	hallucinated	correct	ok	hallucinated	released	option_probability		hal
Haiku 4.5	medhallu	calibration	medhallu-calibration-5987-gt	verdict	medhallu-calibration-5987	0.001803	1.4722951669245958	factual	0.95	factual	correct	ok	factual	released	option_probability		gt
Haiku 4.5	medhallu	calibration	medhallu-calibration-5987-hal	verdict	medhallu-calibration-5987	0.00178	1.0948692080564797	hallucinated	0.85	hallucinated	correct	ok	hallucinated	released	option_probability		hal
Haiku 4.5	medhallu	calibration	medhallu-calibration-6026-gt	verdict	medhallu-calibration-6026	0.001716	1.0397329998668283	factual	0.95	factual	correct	ok	factual	released	option_probability		gt
Haiku 4.5	medhallu	calibration	medhallu-calibration-6026-hal	verdict	medhallu-calibration-6026	0.001667	1.6125388331711292	hallucinated	0.85	hallucinated	correct	ok	hallucinated	released	option_probability		hal
Haiku 4.5	medhallu	calibration	medhallu-calibration-6032-gt	verdict	medhallu-calibration-6032	0.001544	1.0571703750174493	factual	0.75	factual	correct	ok	factual	released	option_probability		gt
Haiku 4.5	medhallu	calibration	medhallu-calibration-6032-hal	verdict	medhallu-calibration-6032	0.00155	1.047434207983315	hallucinated	0.95	hallucinated	correct	ok	hallucinated	released	option_probability		hal
Haiku 4.5	medhallu	calibration	medhallu-calibration-6045-gt	verdict	medhallu-calibration-6045	0.001925	1.5035244170576334	factual	0.92	factual	correct	ok	factual	released	option_probability		gt
Haiku 4.5	medhallu	calibration	medhallu-calibration-6045-hal	verdict	medhallu-calibration-6045	0.001904	1.2117265418637544	hallucinated	0.95	hallucinated	correct	ok	hallucinated	released	option_probability		hal
Haiku 4.5	medhallu	calibration	medhallu-calibration-6052-gt	verdict	medhallu-calibration-6052	0.001724	1.0437837499193847	factual	0.95	factual	correct	ok	factual	released	option_probability		gt
Haiku 4.5	medhallu	calibration	medhallu-calibration-6052-hal	verdict	medhallu-calibration-6052	0.001725	1.5859280419535935	hallucinated	0.95	hallucinated	correct	ok	hallucinated	released	option_probability		hal
Haiku 4.5	medhallu	calibration	medhallu-calibration-6053-gt	verdict	medhallu-calibration-6053	0.002067	1.69637520913966	factual	0.95	factual	correct	ok	factual	released	option_probability		gt
Haiku 4.5	medhallu	calibration	medhallu-calibration-6053-hal	verdict	medhallu-calibration-6053	0.002047	1.135650125099346	hallucinated	0.95	hallucinated	correct	ok	hallucinated	released	option_probability		hal
Haiku 4.5	medhallu	calibration	medhallu-calibration-6072-gt	verdict	medhallu-calibration-6072	0.001829	1.0676652498077601	factual	0.95	factual	correct	ok	factual	released	option_probability		gt
Haiku 4.5	medhallu	calibration	medhallu-calibration-6072-hal	verdict	medhallu-calibration-6072	0.001802	1.6631048750132322	hallucinated	0.99	hallucinated	correct	ok	hallucinated	released	option_probability		hal
Haiku 4.5	medhallu	calibration	medhallu-calibration-6110-gt	verdict	medhallu-calibration-6110	0.001681	1.0690682909917086	factual	0.85	factual	correct	ok	factual	released	option_probability		gt
Haiku 4.5	medhallu	calibration	medhallu-calibration-6110-hal	verdict	medhallu-calibration-6110	0.001648	1.6380990839097649	hallucinated	0.75	hallucinated	correct	ok	hallucinated	released	option_probability		hal
Haiku 4.5	medhallu	calibration	medhallu-calibration-6139-gt	verdict	medhallu-calibration-6139	0.001614	1.0989142500329763	factual	0.95	factual	correct	ok	factual	released	option_probability		gt
Haiku 4.5	medhallu	calibration	medhallu-calibration-6139-hal	verdict	medhallu-calibration-6139	0.001608	1.0669230408966541	hallucinated	0.75	hallucinated	correct	ok	hallucinated	released	option_probability		hal
Haiku 4.5	medhallu	calibration	medhallu-calibration-6180-gt	verdict	medhallu-calibration-6180	0.001738	1.4952647499740124	factual	0.98	factual	correct	ok	factual	released	option_probability		gt
Haiku 4.5	medhallu	calibration	medhallu-calibration-6180-hal	verdict	medhallu-calibration-6180	0.001743	1.6001572499517351	hallucinated	0.99	hallucinated	correct	ok	hallucinated	released	option_probability		hal
Haiku 4.5	medhallu	calibration	medhallu-calibration-6195-gt	verdict	medhallu-calibration-6195	0.001621	1.0913749171886593	factual	0.92	factual	correct	ok	factual	released	option_probability		gt
Haiku 4.5	medhallu	calibration	medhallu-calibration-6195-hal	verdict	medhallu-calibration-6195	0.00162	1.54077750002034	hallucinated	0.99	hallucinated	correct	ok	hallucinated	released	option_probability		hal
Haiku 4.5	medhallu	calibration	medhallu-calibration-6197-gt	verdict	medhallu-calibration-6197	0.001747	1.5626105000264943	factual	0.95	factual	correct	ok	factual	released	option_probability		gt
Haiku 4.5	medhallu	calibration	medhallu-calibration-6197-hal	verdict	medhallu-calibration-6197	0.001743	1.5486084159929305	hallucinated	0.99	hallucinated	correct	ok	hallucinated	released	option_probability		hal
Haiku 4.5	medhallu	calibration	medhallu-calibration-6225-gt	verdict	medhallu-calibration-6225	0.001557	1.0630502079147846	factual	0.85	factual	correct	ok	factual	released	option_probability		gt
Haiku 4.5	medhallu	calibration	medhallu-calibration-6225-hal	verdict	medhallu-calibration-6225	0.001549	1.5822905828244984	factual	0.92	hallucinated	incorrect	ok	hallucinated	released	option_probability		hal
Haiku 4.5	medhallu	calibration	medhallu-calibration-6262-gt	verdict	medhallu-calibration-6262	0.001668	1.095708459150046	factual	0.92	factual	correct	ok	factual	released	option_probability		gt
Haiku 4.5	medhallu	calibration	medhallu-calibration-6262-hal	verdict	medhallu-calibration-6262	0.001663	1.6313493330962956	hallucinated	0.95	hallucinated	correct	ok	hallucinated	released	option_probability		hal
Haiku 4.5	medhallu	calibration	medhallu-calibration-6266-gt	verdict	medhallu-calibration-6266	0.001631	1.5529857908841223	factual	0.95	factual	correct	ok	factual	released	option_probability		gt
Haiku 4.5	medhallu	calibration	medhallu-calibration-6266-hal	verdict	medhallu-calibration-6266	0.001611	1.0588156671728939	hallucinated	0.85	hallucinated	correct	ok	hallucinated	released	option_probability		hal
Haiku 4.5	medhallu	calibration	medhallu-calibration-6288-gt	verdict	medhallu-calibration-6288	0.001914	1.559787374921143	factual	0.92	factual	correct	ok	factual	released	option_probability		gt
Haiku 4.5	medhallu	calibration	medhallu-calibration-6288-hal	verdict	medhallu-calibration-6288	0.001902	1.1483482918702066	hallucinated	0.99	hallucinated	correct	ok	hallucinated	released	option_probability		hal
Haiku 4.5	medhallu	calibration	medhallu-calibration-6294-gt	verdict	medhallu-calibration-6294	0.001811	1.6425330829806626	factual	0.92	factual	correct	ok	factual	released	option_probability		gt
Haiku 4.5	medhallu	calibration	medhallu-calibration-6294-hal	verdict	medhallu-calibration-6294	0.001903	1.0863847909495234	hallucinated	0.85	hallucinated	correct	ok	hallucinated	released	option_probability		hal
Haiku 4.5	medhallu	calibration	medhallu-calibration-6303-gt	verdict	medhallu-calibration-6303	0.001938	1.5581590419169515	factual	0.92	factual	correct	ok	factual	released	option_probability		gt
Haiku 4.5	medhallu	calibration	medhallu-calibration-6303-hal	verdict	medhallu-calibration-6303	0.001919	1.5293700830079615	hallucinated	0.75	hallucinated	correct	ok	hallucinated	released	option_probability		hal
Haiku 4.5	medhallu	calibration	medhallu-calibration-6305-gt	verdict	medhallu-calibration-6305	0.001781	1.0486095419619232	factual	0.95	factual	correct	ok	factual	released	option_probability		gt
Haiku 4.5	medhallu	calibration	medhallu-calibration-6305-hal	verdict	medhallu-calibration-6305	0.001759	1.0579238750506192	hallucinated	0.75	hallucinated	correct	ok	hallucinated	released	option_probability		hal
Haiku 4.5	medhallu	calibration	medhallu-calibration-6318-gt	verdict	medhallu-calibration-6318	0.001835	1.0746017908677459	factual	0.92	factual	correct	ok	factual	released	option_probability		gt
Haiku 4.5	medhallu	calibration	medhallu-calibration-6318-hal	verdict	medhallu-calibration-6318	0.0018	1.0971558329183608	factual	0.92	hallucinated	incorrect	ok	hallucinated	released	option_probability		hal
Haiku 4.5	medhallu	calibration	medhallu-calibration-6343-gt	verdict	medhallu-calibration-6343	0.001709	1.081379541894421	factual	0.92	factual	correct	ok	factual	released	option_probability		gt
Haiku 4.5	medhallu	calibration	medhallu-calibration-6343-hal	verdict	medhallu-calibration-6343	0.001708	1.1195727088488638	hallucinated	0.95	hallucinated	correct	ok	hallucinated	released	option_probability		hal
Haiku 4.5	medhallu	calibration	medhallu-calibration-6402-gt	verdict	medhallu-calibration-6402	0.001877	1.57877358305268	factual	0.92	factual	correct	ok	factual	released	option_probability		gt
Haiku 4.5	medhallu	calibration	medhallu-calibration-6402-hal	verdict	medhallu-calibration-6402	0.001927	1.0962470420636237	hallucinated	0.72	hallucinated	correct	ok	hallucinated	released	option_probability		hal
Haiku 4.5	medhallu	calibration	medhallu-calibration-6413-gt	verdict	medhallu-calibration-6413	0.001726	1.3735985418315977	factual	0.92	factual	correct	ok	factual	released	option_probability		gt
Haiku 4.5	medhallu	calibration	medhallu-calibration-6413-hal	verdict	medhallu-calibration-6413	0.001721	1.0646253330633044	hallucinated	0.95	hallucinated	correct	ok	hallucinated	released	option_probability		hal
Haiku 4.5	medhallu	calibration	medhallu-calibration-6436-gt	verdict	medhallu-calibration-6436	0.00153	1.468023416120559	factual	0.85	factual	correct	ok	factual	released	option_probability		gt
Haiku 4.5	medhallu	calibration	medhallu-calibration-6436-hal	verdict	medhallu-calibration-6436	0.001531	1.5815108329989016	hallucinated	0.95	hallucinated	correct	ok	hallucinated	released	option_probability		hal
Haiku 4.5	medhallu	calibration	medhallu-calibration-6445-gt	verdict	medhallu-calibration-6445	0.001734	1.5755402080249041	factual	0.92	factual	correct	ok	factual	released	option_probability		gt
Haiku 4.5	medhallu	calibration	medhallu-calibration-6445-hal	verdict	medhallu-calibration-6445	0.0017	1.0776967499405146	hallucinated	0.95	hallucinated	correct	ok	hallucinated	released	option_probability		hal
Haiku 4.5	medhallu	calibration	medhallu-calibration-6456-gt	verdict	medhallu-calibration-6456	0.001529	1.0566271669231355	factual	0.85	factual	correct	ok	factual	released	option_probability		gt
Haiku 4.5	medhallu	calibration	medhallu-calibration-6456-hal	verdict	medhallu-calibration-6456	0.001539	1.0335385000798851	hallucinated	0.95	hallucinated	correct	ok	hallucinated	released	option_probability		hal
Haiku 4.5	medhallu	calibration	medhallu-calibration-6496-gt	verdict	medhallu-calibration-6496	0.001798	1.1282676251139492	factual	0.95	factual	correct	ok	factual	released	option_probability		gt
Haiku 4.5	medhallu	calibration	medhallu-calibration-6496-hal	verdict	medhallu-calibration-6496	0.0018	1.0567414171528071	hallucinated	0.95	hallucinated	correct	ok	hallucinated	released	option_probability		hal
Haiku 4.5	medhallu	calibration	medhallu-calibration-6501-gt	verdict	medhallu-calibration-6501	0.001734	1.4699472079519182	factual	0.92	factual	correct	ok	factual	released	option_probability		gt
Haiku 4.5	medhallu	calibration	medhallu-calibration-6501-hal	verdict	medhallu-calibration-6501	0.001754	1.3203141670674086	hallucinated	0.72	hallucinated	correct	ok	hallucinated	released	option_probability		hal
Haiku 4.5	medhallu	calibration	medhallu-calibration-6547-gt	verdict	medhallu-calibration-6547	0.001768	1.613100958056748	factual	0.95	factual	correct	ok	factual	released	option_probability		gt
Haiku 4.5	medhallu	calibration	medhallu-calibration-6547-hal	verdict	medhallu-calibration-6547	0.001767	1.7070755420718342	hallucinated	0.95	hallucinated	correct	ok	hallucinated	released	option_probability		hal
Haiku 4.5	medhallu	calibration	medhallu-calibration-6548-gt	verdict	medhallu-calibration-6548	0.001874	1.663170374929905	factual	0.92	factual	correct	ok	factual	released	option_probability		gt
Haiku 4.5	medhallu	calibration	medhallu-calibration-6548-hal	verdict	medhallu-calibration-6548	0.001856	1.5469542499631643	hallucinated	0.92	hallucinated	correct	ok	hallucinated	released	option_probability		hal
Haiku 4.5	medhallu	calibration	medhallu-calibration-6593-gt	verdict	medhallu-calibration-6593	0.001816	1.1946648338343948	hallucinated	0.75	factual	incorrect	ok	factual	released	option_probability		gt
Haiku 4.5	medhallu	calibration	medhallu-calibration-6593-hal	verdict	medhallu-calibration-6593	0.001798	1.4934843329247087	hallucinated	0.85	hallucinated	correct	ok	hallucinated	released	option_probability		hal
Haiku 4.5	medhallu	calibration	medhallu-calibration-6600-gt	verdict	medhallu-calibration-6600	0.001841	1.058348499936983	factual	0.95	factual	correct	ok	factual	released	option_probability		gt
Haiku 4.5	medhallu	calibration	medhallu-calibration-6600-hal	verdict	medhallu-calibration-6600	0.001822	1.0787122501060367	hallucinated	0.99	hallucinated	correct	ok	hallucinated	released	option_probability		hal
Haiku 4.5	medhallu	calibration	medhallu-calibration-6648-gt	verdict	medhallu-calibration-6648	0.001993	1.092790083028376	factual	0.92	factual	correct	ok	factual	released	option_probability		gt
Haiku 4.5	medhallu	calibration	medhallu-calibration-6648-hal	verdict	medhallu-calibration-6648	0.001979	1.6270321251358837	hallucinated	0.92	hallucinated	correct	ok	hallucinated	released	option_probability		hal
Haiku 4.5	medhallu	calibration	medhallu-calibration-6659-gt	verdict	medhallu-calibration-6659	0.001871	1.1459952499717474	factual	0.95	factual	correct	ok	factual	released	option_probability		gt
Haiku 4.5	medhallu	calibration	medhallu-calibration-6659-hal	verdict	medhallu-calibration-6659	0.001841	1.544252207968384	factual	0.92	hallucinated	incorrect	ok	hallucinated	released	option_probability		hal
Haiku 4.5	medhallu	calibration	medhallu-calibration-6709-gt	verdict	medhallu-calibration-6709	0.001977	1.0792745831422508	factual	0.95	factual	correct	ok	factual	released	option_probability		gt
Haiku 4.5	medhallu	calibration	medhallu-calibration-6709-hal	verdict	medhallu-calibration-6709	0.001938	1.6793255410157144	hallucinated	0.95	hallucinated	correct	ok	hallucinated	released	option_probability		hal
Haiku 4.5	medhallu	calibration	medhallu-calibration-6711-gt	verdict	medhallu-calibration-6711	0.001754	1.6539288328494877	factual	0.95	factual	correct	ok	factual	released	option_probability		gt
Haiku 4.5	medhallu	calibration	medhallu-calibration-6711-hal	verdict	medhallu-calibration-6711	0.001736	1.715235082898289	hallucinated	0.95	hallucinated	correct	ok	hallucinated	released	option_probability		hal
Haiku 4.5	medhallu	calibration	medhallu-calibration-6730-gt	verdict	medhallu-calibration-6730	0.001721	1.535453167045489	factual	0.92	factual	correct	ok	factual	released	option_probability		gt
Haiku 4.5	medhallu	calibration	medhallu-calibration-6730-hal	verdict	medhallu-calibration-6730	0.001716	1.5818756250664592	hallucinated	0.95	hallucinated	correct	ok	hallucinated	released	option_probability		hal
Haiku 4.5	medhallu	calibration	medhallu-calibration-6738-gt	verdict	medhallu-calibration-6738	0.001744	1.6036506670061499	factual	0.95	factual	correct	ok	factual	released	option_probability		gt
Haiku 4.5	medhallu	calibration	medhallu-calibration-6738-hal	verdict	medhallu-calibration-6738	0.001749	1.5478045840281993	hallucinated	0.95	hallucinated	correct	ok	hallucinated	released	option_probability		hal
Haiku 4.5	medhallu	calibration	medhallu-calibration-6783-gt	verdict	medhallu-calibration-6783	0.00193	1.1411792919971049	factual	0.92	factual	correct	ok	factual	released	option_probability		gt
Haiku 4.5	medhallu	calibration	medhallu-calibration-6783-hal	verdict	medhallu-calibration-6783	0.001927	1.1078418749384582	hallucinated	0.95	hallucinated	correct	ok	hallucinated	released	option_probability		hal
Haiku 4.5	medhallu	calibration	medhallu-calibration-6789-gt	verdict	medhallu-calibration-6789	0.001623	1.095738499891013	factual	0.85	factual	correct	ok	factual	released	option_probability		gt
Haiku 4.5	medhallu	calibration	medhallu-calibration-6789-hal	verdict	medhallu-calibration-6789	0.001622	1.051542375003919	hallucinated	0.95	hallucinated	correct	ok	hallucinated	released	option_probability		hal
Haiku 4.5	medhallu	calibration	medhallu-calibration-6792-gt	verdict	medhallu-calibration-6792	0.001717	1.4801822500303388	factual	0.85	factual	correct	ok	factual	released	option_probability		gt
Haiku 4.5	medhallu	calibration	medhallu-calibration-6792-hal	verdict	medhallu-calibration-6792	0.001737	1.0528256248217076	hallucinated	0.75	hallucinated	correct	ok	hallucinated	released	option_probability		hal
Haiku 4.5	medhallu	calibration	medhallu-calibration-6850-gt	verdict	medhallu-calibration-6850	0.00177	1.545878125121817	factual	0.95	factual	correct	ok	factual	released	option_probability		gt
Haiku 4.5	medhallu	calibration	medhallu-calibration-6850-hal	verdict	medhallu-calibration-6850	0.00173	1.5810720000881702	hallucinated	0.85	hallucinated	correct	ok	hallucinated	released	option_probability		hal
Haiku 4.5	medhallu	calibration	medhallu-calibration-6851-gt	verdict	medhallu-calibration-6851	0.00188	1.0097085840534419	factual	0.95	factual	correct	ok	factual	released	option_probability		gt
Haiku 4.5	medhallu	calibration	medhallu-calibration-6851-hal	verdict	medhallu-calibration-6851	0.001803	1.6018284161109477	hallucinated	0.98	hallucinated	correct	ok	hallucinated	released	option_probability		hal
Haiku 4.5	medhallu	calibration	medhallu-calibration-6900-gt	verdict	medhallu-calibration-6900	0.001685	1.651055624941364	factual	0.92	factual	correct	ok	factual	released	option_probability		gt
Haiku 4.5	medhallu	calibration	medhallu-calibration-6900-hal	verdict	medhallu-calibration-6900	0.001715	1.0586561660747975	hallucinated	0.95	hallucinated	correct	ok	hallucinated	released	option_probability		hal
Haiku 4.5	medhallu	calibration	medhallu-calibration-6918-gt	verdict	medhallu-calibration-6918	0.001908	1.6168380421586335	factual	0.92	factual	correct	ok	factual	released	option_probability		gt
Haiku 4.5	medhallu	calibration	medhallu-calibration-6918-hal	verdict	medhallu-calibration-6918	0.001901	1.4820025828666985	hallucinated	0.95	hallucinated	correct	ok	hallucinated	released	option_probability		hal
Haiku 4.5	medhallu	calibration	medhallu-calibration-6926-gt	verdict	medhallu-calibration-6926	0.001846	1.275255999993533	factual	0.95	factual	correct	ok	factual	released	option_probability		gt
Haiku 4.5	medhallu	calibration	medhallu-calibration-6926-hal	verdict	medhallu-calibration-6926	0.0018	1.6135063751135021	hallucinated	0.95	hallucinated	correct	ok	hallucinated	released	option_probability		hal
Haiku 4.5	medhallu	calibration	medhallu-calibration-6934-gt	verdict	medhallu-calibration-6934	0.001901	1.0550451250746846	factual	0.85	factual	correct	ok	factual	released	option_probability		gt
Haiku 4.5	medhallu	calibration	medhallu-calibration-6934-hal	verdict	medhallu-calibration-6934	0.00188	1.0147615410387516	hallucinated	0.85	hallucinated	correct	ok	hallucinated	released	option_probability		hal
Haiku 4.5	medhallu	calibration	medhallu-calibration-6943-gt	verdict	medhallu-calibration-6943	0.001743	1.0613379999995232	factual	0.95	factual	correct	ok	factual	released	option_probability		gt
Haiku 4.5	medhallu	calibration	medhallu-calibration-6943-hal	verdict	medhallu-calibration-6943	0.00174	1.0457265828736126	hallucinated	0.95	hallucinated	correct	ok	hallucinated	released	option_probability		hal
Haiku 4.5	medhallu	calibration	medhallu-calibration-6962-gt	verdict	medhallu-calibration-6962	0.001829	1.5617042919620872	factual	0.95	factual	correct	ok	factual	released	option_probability		gt
Haiku 4.5	medhallu	calibration	medhallu-calibration-6962-hal	verdict	medhallu-calibration-6962	0.00183	1.051022290950641	hallucinated	0.85	hallucinated	correct	ok	hallucinated	released	option_probability		hal
Haiku 4.5	medhallu	calibration	medhallu-calibration-6970-gt	verdict	medhallu-calibration-6970	0.001693	1.0463836248964071	factual	0.92	factual	correct	ok	factual	released	option_probability		gt
Haiku 4.5	medhallu	calibration	medhallu-calibration-6970-hal	verdict	medhallu-calibration-6970	0.001733	1.7008036251645535	hallucinated	0.85	hallucinated	correct	ok	hallucinated	released	option_probability		hal
Haiku 4.5	medhallu	calibration	medhallu-calibration-7023-gt	verdict	medhallu-calibration-7023	0.001788	1.0648660419974476	factual	0.95	factual	correct	ok	factual	released	option_probability		gt
Haiku 4.5	medhallu	calibration	medhallu-calibration-7023-hal	verdict	medhallu-calibration-7023	0.00182	1.5165618751198053	hallucinated	0.92	hallucinated	correct	ok	hallucinated	released	option_probability		hal
Haiku 4.5	medhallu	calibration	medhallu-calibration-7024-gt	verdict	medhallu-calibration-7024	0.001885	1.0819380420725793	factual	0.85	factual	correct	ok	factual	released	option_probability		gt
Haiku 4.5	medhallu	calibration	medhallu-calibration-7024-hal	verdict	medhallu-calibration-7024	0.001877	1.5211711251176894	hallucinated	0.95	hallucinated	correct	ok	hallucinated	released	option_probability		hal
Haiku 4.5	medhallu	calibration	medhallu-calibration-7054-gt	verdict	medhallu-calibration-7054	0.001908	1.072858750121668	factual	0.95	factual	correct	ok	factual	released	option_probability		gt
Haiku 4.5	medhallu	calibration	medhallu-calibration-7054-hal	verdict	medhallu-calibration-7054	0.001888	1.4965066672302783	hallucinated	0.92	hallucinated	correct	ok	hallucinated	released	option_probability		hal
Haiku 4.5	medhallu	calibration	medhallu-calibration-7055-gt	verdict	medhallu-calibration-7055	0.001871	1.5124047498684376	factual	0.95	factual	correct	ok	factual	released	option_probability		gt
Haiku 4.5	medhallu	calibration	medhallu-calibration-7055-hal	verdict	medhallu-calibration-7055	0.001853	1.5243842920754105	factual	0.95	hallucinated	incorrect	ok	hallucinated	released	option_probability		hal
Haiku 4.5	medhallu	calibration	medhallu-calibration-7067-gt	verdict	medhallu-calibration-7067	0.001671	1.5985244170296937	factual	0.92	factual	correct	ok	factual	released	option_probability		gt
Haiku 4.5	medhallu	calibration	medhallu-calibration-7067-hal	verdict	medhallu-calibration-7067	0.001685	1.0511453750077635	hallucinated	0.75	hallucinated	correct	ok	hallucinated	released	option_probability		hal
Haiku 4.5	medhallu	calibration	medhallu-calibration-7098-gt	verdict	medhallu-calibration-7098	0.001673	1.171889124903828	factual	0.95	factual	correct	ok	factual	released	option_probability		gt
Haiku 4.5	medhallu	calibration	medhallu-calibration-7098-hal	verdict	medhallu-calibration-7098	0.001688	1.6854854999110103	hallucinated	0.98	hallucinated	correct	ok	hallucinated	released	option_probability		hal
Haiku 4.5	medhallu	calibration	medhallu-calibration-7101-gt	verdict	medhallu-calibration-7101	0.002152	1.1348615000024438	factual	0.92	factual	correct	ok	factual	released	option_probability		gt
Haiku 4.5	medhallu	calibration	medhallu-calibration-7101-hal	verdict	medhallu-calibration-7101	0.002145	1.6422796670813113	hallucinated	0.85	hallucinated	correct	ok	hallucinated	released	option_probability		hal
Haiku 4.5	medhallu	calibration	medhallu-calibration-7118-gt	verdict	medhallu-calibration-7118	0.001857	1.6539522500243038	factual	0.92	factual	correct	ok	factual	released	option_probability		gt
Haiku 4.5	medhallu	calibration	medhallu-calibration-7118-hal	verdict	medhallu-calibration-7118	0.001842	1.0963910000864416	hallucinated	0.95	hallucinated	correct	ok	hallucinated	released	option_probability		hal
Haiku 4.5	medhallu	calibration	medhallu-calibration-7141-gt	verdict	medhallu-calibration-7141	0.001839	1.0293167498894036	factual	0.95	factual	correct	ok	factual	released	option_probability		gt
Haiku 4.5	medhallu	calibration	medhallu-calibration-7141-hal	verdict	medhallu-calibration-7141	0.001845	1.5772546250373125	hallucinated	0.99	hallucinated	correct	ok	hallucinated	released	option_probability		hal
Haiku 4.5	medhallu	calibration	medhallu-calibration-7187-gt	verdict	medhallu-calibration-7187	0.001809	1.057054917095229	factual	0.95	factual	correct	ok	factual	released	option_probability		gt
Haiku 4.5	medhallu	calibration	medhallu-calibration-7187-hal	verdict	medhallu-calibration-7187	0.001796	1.644039292121306	hallucinated	0.98	hallucinated	correct	ok	hallucinated	released	option_probability		hal
Haiku 4.5	medhallu	calibration	medhallu-calibration-7209-gt	verdict	medhallu-calibration-7209	0.002116	1.6192632499150932	factual	0.95	factual	correct	ok	factual	released	option_probability		gt
Haiku 4.5	medhallu	calibration	medhallu-calibration-7209-hal	verdict	medhallu-calibration-7209	0.002149	1.615273917093873	hallucinated	0.95	hallucinated	correct	ok	hallucinated	released	option_probability		hal
Haiku 4.5	medhallu	calibration	medhallu-calibration-7215-gt	verdict	medhallu-calibration-7215	0.001765	1.6411763750948012	factual	0.95	factual	correct	ok	factual	released	option_probability		gt
Haiku 4.5	medhallu	calibration	medhallu-calibration-7215-hal	verdict	medhallu-calibration-7215	0.001805	1.4906194580253214	hallucinated	0.85	hallucinated	correct	ok	hallucinated	released	option_probability		hal
Haiku 4.5	medhallu	calibration	medhallu-calibration-7219-gt	verdict	medhallu-calibration-7219	0.001791	1.0603597089648247	factual	0.95	factual	correct	ok	factual	released	option_probability		gt
Haiku 4.5	medhallu	calibration	medhallu-calibration-7219-hal	verdict	medhallu-calibration-7219	0.001761	1.6324598328210413	hallucinated	0.98	hallucinated	correct	ok	hallucinated	released	option_probability		hal
Haiku 4.5	medhallu	calibration	medhallu-calibration-7234-gt	verdict	medhallu-calibration-7234	0.001678	1.0900835839565843	factual	0.92	factual	correct	ok	factual	released	option_probability		gt
Haiku 4.5	medhallu	calibration	medhallu-calibration-7234-hal	verdict	medhallu-calibration-7234	0.001628	1.5530503750778735	hallucinated	0.95	hallucinated	correct	ok	hallucinated	released	option_probability		hal
Haiku 4.5	medhallu	calibration	medhallu-calibration-7235-gt	verdict	medhallu-calibration-7235	0.001769	1.2129881670698524	factual	0.95	factual	correct	ok	factual	released	option_probability		gt
Haiku 4.5	medhallu	calibration	medhallu-calibration-7235-hal	verdict	medhallu-calibration-7235	0.001765	1.0560238328762352	hallucinated	0.99	hallucinated	correct	ok	hallucinated	released	option_probability		hal
Haiku 4.5	medhallu	calibration	medhallu-calibration-7236-gt	verdict	medhallu-calibration-7236	0.001769	1.0372642499860376	factual	0.95	factual	correct	ok	factual	released	option_probability		gt
Haiku 4.5	medhallu	calibration	medhallu-calibration-7236-hal	verdict	medhallu-calibration-7236	0.001808	1.4461893748957664	hallucinated	0.95	hallucinated	correct	ok	hallucinated	released	option_probability		hal
Haiku 4.5	medhallu	calibration	medhallu-calibration-7244-gt	verdict	medhallu-calibration-7244	0.001686	1.6002937089651823	factual	0.95	factual	correct	ok	factual	released	option_probability		gt
Haiku 4.5	medhallu	calibration	medhallu-calibration-7244-hal	verdict	medhallu-calibration-7244	0.001679	1.0301162500400096	hallucinated	0.95	hallucinated	correct	ok	hallucinated	released	option_probability		hal
Haiku 4.5	medhallu	calibration	medhallu-calibration-7312-gt	verdict	medhallu-calibration-7312	0.00168	1.0931526250205934	factual	0.95	factual	correct	ok	factual	released	option_probability		gt
Haiku 4.5	medhallu	calibration	medhallu-calibration-7312-hal	verdict	medhallu-calibration-7312	0.001646	1.0849139171186835	hallucinated	0.95	hallucinated	correct	ok	hallucinated	released	option_probability		hal
Haiku 4.5	medhallu	calibration	medhallu-calibration-7331-gt	verdict	medhallu-calibration-7331	0.001804	1.5484211249276996	factual	0.95	factual	correct	ok	factual	released	option_probability		gt
Haiku 4.5	medhallu	calibration	medhallu-calibration-7331-hal	verdict	medhallu-calibration-7331	0.001813	1.5409762081690133	hallucinated	0.95	hallucinated	correct	ok	hallucinated	released	option_probability		hal
Haiku 4.5	medhallu	calibration	medhallu-calibration-7346-gt	verdict	medhallu-calibration-7346	0.001964	1.4514233330264688	factual	0.85	factual	correct	ok	factual	released	option_probability		gt
Haiku 4.5	medhallu	calibration	medhallu-calibration-7346-hal	verdict	medhallu-calibration-7346	0.001972	1.6351236668415368	factual	0.92	hallucinated	incorrect	ok	hallucinated	released	option_probability		hal
Haiku 4.5	medhallu	calibration	medhallu-calibration-7350-gt	verdict	medhallu-calibration-7350	0.001823	1.5088406668510288	factual	0.92	factual	correct	ok	factual	released	option_probability		gt
Haiku 4.5	medhallu	calibration	medhallu-calibration-7350-hal	verdict	medhallu-calibration-7350	0.001794	1.0932096249889582	hallucinated	0.95	hallucinated	correct	ok	hallucinated	released	option_probability		hal
Haiku 4.5	medhallu	calibration	medhallu-calibration-7352-gt	verdict	medhallu-calibration-7352	0.001773	1.4702302918303758	factual	0.85	factual	correct	ok	factual	released	option_probability		gt
Haiku 4.5	medhallu	calibration	medhallu-calibration-7352-hal	verdict	medhallu-calibration-7352	0.00176	1.0883899999316782	hallucinated	0.95	hallucinated	correct	ok	hallucinated	released	option_probability		hal
Haiku 4.5	medhallu	calibration	medhallu-calibration-7380-gt	verdict	medhallu-calibration-7380	0.001688	1.059419957920909	factual	0.92	factual	correct	ok	factual	released	option_probability		gt
Haiku 4.5	medhallu	calibration	medhallu-calibration-7380-hal	verdict	medhallu-calibration-7380	0.001701	1.077703250106424	hallucinated	0.75	hallucinated	correct	ok	hallucinated	released	option_probability		hal
Haiku 4.5	medhallu	calibration	medhallu-calibration-7394-gt	verdict	medhallu-calibration-7394	0.001655	1.500808333978057	factual	0.95	factual	correct	ok	factual	released	option_probability		gt
Haiku 4.5	medhallu	calibration	medhallu-calibration-7394-hal	verdict	medhallu-calibration-7394	0.001663	1.5202352080959827	hallucinated	0.85	hallucinated	correct	ok	hallucinated	released	option_probability		hal
Haiku 4.5	medhallu	calibration	medhallu-calibration-7434-gt	verdict	medhallu-calibration-7434	0.001927	1.1846800409257412	factual	0.85	factual	correct	ok	factual	released	option_probability		gt
Haiku 4.5	medhallu	calibration	medhallu-calibration-7434-hal	verdict	medhallu-calibration-7434	0.001909	1.5930180000141263	hallucinated	0.95	hallucinated	correct	ok	hallucinated	released	option_probability		hal
Haiku 4.5	medhallu	calibration	medhallu-calibration-7451-gt	verdict	medhallu-calibration-7451	0.001847	1.6105543330777436	factual	0.92	factual	correct	ok	factual	released	option_probability		gt
Haiku 4.5	medhallu	calibration	medhallu-calibration-7451-hal	verdict	medhallu-calibration-7451	0.001824	1.042135792085901	hallucinated	0.85	hallucinated	correct	ok	hallucinated	released	option_probability		hal
Haiku 4.5	medhallu	calibration	medhallu-calibration-7463-gt	verdict	medhallu-calibration-7463	0.001772	1.646047499962151	factual	0.95	factual	correct	ok	factual	released	option_probability		gt
Haiku 4.5	medhallu	calibration	medhallu-calibration-7463-hal	verdict	medhallu-calibration-7463	0.001767	1.6589790838770568	hallucinated	0.75	hallucinated	correct	ok	hallucinated	released	option_probability		hal
Haiku 4.5	medhallu	calibration	medhallu-calibration-7464-gt	verdict	medhallu-calibration-7464	0.001662	1.044696541968733	factual	0.92	factual	correct	ok	factual	released	option_probability		gt
Haiku 4.5	medhallu	calibration	medhallu-calibration-7464-hal	verdict	medhallu-calibration-7464	0.001628	1.0720889170188457	hallucinated	0.95	hallucinated	correct	ok	hallucinated	released	option_probability		hal
Haiku 4.5	medhallu	calibration	medhallu-calibration-7469-gt	verdict	medhallu-calibration-7469	0.001813	1.0750128331128508	factual	0.95	factual	correct	ok	factual	released	option_probability		gt
Haiku 4.5	medhallu	calibration	medhallu-calibration-7469-hal	verdict	medhallu-calibration-7469	0.001794	1.566581458086148	hallucinated	0.99	hallucinated	correct	ok	hallucinated	released	option_probability		hal
Haiku 4.5	medhallu	calibration	medhallu-calibration-7501-gt	verdict	medhallu-calibration-7501	0.001912	1.597034916980192	factual	0.92	factual	correct	ok	factual	released	option_probability		gt
Haiku 4.5	medhallu	calibration	medhallu-calibration-7501-hal	verdict	medhallu-calibration-7501	0.001919	1.1513358750380576	hallucinated	0.75	hallucinated	correct	ok	hallucinated	released	option_probability		hal
Haiku 4.5	medhallu	calibration	medhallu-calibration-7523-gt	verdict	medhallu-calibration-7523	0.001758	1.5613369999919087	factual	0.95	factual	correct	ok	factual	released	option_probability		gt
Haiku 4.5	medhallu	calibration	medhallu-calibration-7523-hal	verdict	medhallu-calibration-7523	0.001709	1.0799612500704825	hallucinated	0.95	hallucinated	correct	ok	hallucinated	released	option_probability		hal
Haiku 4.5	medhallu	calibration	medhallu-calibration-7558-gt	verdict	medhallu-calibration-7558	0.001872	1.5140981660224497	factual	0.92	factual	correct	ok	factual	released	option_probability		gt
Haiku 4.5	medhallu	calibration	medhallu-calibration-7558-hal	verdict	medhallu-calibration-7558	0.001877	1.6466772090643644	hallucinated	0.95	hallucinated	correct	ok	hallucinated	released	option_probability		hal
Haiku 4.5	medhallu	calibration	medhallu-calibration-7560-gt	verdict	medhallu-calibration-7560	0.001747	1.5570694161579013	factual	0.92	factual	correct	ok	factual	released	option_probability		gt
Haiku 4.5	medhallu	calibration	medhallu-calibration-7560-hal	verdict	medhallu-calibration-7560	0.001758	1.0528719169087708	hallucinated	0.95	hallucinated	correct	ok	hallucinated	released	option_probability		hal
Haiku 4.5	medhallu	calibration	medhallu-calibration-7599-gt	verdict	medhallu-calibration-7599	0.001819	1.4766345000825822	factual	0.95	factual	correct	ok	factual	released	option_probability		gt
Haiku 4.5	medhallu	calibration	medhallu-calibration-7599-hal	verdict	medhallu-calibration-7599	0.001822	1.5806759998667985	hallucinated	0.75	hallucinated	correct	ok	hallucinated	released	option_probability		hal
Haiku 4.5	medhallu	calibration	medhallu-calibration-7609-gt	verdict	medhallu-calibration-7609	0.001759	1.6767618749290705	factual	0.92	factual	correct	ok	factual	released	option_probability		gt
Haiku 4.5	medhallu	calibration	medhallu-calibration-7609-hal	verdict	medhallu-calibration-7609	0.001792	1.6323176249861717	hallucinated	0.72	hallucinated	correct	ok	hallucinated	released	option_probability		hal
Haiku 4.5	medhallu	calibration	medhallu-calibration-7651-gt	verdict	medhallu-calibration-7651	0.001793	1.4999035419896245	factual	0.92	factual	correct	ok	factual	released	option_probability		gt
Haiku 4.5	medhallu	calibration	medhallu-calibration-7651-hal	verdict	medhallu-calibration-7651	0.001763	1.6372280830983073	hallucinated	0.95	hallucinated	correct	ok	hallucinated	released	option_probability		hal
Haiku 4.5	medhallu	calibration	medhallu-calibration-7659-gt	verdict	medhallu-calibration-7659	0.001896	1.088315875036642	factual	0.92	factual	correct	ok	factual	released	option_probability		gt
Haiku 4.5	medhallu	calibration	medhallu-calibration-7659-hal	verdict	medhallu-calibration-7659	0.001893	1.585114249959588	hallucinated	0.75	hallucinated	correct	ok	hallucinated	released	option_probability		hal
Haiku 4.5	medhallu	calibration	medhallu-calibration-7694-gt	verdict	medhallu-calibration-7694	0.001864	1.0998162920586765	factual	0.92	factual	correct	ok	factual	released	option_probability		gt
Haiku 4.5	medhallu	calibration	medhallu-calibration-7694-hal	verdict	medhallu-calibration-7694	0.001857	1.0346517080906779	hallucinated	0.95	hallucinated	correct	ok	hallucinated	released	option_probability		hal
Haiku 4.5	medhallu	calibration	medhallu-calibration-7698-gt	verdict	medhallu-calibration-7698	0.001825	1.5178245839197189	factual	0.95	factual	correct	ok	factual	released	option_probability		gt
Haiku 4.5	medhallu	calibration	medhallu-calibration-7698-hal	verdict	medhallu-calibration-7698	0.001806	1.5692803331185132	hallucinated	0.85	hallucinated	correct	ok	hallucinated	released	option_probability		hal
Haiku 4.5	medhallu	calibration	medhallu-calibration-7739-gt	verdict	medhallu-calibration-7739	0.001744	1.0626191669143736	factual	0.95	factual	correct	ok	factual	released	option_probability		gt
Haiku 4.5	medhallu	calibration	medhallu-calibration-7739-hal	verdict	medhallu-calibration-7739	0.001725	1.5422647499945015	hallucinated	0.85	hallucinated	correct	ok	hallucinated	released	option_probability		hal
Haiku 4.5	medhallu	calibration	medhallu-calibration-7783-gt	verdict	medhallu-calibration-7783	0.001744	1.0454232080373913	factual	0.95	factual	correct	ok	factual	released	option_probability		gt
Haiku 4.5	medhallu	calibration	medhallu-calibration-7783-hal	verdict	medhallu-calibration-7783	0.001752	1.0633377500344068	hallucinated	0.72	hallucinated	correct	ok	hallucinated	released	option_probability		hal
Haiku 4.5	medhallu	calibration	medhallu-calibration-7851-gt	verdict	medhallu-calibration-7851	0.001754	1.5782205839641392	factual	0.95	factual	correct	ok	factual	released	option_probability		gt
Haiku 4.5	medhallu	calibration	medhallu-calibration-7851-hal	verdict	medhallu-calibration-7851	0.001766	1.1169536670204252	factual	0.85	hallucinated	incorrect	ok	hallucinated	released	option_probability		hal
Haiku 4.5	medhallu	calibration	medhallu-calibration-7879-gt	verdict	medhallu-calibration-7879	0.001831	1.5899858749471605	factual	0.85	factual	correct	ok	factual	released	option_probability		gt
Haiku 4.5	medhallu	calibration	medhallu-calibration-7879-hal	verdict	medhallu-calibration-7879	0.001812	1.5159449588973075	hallucinated	0.95	hallucinated	correct	ok	hallucinated	released	option_probability		hal
Haiku 4.5	medhallu	calibration	medhallu-calibration-7897-gt	verdict	medhallu-calibration-7897	0.001856	1.0731422919780016	factual	0.95	factual	correct	ok	factual	released	option_probability		gt
Haiku 4.5	medhallu	calibration	medhallu-calibration-7897-hal	verdict	medhallu-calibration-7897	0.001746	1.1075349589809775	hallucinated	0.99	hallucinated	correct	ok	hallucinated	released	option_probability		hal
Haiku 4.5	medhallu	calibration	medhallu-calibration-7907-gt	verdict	medhallu-calibration-7907	0.001686	1.0509127078112215	factual	0.95	factual	correct	ok	factual	released	option_probability		gt
Haiku 4.5	medhallu	calibration	medhallu-calibration-7907-hal	verdict	medhallu-calibration-7907	0.001674	1.0567350408528	hallucinated	0.95	hallucinated	correct	ok	hallucinated	released	option_probability		hal
Haiku 4.5	medhallu	calibration	medhallu-calibration-7914-gt	verdict	medhallu-calibration-7914	0.001769	1.0818563329521567	factual	0.92	factual	correct	ok	factual	released	option_probability		gt
Haiku 4.5	medhallu	calibration	medhallu-calibration-7914-hal	verdict	medhallu-calibration-7914	0.001839	1.0847300838213414	hallucinated	0.85	hallucinated	correct	ok	hallucinated	released	option_probability		hal
Haiku 4.5	medhallu	calibration	medhallu-calibration-7918-gt	verdict	medhallu-calibration-7918	0.001857	1.4911116659641266	factual	0.95	factual	correct	ok	factual	released	option_probability		gt
Haiku 4.5	medhallu	calibration	medhallu-calibration-7918-hal	verdict	medhallu-calibration-7918	0.00179	1.5741756670176983	hallucinated	0.95	hallucinated	correct	ok	hallucinated	released	option_probability		hal
Haiku 4.5	medhallu	calibration	medhallu-calibration-7921-gt	verdict	medhallu-calibration-7921	0.001677	1.0512422500178218	factual	0.95	factual	correct	ok	factual	released	option_probability		gt
Haiku 4.5	medhallu	calibration	medhallu-calibration-7921-hal	verdict	medhallu-calibration-7921	0.00165	1.6141317090950906	hallucinated	0.95	hallucinated	correct	ok	hallucinated	released	option_probability		hal
Haiku 4.5	medhallu	calibration	medhallu-calibration-7925-gt	verdict	medhallu-calibration-7925	0.00177	1.0411619159858674	factual	0.95	factual	correct	ok	factual	released	option_probability		gt
Haiku 4.5	medhallu	calibration	medhallu-calibration-7925-hal	verdict	medhallu-calibration-7925	0.001775	1.5595070419367403	hallucinated	0.85	hallucinated	correct	ok	hallucinated	released	option_probability		hal
Haiku 4.5	medhallu	calibration	medhallu-calibration-7942-gt	verdict	medhallu-calibration-7942	0.001758	1.7181749590672553	factual	0.92	factual	correct	ok	factual	released	option_probability		gt
Haiku 4.5	medhallu	calibration	medhallu-calibration-7942-hal	verdict	medhallu-calibration-7942	0.001748	1.511862583225593	hallucinated	0.95	hallucinated	correct	ok	hallucinated	released	option_probability		hal
Haiku 4.5	medhallu	calibration	medhallu-calibration-7967-gt	verdict	medhallu-calibration-7967	0.001741	1.0874010829720646	hallucinated	0.72	factual	incorrect	ok	factual	released	option_probability		gt
Haiku 4.5	medhallu	calibration	medhallu-calibration-7967-hal	verdict	medhallu-calibration-7967	0.001711	1.0735396668314934	factual	0.85	hallucinated	incorrect	ok	hallucinated	released	option_probability		hal
Haiku 4.5	medhallu	calibration	medhallu-calibration-7977-gt	verdict	medhallu-calibration-7977	0.001751	1.0618483340367675	factual	0.92	factual	correct	ok	factual	released	option_probability		gt
Haiku 4.5	medhallu	calibration	medhallu-calibration-7977-hal	verdict	medhallu-calibration-7977	0.00174	1.1849787919782102	hallucinated	0.75	hallucinated	correct	ok	hallucinated	released	option_probability		hal
Haiku 4.5	medhallu	calibration	medhallu-calibration-7979-gt	verdict	medhallu-calibration-7979	0.001895	1.5750727918930352	factual	0.95	factual	correct	ok	factual	released	option_probability		gt
Haiku 4.5	medhallu	calibration	medhallu-calibration-7979-hal	verdict	medhallu-calibration-7979	0.001923	1.571022082818672	hallucinated	0.75	hallucinated	correct	ok	hallucinated	released	option_probability		hal
Haiku 4.5	medhallu	calibration	medhallu-calibration-7987-gt	verdict	medhallu-calibration-7987	0.001843	1.0483577500563115	factual	0.92	factual	correct	ok	factual	released	option_probability		gt
Haiku 4.5	medhallu	calibration	medhallu-calibration-7987-hal	verdict	medhallu-calibration-7987	0.001862	1.2967588750179857	hallucinated	0.95	hallucinated	correct	ok	hallucinated	released	option_probability		hal
Haiku 4.5	medhallu	calibration	medhallu-calibration-7998-gt	verdict	medhallu-calibration-7998	0.001976	1.4972194170113653	factual	0.95	factual	correct	ok	factual	released	option_probability		gt
Haiku 4.5	medhallu	calibration	medhallu-calibration-7998-hal	verdict	medhallu-calibration-7998	0.002037	1.6683077500201762	hallucinated	0.72	hallucinated	correct	ok	hallucinated	released	option_probability		hal
Haiku 4.5	medhallu	calibration	medhallu-calibration-8014-gt	verdict	medhallu-calibration-8014	0.001693	1.0973362501244992	factual	0.92	factual	correct	ok	factual	released	option_probability		gt
Haiku 4.5	medhallu	calibration	medhallu-calibration-8014-hal	verdict	medhallu-calibration-8014	0.001659	1.0445814998820424	hallucinated	0.75	hallucinated	correct	ok	hallucinated	released	option_probability		hal
Haiku 4.5	medhallu	calibration	medhallu-calibration-8022-gt	verdict	medhallu-calibration-8022	0.001844	1.0604468749370426	factual	0.92	factual	correct	ok	factual	released	option_probability		gt
Haiku 4.5	medhallu	calibration	medhallu-calibration-8022-hal	verdict	medhallu-calibration-8022	0.001846	1.0677985828369856	hallucinated	0.85	hallucinated	correct	ok	hallucinated	released	option_probability		hal
Haiku 4.5	medhallu	calibration	medhallu-calibration-8028-gt	verdict	medhallu-calibration-8028	0.001804	1.6099425840657204	factual	0.95	factual	correct	ok	factual	released	option_probability		gt
Haiku 4.5	medhallu	calibration	medhallu-calibration-8028-hal	verdict	medhallu-calibration-8028	0.001798	1.6366951251402497	hallucinated	0.95	hallucinated	correct	ok	hallucinated	released	option_probability		hal
Haiku 4.5	medhallu	calibration	medhallu-calibration-8030-gt	verdict	medhallu-calibration-8030	0.001771	1.0751430832315236	factual	0.95	factual	correct	ok	factual	released	option_probability		gt
Haiku 4.5	medhallu	calibration	medhallu-calibration-8030-hal	verdict	medhallu-calibration-8030	0.001806	1.669309000018984	hallucinated	0.72	hallucinated	correct	ok	hallucinated	released	option_probability		hal
Haiku 4.5	medhallu	calibration	medhallu-calibration-8031-gt	verdict	medhallu-calibration-8031	0.001739	1.2706287500914186	factual	0.95	factual	correct	ok	factual	released	option_probability		gt
Haiku 4.5	medhallu	calibration	medhallu-calibration-8031-hal	verdict	medhallu-calibration-8031	0.001868	1.6296361670829356	hallucinated	0.75	hallucinated	correct	ok	hallucinated	released	option_probability		hal
Haiku 4.5	medhallu	calibration	medhallu-calibration-8039-gt	verdict	medhallu-calibration-8039	0.001834	1.681227375054732	factual	0.95	factual	correct	ok	factual	released	option_probability		gt
Haiku 4.5	medhallu	calibration	medhallu-calibration-8039-hal	verdict	medhallu-calibration-8039	0.001832	1.5991347080562264	hallucinated	0.99	hallucinated	correct	ok	hallucinated	released	option_probability		hal
Haiku 4.5	medhallu	calibration	medhallu-calibration-8057-gt	verdict	medhallu-calibration-8057	0.00176	1.0773920831270516	factual	0.95	factual	correct	ok	factual	released	option_probability		gt
Haiku 4.5	medhallu	calibration	medhallu-calibration-8057-hal	verdict	medhallu-calibration-8057	0.001717	1.099218999966979	hallucinated	0.85	hallucinated	correct	ok	hallucinated	released	option_probability		hal
Haiku 4.5	medhallu	calibration	medhallu-calibration-8061-gt	verdict	medhallu-calibration-8061	0.002035	1.8590411248151213	factual	0.95	factual	correct	ok	factual	released	option_probability		gt
Haiku 4.5	medhallu	calibration	medhallu-calibration-8061-hal	verdict	medhallu-calibration-8061	0.002108	1.1027618751395494	factual	0.95	hallucinated	incorrect	ok	hallucinated	released	option_probability		hal
Haiku 4.5	medhallu	calibration	medhallu-calibration-8089-gt	verdict	medhallu-calibration-8089	0.001734	1.6380216251127422	factual	0.92	factual	correct	ok	factual	released	option_probability		gt
Haiku 4.5	medhallu	calibration	medhallu-calibration-8089-hal	verdict	medhallu-calibration-8089	0.00174	1.0419452500063926	hallucinated	0.95	hallucinated	correct	ok	hallucinated	released	option_probability		hal
Haiku 4.5	medhallu	calibration	medhallu-calibration-8119-gt	verdict	medhallu-calibration-8119	0.001757	1.0622495841234922	factual	0.95	factual	correct	ok	factual	released	option_probability		gt
Haiku 4.5	medhallu	calibration	medhallu-calibration-8119-hal	verdict	medhallu-calibration-8119	0.001765	1.6456980418879539	hallucinated	0.75	hallucinated	correct	ok	hallucinated	released	option_probability		hal
Haiku 4.5	medhallu	calibration	medhallu-calibration-8139-gt	verdict	medhallu-calibration-8139	0.001767	1.58849783311598	factual	0.92	factual	correct	ok	factual	released	option_probability		gt
Haiku 4.5	medhallu	calibration	medhallu-calibration-8139-hal	verdict	medhallu-calibration-8139	0.001831	1.0563497499097139	hallucinated	0.92	hallucinated	correct	ok	hallucinated	released	option_probability		hal
Haiku 4.5	medhallu	calibration	medhallu-calibration-8165-gt	verdict	medhallu-calibration-8165	0.001908	1.580494875088334	factual	0.92	factual	correct	ok	factual	released	option_probability		gt
Haiku 4.5	medhallu	calibration	medhallu-calibration-8165-hal	verdict	medhallu-calibration-8165	0.001884	1.5588017078116536	hallucinated	0.95	hallucinated	correct	ok	hallucinated	released	option_probability		hal
Haiku 4.5	medhallu	calibration	medhallu-calibration-8170-gt	verdict	medhallu-calibration-8170	0.001791	1.0941947500687093	factual	0.95	factual	correct	ok	factual	released	option_probability		gt
Haiku 4.5	medhallu	calibration	medhallu-calibration-8170-hal	verdict	medhallu-calibration-8170	0.001729	1.3666021667886525	hallucinated	0.95	hallucinated	correct	ok	hallucinated	released	option_probability		hal
Haiku 4.5	medhallu	calibration	medhallu-calibration-8209-gt	verdict	medhallu-calibration-8209	0.001576	1.5421374160796404	factual	0.95	factual	correct	ok	factual	released	option_probability		gt
Haiku 4.5	medhallu	calibration	medhallu-calibration-8209-hal	verdict	medhallu-calibration-8209	0.00159	1.056305583100766	hallucinated	0.95	hallucinated	correct	ok	hallucinated	released	option_probability		hal
Haiku 4.5	medhallu	calibration	medhallu-calibration-8314-gt	verdict	medhallu-calibration-8314	0.001681	1.0480053329374641	factual	0.95	factual	correct	ok	factual	released	option_probability		gt
Haiku 4.5	medhallu	calibration	medhallu-calibration-8314-hal	verdict	medhallu-calibration-8314	0.001694	1.0493044171016663	hallucinated	0.75	hallucinated	correct	ok	hallucinated	released	option_probability		hal
Haiku 4.5	medhallu	calibration	medhallu-calibration-8342-gt	verdict	medhallu-calibration-8342	0.001788	1.5098495001439005	factual	0.95	factual	correct	ok	factual	released	option_probability		gt
Haiku 4.5	medhallu	calibration	medhallu-calibration-8342-hal	verdict	medhallu-calibration-8342	0.00179	1.0613062919583172	hallucinated	0.95	hallucinated	correct	ok	hallucinated	released	option_probability		hal
Haiku 4.5	medhallu	calibration	medhallu-calibration-8350-gt	verdict	medhallu-calibration-8350	0.001641	1.1029650829732418	factual	0.95	factual	correct	ok	factual	released	option_probability		gt
Haiku 4.5	medhallu	calibration	medhallu-calibration-8350-hal	verdict	medhallu-calibration-8350	0.001647	1.0892972089350224	factual	0.95	hallucinated	incorrect	ok	hallucinated	released	option_probability		hal
Haiku 4.5	medhallu	calibration	medhallu-calibration-8351-gt	verdict	medhallu-calibration-8351	0.001712	1.5229706671088934	factual	0.85	factual	correct	ok	factual	released	option_probability		gt
Haiku 4.5	medhallu	calibration	medhallu-calibration-8351-hal	verdict	medhallu-calibration-8351	0.001716	1.6282769159879535	hallucinated	0.99	hallucinated	correct	ok	hallucinated	released	option_probability		hal
Haiku 4.5	medhallu	calibration	medhallu-calibration-8353-gt	verdict	medhallu-calibration-8353	0.001607	1.5918860000092536	factual	0.95	factual	correct	ok	factual	released	option_probability		gt
Haiku 4.5	medhallu	calibration	medhallu-calibration-8353-hal	verdict	medhallu-calibration-8353	0.001602	1.0916909580118954	hallucinated	0.75	hallucinated	correct	ok	hallucinated	released	option_probability		hal
Haiku 4.5	medhallu	calibration	medhallu-calibration-8362-gt	verdict	medhallu-calibration-8362	0.001939	1.6243499170523137	factual	0.95	factual	correct	ok	factual	released	option_probability		gt
Haiku 4.5	medhallu	calibration	medhallu-calibration-8362-hal	verdict	medhallu-calibration-8362	0.00191	1.0465931249782443	hallucinated	0.95	hallucinated	correct	ok	hallucinated	released	option_probability		hal
Haiku 4.5	medhallu	calibration	medhallu-calibration-8388-gt	verdict	medhallu-calibration-8388	0.001757	1.0225209170021117	factual	0.92	factual	correct	ok	factual	released	option_probability		gt
Haiku 4.5	medhallu	calibration	medhallu-calibration-8388-hal	verdict	medhallu-calibration-8388	0.00174	1.0532523749861866	factual	0.85	hallucinated	incorrect	ok	hallucinated	released	option_probability		hal
Haiku 4.5	medhallu	calibration	medhallu-calibration-8392-gt	verdict	medhallu-calibration-8392	0.001745	1.0633944580331445	factual	0.95	factual	correct	ok	factual	released	option_probability		gt
Haiku 4.5	medhallu	calibration	medhallu-calibration-8392-hal	verdict	medhallu-calibration-8392	0.00172	1.0594959158916026	hallucinated	0.98	hallucinated	correct	ok	hallucinated	released	option_probability		hal
Haiku 4.5	medhallu	calibration	medhallu-calibration-8398-gt	verdict	medhallu-calibration-8398	0.001821	1.5339977080002427	hallucinated	0.75	factual	incorrect	ok	factual	released	option_probability		gt
Haiku 4.5	medhallu	calibration	medhallu-calibration-8398-hal	verdict	medhallu-calibration-8398	0.001793	1.4979379998985678	factual	0.95	hallucinated	incorrect	ok	hallucinated	released	option_probability		hal
Haiku 4.5	medhallu	calibration	medhallu-calibration-8428-gt	verdict	medhallu-calibration-8428	0.00148	1.041551582980901	factual	0.95	factual	correct	ok	factual	released	option_probability		gt
Haiku 4.5	medhallu	calibration	medhallu-calibration-8428-hal	verdict	medhallu-calibration-8428	0.001481	1.4894454169552773	hallucinated	0.95	hallucinated	correct	ok	hallucinated	released	option_probability		hal
Haiku 4.5	medhallu	calibration	medhallu-calibration-8476-gt	verdict	medhallu-calibration-8476	0.001785	0.9967960419598967	factual	0.95	factual	correct	ok	factual	released	option_probability		gt
Haiku 4.5	medhallu	calibration	medhallu-calibration-8476-hal	verdict	medhallu-calibration-8476	0.001767	1.4792069590184838	hallucinated	0.95	hallucinated	correct	ok	hallucinated	released	option_probability		hal
Haiku 4.5	medhallu	calibration	medhallu-calibration-8521-gt	verdict	medhallu-calibration-8521	0.001805	1.6167109999805689	factual	0.95	factual	correct	ok	factual	released	option_probability		gt
Haiku 4.5	medhallu	calibration	medhallu-calibration-8521-hal	verdict	medhallu-calibration-8521	0.001839	1.2556526251137257	hallucinated	0.85	hallucinated	correct	ok	hallucinated	released	option_probability		hal
Haiku 4.5	medhallu	calibration	medhallu-calibration-8522-gt	verdict	medhallu-calibration-8522	0.00169	1.1359247080981731	factual	0.95	factual	correct	ok	factual	released	option_probability		gt
Haiku 4.5	medhallu	calibration	medhallu-calibration-8522-hal	verdict	medhallu-calibration-8522	0.001657	1.5953344169538468	hallucinated	0.85	hallucinated	correct	ok	hallucinated	released	option_probability		hal
Haiku 4.5	medhallu	calibration	medhallu-calibration-8541-gt	verdict	medhallu-calibration-8541	0.001721	1.077050541061908	factual	0.85	factual	correct	ok	factual	released	option_probability		gt
Haiku 4.5	medhallu	calibration	medhallu-calibration-8541-hal	verdict	medhallu-calibration-8541	0.001752	1.0386894999537617	hallucinated	0.85	hallucinated	correct	ok	hallucinated	released	option_probability		hal
Haiku 4.5	medhallu	calibration	medhallu-calibration-8559-gt	verdict	medhallu-calibration-8559	0.00174	1.1616487500723451	factual	0.92	factual	correct	ok	factual	released	option_probability		gt
Haiku 4.5	medhallu	calibration	medhallu-calibration-8559-hal	verdict	medhallu-calibration-8559	0.001726	1.4828823748975992	factual	0.85	hallucinated	incorrect	ok	hallucinated	released	option_probability		hal
Haiku 4.5	medhallu	calibration	medhallu-calibration-8563-gt	verdict	medhallu-calibration-8563	0.00181	1.081301209051162	factual	0.95	factual	correct	ok	factual	released	option_probability		gt
Haiku 4.5	medhallu	calibration	medhallu-calibration-8563-hal	verdict	medhallu-calibration-8563	0.001815	1.2314373329281807	hallucinated	0.95	hallucinated	correct	ok	hallucinated	released	option_probability		hal
Haiku 4.5	medhallu	calibration	medhallu-calibration-8598-gt	verdict	medhallu-calibration-8598	0.001656	1.0615127498749644	factual	0.92	factual	correct	ok	factual	released	option_probability		gt
Haiku 4.5	medhallu	calibration	medhallu-calibration-8598-hal	verdict	medhallu-calibration-8598	0.001665	1.0747928749769926	hallucinated	0.75	hallucinated	correct	ok	hallucinated	released	option_probability		hal
Haiku 4.5	medhallu	calibration	medhallu-calibration-8619-gt	verdict	medhallu-calibration-8619	0.001903	1.5577958340290934	factual	0.95	factual	correct	ok	factual	released	option_probability		gt
Haiku 4.5	medhallu	calibration	medhallu-calibration-8619-hal	verdict	medhallu-calibration-8619	0.001868	1.6115774589125067	hallucinated	0.85	hallucinated	correct	ok	hallucinated	released	option_probability		hal
Haiku 4.5	medhallu	calibration	medhallu-calibration-8644-gt	verdict	medhallu-calibration-8644	0.00179	1.0254325831774622	factual	0.95	factual	correct	ok	factual	released	option_probability		gt
Haiku 4.5	medhallu	calibration	medhallu-calibration-8644-hal	verdict	medhallu-calibration-8644	0.00177	1.553891000105068	hallucinated	0.98	hallucinated	correct	ok	hallucinated	released	option_probability		hal
Haiku 4.5	medhallu	calibration	medhallu-calibration-8664-gt	verdict	medhallu-calibration-8664	0.001792	1.0285510830581188	factual	0.95	factual	correct	ok	factual	released	option_probability		gt
Haiku 4.5	medhallu	calibration	medhallu-calibration-8664-hal	verdict	medhallu-calibration-8664	0.001765	1.5354219160508364	hallucinated	0.95	hallucinated	correct	ok	hallucinated	released	option_probability		hal
Haiku 4.5	medhallu	calibration	medhallu-calibration-8717-gt	verdict	medhallu-calibration-8717	0.00178	1.5551536658313125	factual	0.92	factual	correct	ok	factual	released	option_probability		gt
Haiku 4.5	medhallu	calibration	medhallu-calibration-8717-hal	verdict	medhallu-calibration-8717	0.001766	1.5203297501429915	factual	0.85	hallucinated	incorrect	ok	hallucinated	released	option_probability		hal
Haiku 4.5	medhallu	calibration	medhallu-calibration-8763-gt	verdict	medhallu-calibration-8763	0.001666	1.533088875003159	factual	0.92	factual	correct	ok	factual	released	option_probability		gt
Haiku 4.5	medhallu	calibration	medhallu-calibration-8763-hal	verdict	medhallu-calibration-8763	0.001654	1.478004541946575	hallucinated	0.75	hallucinated	correct	ok	hallucinated	released	option_probability		hal
Haiku 4.5	medhallu	calibration	medhallu-calibration-8773-gt	verdict	medhallu-calibration-8773	0.001788	1.4842532090842724	factual	0.95	factual	correct	ok	factual	released	option_probability		gt
Haiku 4.5	medhallu	calibration	medhallu-calibration-8773-hal	verdict	medhallu-calibration-8773	0.001782	1.904717749916017	hallucinated	0.95	hallucinated	correct	ok	hallucinated	released	option_probability		hal
Haiku 4.5	medhallu	calibration	medhallu-calibration-8799-gt	verdict	medhallu-calibration-8799	0.001703	1.0555612919852138	factual	0.95	factual	correct	ok	factual	released	option_probability		gt
Haiku 4.5	medhallu	calibration	medhallu-calibration-8799-hal	verdict	medhallu-calibration-8799	0.001699	1.5354062500409782	hallucinated	0.95	hallucinated	correct	ok	hallucinated	released	option_probability		hal
Haiku 4.5	medhallu	calibration	medhallu-calibration-8801-gt	verdict	medhallu-calibration-8801	0.001787	1.025379457976669	factual	0.92	factual	correct	ok	factual	released	option_probability		gt
Haiku 4.5	medhallu	calibration	medhallu-calibration-8801-hal	verdict	medhallu-calibration-8801	0.001774	1.0589564589317888	hallucinated	0.95	hallucinated	correct	ok	hallucinated	released	option_probability		hal
Haiku 4.5	medhallu	calibration	medhallu-calibration-8832-gt	verdict	medhallu-calibration-8832	0.001879	1.0673510839696974	factual	0.95	factual	correct	ok	factual	released	option_probability		gt
Haiku 4.5	medhallu	calibration	medhallu-calibration-8832-hal	verdict	medhallu-calibration-8832	0.001878	1.6236545420251787	hallucinated	0.95	hallucinated	correct	ok	hallucinated	released	option_probability		hal
Haiku 4.5	medhallu	calibration	medhallu-calibration-8855-gt	verdict	medhallu-calibration-8855	0.001838	1.6290780829731375	factual	0.98	factual	correct	ok	factual	released	option_probability		gt
Haiku 4.5	medhallu	calibration	medhallu-calibration-8855-hal	verdict	medhallu-calibration-8855	0.001845	1.662680707871914	hallucinated	0.92	hallucinated	correct	ok	hallucinated	released	option_probability		hal
Haiku 4.5	medhallu	calibration	medhallu-calibration-8858-gt	verdict	medhallu-calibration-8858	0.001868	1.3915951249655336	factual	0.95	factual	correct	ok	factual	released	option_probability		gt
Haiku 4.5	medhallu	calibration	medhallu-calibration-8858-hal	verdict	medhallu-calibration-8858	0.001839	1.6070057500619441	hallucinated	0.95	hallucinated	correct	ok	hallucinated	released	option_probability		hal
Haiku 4.5	medhallu	calibration	medhallu-calibration-8891-gt	verdict	medhallu-calibration-8891	0.001895	1.1325172090437263	factual	0.92	factual	correct	ok	factual	released	option_probability		gt
Haiku 4.5	medhallu	calibration	medhallu-calibration-8891-hal	verdict	medhallu-calibration-8891	0.001896	1.6152253339532763	hallucinated	0.95	hallucinated	correct	ok	hallucinated	released	option_probability		hal
Haiku 4.5	medhallu	calibration	medhallu-calibration-8897-gt	verdict	medhallu-calibration-8897	0.001816	1.0480926248710603	factual	0.95	factual	correct	ok	factual	released	option_probability		gt
Haiku 4.5	medhallu	calibration	medhallu-calibration-8897-hal	verdict	medhallu-calibration-8897	0.001757	1.0725898339878768	factual	0.92	hallucinated	incorrect	ok	hallucinated	released	option_probability		hal
Haiku 4.5	medhallu	calibration	medhallu-calibration-8898-gt	verdict	medhallu-calibration-8898	0.001813	1.0652955418918282	factual	0.92	factual	correct	ok	factual	released	option_probability		gt
Haiku 4.5	medhallu	calibration	medhallu-calibration-8898-hal	verdict	medhallu-calibration-8898	0.001819	1.0987173749599606	hallucinated	0.95	hallucinated	correct	ok	hallucinated	released	option_probability		hal
Haiku 4.5	medhallu	calibration	medhallu-calibration-8911-gt	verdict	medhallu-calibration-8911	0.001738	1.0730277919210494	factual	0.92	factual	correct	ok	factual	released	option_probability		gt
Haiku 4.5	medhallu	calibration	medhallu-calibration-8911-hal	verdict	medhallu-calibration-8911	0.001706	1.0637125831563026	hallucinated	0.95	hallucinated	correct	ok	hallucinated	released	option_probability		hal
Haiku 4.5	medhallu	calibration	medhallu-calibration-8923-gt	verdict	medhallu-calibration-8923	0.001672	1.5754025001078844	factual	0.95	factual	correct	ok	factual	released	option_probability		gt
Haiku 4.5	medhallu	calibration	medhallu-calibration-8923-hal	verdict	medhallu-calibration-8923	0.00166	1.060683500021696	hallucinated	0.85	hallucinated	correct	ok	hallucinated	released	option_probability		hal
Haiku 4.5	medhallu	calibration	medhallu-calibration-8933-gt	verdict	medhallu-calibration-8933	0.001667	1.041463040979579	factual	0.95	factual	correct	ok	factual	released	option_probability		gt
Haiku 4.5	medhallu	calibration	medhallu-calibration-8933-hal	verdict	medhallu-calibration-8933	0.001666	1.0484141670167446	hallucinated	0.95	hallucinated	correct	ok	hallucinated	released	option_probability		hal
Haiku 4.5	medhallu	calibration	medhallu-calibration-8936-gt	verdict	medhallu-calibration-8936	0.001774	1.047458458924666	factual	0.92	factual	correct	ok	factual	released	option_probability		gt
Haiku 4.5	medhallu	calibration	medhallu-calibration-8936-hal	verdict	medhallu-calibration-8936	0.00178	1.082591125043109	hallucinated	0.75	hallucinated	correct	ok	hallucinated	released	option_probability		hal
Haiku 4.5	medhallu	calibration	medhallu-calibration-8938-gt	verdict	medhallu-calibration-8938	0.001818	1.5932202499825507	factual	0.95	factual	correct	ok	factual	released	option_probability		gt
Haiku 4.5	medhallu	calibration	medhallu-calibration-8938-hal	verdict	medhallu-calibration-8938	0.001833	1.6092254591640085	hallucinated	0.92	hallucinated	correct	ok	hallucinated	released	option_probability		hal
Haiku 4.5	medhallu	calibration	medhallu-calibration-8957-gt	verdict	medhallu-calibration-8957	0.001705	1.5504432499874383	factual	0.92	factual	correct	ok	factual	released	option_probability		gt
Haiku 4.5	medhallu	calibration	medhallu-calibration-8957-hal	verdict	medhallu-calibration-8957	0.001713	1.52479329216294	hallucinated	0.95	hallucinated	correct	ok	hallucinated	released	option_probability		hal
Haiku 4.5	medhallu	calibration	medhallu-calibration-8977-gt	verdict	medhallu-calibration-8977	0.001718	1.5926511250436306	factual	0.92	factual	correct	ok	factual	released	option_probability		gt
Haiku 4.5	medhallu	calibration	medhallu-calibration-8977-hal	verdict	medhallu-calibration-8977	0.001697	1.3970304168760777	factual	0.85	hallucinated	incorrect	ok	hallucinated	released	option_probability		hal
Haiku 4.5	medhallu	calibration	medhallu-calibration-8986-gt	verdict	medhallu-calibration-8986	0.001552	1.4962546669412404	factual	0.95	factual	correct	ok	factual	released	option_probability		gt
Haiku 4.5	medhallu	calibration	medhallu-calibration-8986-hal	verdict	medhallu-calibration-8986	0.001552	1.531697082798928	hallucinated	0.72	hallucinated	correct	ok	hallucinated	released	option_probability		hal
Haiku 5.5	medhallu	calibration	medhallu-calibration-0012-gt	verdict	medhallu-calibration-0012	0.0003376	3.248760750051588	factual	0.9	factual	correct	ok	factual	released	option_probability		gt
Haiku 5.5	medhallu	calibration	medhallu-calibration-0012-hal	verdict	medhallu-calibration-0012	0.0002805	1.6769857909530401	hallucinated	0.95	hallucinated	correct	ok	hallucinated	released	option_probability		hal
Haiku 5.5	medhallu	calibration	medhallu-calibration-0022-gt	verdict	medhallu-calibration-0022	0.0003018	2.8798712079878896	factual	0.85	factual	correct	ok	factual	released	option_probability		gt
Haiku 5.5	medhallu	calibration	medhallu-calibration-0022-hal	verdict	medhallu-calibration-0022	0.0002925	3.0054926660377532	hallucinated	0.96	hallucinated	correct	ok	hallucinated	released	option_probability		hal
Haiku 5.5	medhallu	calibration	medhallu-calibration-0035-gt	verdict	medhallu-calibration-0035	0.0002734	1.759963250020519	factual	0.9	factual	correct	ok	factual	released	option_probability		gt
Haiku 5.5	medhallu	calibration	medhallu-calibration-0035-hal	verdict	medhallu-calibration-0035	0.0002988	1.9327484578825533	hallucinated	0.96	hallucinated	correct	ok	hallucinated	released	option_probability		hal
Haiku 5.5	medhallu	calibration	medhallu-calibration-0036-gt	verdict	medhallu-calibration-0036	0.00032589999999999995	2.31385008408688	factual	0.87	factual	correct	ok	factual	released	option_probability		gt
Haiku 5.5	medhallu	calibration	medhallu-calibration-0036-hal	verdict	medhallu-calibration-0036	0.0003053	1.997769417008385	hallucinated	0.96	hallucinated	correct	ok	hallucinated	released	option_probability		hal
Haiku 5.5	medhallu	calibration	medhallu-calibration-0088-gt	verdict	medhallu-calibration-0088	0.00032820000000000006	2.206594082992524	factual	0.85	factual	correct	ok	factual	released	option_probability		gt
Haiku 5.5	medhallu	calibration	medhallu-calibration-0088-hal	verdict	medhallu-calibration-0088	0.0003557	2.1630622500088066	factual	0.72	hallucinated	incorrect	ok	hallucinated	released	option_probability		hal
Haiku 5.5	medhallu	calibration	medhallu-calibration-0114-gt	verdict	medhallu-calibration-0114	0.00035860000000000004	2.93843716615811	factual	0.85	factual	correct	ok	factual	released	option_probability		gt
Haiku 5.5	medhallu	calibration	medhallu-calibration-0114-hal	verdict	medhallu-calibration-0114	0.00032520000000000004	3.395209833048284	hallucinated	0.92	hallucinated	correct	ok	hallucinated	released	option_probability		hal
Haiku 5.5	medhallu	calibration	medhallu-calibration-0149-gt	verdict	medhallu-calibration-0149	0.0002783	3.162090500118211	factual	0.92	factual	correct	ok	factual	released	option_probability		gt
Haiku 5.5	medhallu	calibration	medhallu-calibration-0149-hal	verdict	medhallu-calibration-0149	0.0003295	2.23191895801574	factual	0.85	hallucinated	incorrect	ok	hallucinated	released	option_probability		hal
Haiku 5.5	medhallu	calibration	medhallu-calibration-0163-gt	verdict	medhallu-calibration-0163	0.00040310000000000004	3.9435440828092396	hallucinated	0.93	factual	incorrect	ok	factual	released	option_probability		gt
Haiku 5.5	medhallu	calibration	medhallu-calibration-0163-hal	verdict	medhallu-calibration-0163	0.00029620000000000004	1.734152709133923	hallucinated	0.96	hallucinated	correct	ok	hallucinated	released	option_probability		hal
Haiku 5.5	medhallu	calibration	medhallu-calibration-0164-gt	verdict	medhallu-calibration-0164	0.000413	3.3518325418699533	factual	0.62	factual	correct	ok	factual	released	option_probability		gt
Haiku 5.5	medhallu	calibration	medhallu-calibration-0164-hal	verdict	medhallu-calibration-0164	0.00031380000000000004	2.0961700840853155	hallucinated	0.96	hallucinated	correct	ok	hallucinated	released	option_probability		hal
Haiku 5.5	medhallu	calibration	medhallu-calibration-0188-gt	verdict	medhallu-calibration-0188	0.00035489999999999995	2.123028750065714	hallucinated	0.9	factual	incorrect	ok	factual	released	option_probability		gt
Haiku 5.5	medhallu	calibration	medhallu-calibration-0188-hal	verdict	medhallu-calibration-0188	0.0005553	10.921084792120382	hallucinated	0.6	hallucinated	correct	ok	hallucinated	released	option_probability		hal
Haiku 5.5	medhallu	calibration	medhallu-calibration-0223-gt	verdict	medhallu-calibration-0223	0.00030260000000000004	2.345692374976352	factual	0.92	factual	correct	ok	factual	released	option_probability		gt
Haiku 5.5	medhallu	calibration	medhallu-calibration-0223-hal	verdict	medhallu-calibration-0223	0.0003278	2.6410290421918035	hallucinated	0.95	hallucinated	correct	ok	hallucinated	released	option_probability		hal
Haiku 5.5	medhallu	calibration	medhallu-calibration-0236-gt	verdict	medhallu-calibration-0236	0.0003701	2.1437946658115834	hallucinated	0.8	factual	incorrect	ok	factual	released	option_probability		gt
Haiku 5.5	medhallu	calibration	medhallu-calibration-0236-hal	verdict	medhallu-calibration-0236	0.0002813	1.6401618749368936	hallucinated	0.96	hallucinated	correct	ok	hallucinated	released	option_probability		hal
Haiku 5.5	medhallu	calibration	medhallu-calibration-0237-gt	verdict	medhallu-calibration-0237	0.00045520000000000006	2.7090964580420405	factual	0.8	factual	correct	ok	factual	released	option_probability		gt
Haiku 5.5	medhallu	calibration	medhallu-calibration-0237-hal	verdict	medhallu-calibration-0237	0.00031720000000000007	1.824872416909784	hallucinated	0.93	hallucinated	correct	ok	hallucinated	released	option_probability		hal
Haiku 5.5	medhallu	calibration	medhallu-calibration-0245-gt	verdict	medhallu-calibration-0245	0.000379	2.795521875144914	hallucinated	0.8	factual	incorrect	ok	factual	released	option_probability		gt
Haiku 5.5	medhallu	calibration	medhallu-calibration-0245-hal	verdict	medhallu-calibration-0245	0.0003475	2.277316332794726	hallucinated	0.88	hallucinated	correct	ok	hallucinated	released	option_probability		hal
Haiku 5.5	medhallu	calibration	medhallu-calibration-0281-gt	verdict	medhallu-calibration-0281	0.00043180000000000003	3.6507922909222543	hallucinated	0.75	factual	incorrect	ok	factual	released	option_probability		gt
Haiku 5.5	medhallu	calibration	medhallu-calibration-0281-hal	verdict	medhallu-calibration-0281	0.00029720000000000007	2.18992858286947	hallucinated	0.95	hallucinated	correct	ok	hallucinated	released	option_probability		hal
Haiku 5.5	medhallu	calibration	medhallu-calibration-0320-gt	verdict	medhallu-calibration-0320	0.0004125	2.8647581248078495	hallucinated	0.6	factual	incorrect	ok	factual	released	option_probability		gt
Haiku 5.5	medhallu	calibration	medhallu-calibration-0320-hal	verdict	medhallu-calibration-0320	0.0002875	1.8898013329599053	hallucinated	0.96	hallucinated	correct	ok	hallucinated	released	option_probability		hal
Haiku 5.5	medhallu	calibration	medhallu-calibration-0374-gt	verdict	medhallu-calibration-0374	0.00028480000000000004	1.8791528339497745	factual	0.92	factual	correct	ok	factual	released	option_probability		gt
Haiku 5.5	medhallu	calibration	medhallu-calibration-0374-hal	verdict	medhallu-calibration-0374	0.0003324	1.8956698749680072	hallucinated	0.88	hallucinated	correct	ok	hallucinated	released	option_probability		hal
Haiku 5.5	medhallu	calibration	medhallu-calibration-0401-gt	verdict	medhallu-calibration-0401	0.00037320000000000007	2.2404448341112584	factual	0.8	factual	correct	ok	factual	released	option_probability		gt
Haiku 5.5	medhallu	calibration	medhallu-calibration-0401-hal	verdict	medhallu-calibration-0401	0.00033360000000000003	1.9703434999100864	hallucinated	0.85	hallucinated	correct	ok	hallucinated	released	option_probability		hal
Haiku 5.5	medhallu	calibration	medhallu-calibration-0418-gt	verdict	medhallu-calibration-0418	0.00034839999999999996	2.0949754579924047	factual	0.9	factual	correct	ok	factual	released	option_probability		gt
Haiku 5.5	medhallu	calibration	medhallu-calibration-0418-hal	verdict	medhallu-calibration-0418	0.00030520000000000005	2.5003769579343498	hallucinated	0.88	hallucinated	correct	ok	hallucinated	released	option_probability		hal
Haiku 5.5	medhallu	calibration	medhallu-calibration-0444-gt	verdict	medhallu-calibration-0444	0.00034370000000000006	2.7696622090879828	factual	0.75	factual	correct	ok	factual	released	option_probability		gt
Haiku 5.5	medhallu	calibration	medhallu-calibration-0444-hal	verdict	medhallu-calibration-0444	0.000316	2.3352357090916485	hallucinated	0.9	hallucinated	correct	ok	hallucinated	released	option_probability		hal
Haiku 5.5	medhallu	calibration	medhallu-calibration-0469-gt	verdict	medhallu-calibration-0469	0.0002993	1.4557556670624763	factual	0.85	factual	correct	ok	factual	released	option_probability		gt
Haiku 5.5	medhallu	calibration	medhallu-calibration-0469-hal	verdict	medhallu-calibration-0469	0.00028970000000000005	1.6388892920222133	hallucinated	0.96	hallucinated	correct	ok	hallucinated	released	option_probability		hal
Haiku 5.5	medhallu	calibration	medhallu-calibration-0477-gt	verdict	medhallu-calibration-0477	0.00030020000000000003	2.711211916990578	factual	0.82	factual	correct	ok	factual	released	option_probability		gt
Haiku 5.5	medhallu	calibration	medhallu-calibration-0477-hal	verdict	medhallu-calibration-0477	0.00033739999999999996	2.3356892080046237	hallucinated	0.8	hallucinated	correct	ok	hallucinated	released	option_probability		hal
Haiku 5.5	medhallu	calibration	medhallu-calibration-0507-gt	verdict	medhallu-calibration-0507	0.0002656	1.8743345418479294	factual	0.9	factual	correct	ok	factual	released	option_probability		gt
Haiku 5.5	medhallu	calibration	medhallu-calibration-0507-hal	verdict	medhallu-calibration-0507	0.0002816	1.5637943749316037	hallucinated	0.95	hallucinated	correct	ok	hallucinated	released	option_probability		hal
Haiku 5.5	medhallu	calibration	medhallu-calibration-0510-gt	verdict	medhallu-calibration-0510	0.00030470000000000003	2.08064241707325	factual	0.92	factual	correct	ok	factual	released	option_probability		gt
Haiku 5.5	medhallu	calibration	medhallu-calibration-0510-hal	verdict	medhallu-calibration-0510	0.0003171	2.0246804170310497	hallucinated	0.85	hallucinated	correct	ok	hallucinated	released	option_probability		hal
Haiku 5.5	medhallu	calibration	medhallu-calibration-0512-gt	verdict	medhallu-calibration-0512	0.00039220000000000005	2.5074099998455495	factual	0.8	factual	correct	ok	factual	released	option_probability		gt
Haiku 5.5	medhallu	calibration	medhallu-calibration-0512-hal	verdict	medhallu-calibration-0512	0.00023810000000000001	1.0143528750631958	hallucinated	0.97	hallucinated	correct	ok	hallucinated	released	option_probability		hal
Haiku 5.5	medhallu	calibration	medhallu-calibration-0538-gt	verdict	medhallu-calibration-0538	0.0002915	1.4418499590829015	factual	0.93	factual	correct	ok	factual	released	option_probability		gt
Haiku 5.5	medhallu	calibration	medhallu-calibration-0538-hal	verdict	medhallu-calibration-0538	0.00029160000000000004	1.4807012910023332	hallucinated	0.97	hallucinated	correct	ok	hallucinated	released	option_probability		hal
Haiku 5.5	medhallu	calibration	medhallu-calibration-0542-gt	verdict	medhallu-calibration-0542	0.0004195	2.882689292076975	hallucinated	0.7	factual	incorrect	ok	factual	released	option_probability		gt
Haiku 5.5	medhallu	calibration	medhallu-calibration-0542-hal	verdict	medhallu-calibration-0542	0.0002998	1.5287141669541597	hallucinated	0.95	hallucinated	correct	ok	hallucinated	released	option_probability		hal
Haiku 5.5	medhallu	calibration	medhallu-calibration-0544-gt	verdict	medhallu-calibration-0544	0.00031939999999999996	2.1214647500310093	factual	0.88	factual	correct	ok	factual	released	option_probability		gt
Haiku 5.5	medhallu	calibration	medhallu-calibration-0544-hal	verdict	medhallu-calibration-0544	0.00024210000000000003	0.9876883330289274	hallucinated	0.95	hallucinated	correct	ok	hallucinated	released	option_probability		hal
Haiku 5.5	medhallu	calibration	medhallu-calibration-0548-gt	verdict	medhallu-calibration-0548	0.00034120000000000005	2.0580339580774307	factual	0.78	factual	correct	ok	factual	released	option_probability		gt
Haiku 5.5	medhallu	calibration	medhallu-calibration-0548-hal	verdict	medhallu-calibration-0548	0.00026720000000000004	2.3749565000180155	hallucinated	0.97	hallucinated	correct	ok	hallucinated	released	option_probability		hal
Haiku 5.5	medhallu	calibration	medhallu-calibration-0568-gt	verdict	medhallu-calibration-0568	0.00034930000000000003	5.265129374805838	factual	0.85	factual	correct	ok	factual	released	option_probability		gt
Haiku 5.5	medhallu	calibration	medhallu-calibration-0568-hal	verdict	medhallu-calibration-0568	0.00030439999999999997	2.0952050420455635	hallucinated	0.92	hallucinated	correct	ok	hallucinated	released	option_probability		hal
Haiku 5.5	medhallu	calibration	medhallu-calibration-0589-gt	verdict	medhallu-calibration-0589	0.000359	5.490468625212088	factual	0.72	factual	correct	ok	factual	released	option_probability		gt
Haiku 5.5	medhallu	calibration	medhallu-calibration-0589-hal	verdict	medhallu-calibration-0589	0.00029939999999999996	4.790000833105296	hallucinated	0.97	hallucinated	correct	ok	hallucinated	released	option_probability		hal
Haiku 5.5	medhallu	calibration	medhallu-calibration-0590-gt	verdict	medhallu-calibration-0590	0.0003669	2.1495921248570085	factual	0.9	factual	correct	ok	factual	released	option_probability		gt
Haiku 5.5	medhallu	calibration	medhallu-calibration-0590-hal	verdict	medhallu-calibration-0590	0.0003311	1.9942495001014322	hallucinated	0.93	hallucinated	correct	ok	hallucinated	released	option_probability		hal
Haiku 5.5	medhallu	calibration	medhallu-calibration-0592-gt	verdict	medhallu-calibration-0592	0.00033939999999999996	1.849629833130166	factual	0.92	factual	correct	ok	factual	released	option_probability		gt
Haiku 5.5	medhallu	calibration	medhallu-calibration-0592-hal	verdict	medhallu-calibration-0592	0.00033610000000000004	1.7090029581449926	hallucinated	0.96	hallucinated	correct	ok	hallucinated	released	option_probability		hal
Haiku 5.5	medhallu	calibration	medhallu-calibration-0683-gt	verdict	medhallu-calibration-0683	0.0002779	2.733315458986908	factual	0.88	factual	correct	ok	factual	released	option_probability		gt
Haiku 5.5	medhallu	calibration	medhallu-calibration-0683-hal	verdict	medhallu-calibration-0683	0.0003126	2.276409375015646	hallucinated	0.9	hallucinated	correct	ok	hallucinated	released	option_probability		hal
Haiku 5.5	medhallu	calibration	medhallu-calibration-0690-gt	verdict	medhallu-calibration-0690	0.00017070000000000003	1.6164922080934048			factual	incorrect	failed	factual	released	unavailable		gt
Haiku 5.5	medhallu	calibration	medhallu-calibration-0690-hal	verdict	medhallu-calibration-0690	0.0001711	1.7074444578029215			hallucinated	incorrect	failed	hallucinated	released	unavailable		hal
Haiku 5.5	medhallu	calibration	medhallu-calibration-0712-gt	verdict	medhallu-calibration-0712	0.0004308	2.5410810001194477	factual	0.72	factual	correct	ok	factual	released	option_probability		gt
Haiku 5.5	medhallu	calibration	medhallu-calibration-0712-hal	verdict	medhallu-calibration-0712	0.00034710000000000003	1.9361266661435366	hallucinated	0.85	hallucinated	correct	ok	hallucinated	released	option_probability		hal
Haiku 5.5	medhallu	calibration	medhallu-calibration-0714-gt	verdict	medhallu-calibration-0714	0.0001804	1.3091814171057194			factual	incorrect	failed	factual	released	unavailable		gt
Haiku 5.5	medhallu	calibration	medhallu-calibration-0714-hal	verdict	medhallu-calibration-0714	0.00018130000000000002	1.6132885830011219			hallucinated	incorrect	failed	hallucinated	released	unavailable		hal
Haiku 5.5	medhallu	calibration	medhallu-calibration-0720-gt	verdict	medhallu-calibration-0720	0.0003436	2.7009511250071228	factual	0.85	factual	correct	ok	factual	released	option_probability		gt
Haiku 5.5	medhallu	calibration	medhallu-calibration-0720-hal	verdict	medhallu-calibration-0720	0.0003356	2.391283334000036	hallucinated	0.85	hallucinated	correct	ok	hallucinated	released	option_probability		hal
Haiku 5.5	medhallu	calibration	medhallu-calibration-0741-gt	verdict	medhallu-calibration-0741	0.0005055	3.7445860838051885	factual	0.8	factual	correct	ok	factual	released	option_probability		gt
Haiku 5.5	medhallu	calibration	medhallu-calibration-0741-hal	verdict	medhallu-calibration-0741	0.00040110000000000005	2.799188290955499	hallucinated	0.92	hallucinated	correct	ok	hallucinated	released	option_probability		hal
Haiku 5.5	medhallu	calibration	medhallu-calibration-0761-gt	verdict	medhallu-calibration-0761	0.00040889999999999996	2.499848125036806	factual	0.9	factual	correct	ok	factual	released	option_probability		gt
Haiku 5.5	medhallu	calibration	medhallu-calibration-0761-hal	verdict	medhallu-calibration-0761	0.0003175	3.2274065827950835	hallucinated	0.92	hallucinated	correct	ok	hallucinated	released	option_probability		hal
Haiku 5.5	medhallu	calibration	medhallu-calibration-0766-gt	verdict	medhallu-calibration-0766	0.0003456	3.6012689161580056	factual	0.87	factual	correct	ok	factual	released	option_probability		gt
Haiku 5.5	medhallu	calibration	medhallu-calibration-0766-hal	verdict	medhallu-calibration-0766	0.00034270000000000004	2.52422337513417	hallucinated	0.85	hallucinated	correct	ok	hallucinated	released	option_probability		hal
Haiku 5.5	medhallu	calibration	medhallu-calibration-0769-gt	verdict	medhallu-calibration-0769	0.0004036	2.4833047080319375	factual	0.85	factual	correct	ok	factual	released	option_probability		gt
Haiku 5.5	medhallu	calibration	medhallu-calibration-0769-hal	verdict	medhallu-calibration-0769	0.0003131	1.7265225411392748	hallucinated	0.95	hallucinated	correct	ok	hallucinated	released	option_probability		hal
Haiku 5.5	medhallu	calibration	medhallu-calibration-0789-gt	verdict	medhallu-calibration-0789	0.0004195	3.9250960829667747	factual	0.72	factual	correct	ok	factual	released	option_probability		gt
Haiku 5.5	medhallu	calibration	medhallu-calibration-0789-hal	verdict	medhallu-calibration-0789	0.0003045	2.3309737918898463	hallucinated	0.92	hallucinated	correct	ok	hallucinated	released	option_probability		hal
Haiku 5.5	medhallu	calibration	medhallu-calibration-0810-gt	verdict	medhallu-calibration-0810	0.000303	2.056798500008881	factual	0.93	factual	correct	ok	factual	released	option_probability		gt
Haiku 5.5	medhallu	calibration	medhallu-calibration-0810-hal	verdict	medhallu-calibration-0810	0.00036970000000000004	2.868578667053953	hallucinated	0.7	hallucinated	correct	ok	hallucinated	released	option_probability		hal
Haiku 5.5	medhallu	calibration	medhallu-calibration-0812-gt	verdict	medhallu-calibration-0812	0.00028620000000000007	1.8964562921319157	factual	0.93	factual	correct	ok	factual	released	option_probability		gt
Haiku 5.5	medhallu	calibration	medhallu-calibration-0812-hal	verdict	medhallu-calibration-0812	0.000278	1.7422722079791129	hallucinated	0.93	hallucinated	correct	ok	hallucinated	released	option_probability		hal
Haiku 5.5	medhallu	calibration	medhallu-calibration-0842-gt	verdict	medhallu-calibration-0842	0.0004769	3.2030170410871506	factual	0.7	factual	correct	ok	factual	released	option_probability		gt
Haiku 5.5	medhallu	calibration	medhallu-calibration-0842-hal	verdict	medhallu-calibration-0842	0.0003124	3.4714152908418328	hallucinated	0.96	hallucinated	correct	ok	hallucinated	released	option_probability		hal
Haiku 5.5	medhallu	calibration	medhallu-calibration-0846-gt	verdict	medhallu-calibration-0846	0.0005852	4.404679333092645	hallucinated	0.72	factual	incorrect	ok	factual	released	option_probability		gt
Haiku 5.5	medhallu	calibration	medhallu-calibration-0846-hal	verdict	medhallu-calibration-0846	0.0003298	5.358504707925022	hallucinated	0.92	hallucinated	correct	ok	hallucinated	released	option_probability		hal
Haiku 5.5	medhallu	calibration	medhallu-calibration-0878-gt	verdict	medhallu-calibration-0878	0.0003196	1.9595709161367267	factual	0.88	factual	correct	ok	factual	released	option_probability		gt
Haiku 5.5	medhallu	calibration	medhallu-calibration-0878-hal	verdict	medhallu-calibration-0878	0.000379	2.4169331670273095	hallucinated	0.85	hallucinated	correct	ok	hallucinated	released	option_probability		hal
Haiku 5.5	medhallu	calibration	medhallu-calibration-0881-gt	verdict	medhallu-calibration-0881	0.0003306	2.953924125060439	factual	0.62	factual	correct	ok	factual	released	option_probability		gt
Haiku 5.5	medhallu	calibration	medhallu-calibration-0881-hal	verdict	medhallu-calibration-0881	0.0002564	1.9976857909932733	hallucinated	0.95	hallucinated	correct	ok	hallucinated	released	option_probability		hal
Haiku 5.5	medhallu	calibration	medhallu-calibration-0904-gt	verdict	medhallu-calibration-0904	0.00032439999999999997	2.266555167036131	factual	0.93	factual	correct	ok	factual	released	option_probability		gt
Haiku 5.5	medhallu	calibration	medhallu-calibration-0904-hal	verdict	medhallu-calibration-0904	0.00038270000000000003	2.420215167105198	hallucinated	0.93	hallucinated	correct	ok	hallucinated	released	option_probability		hal
Haiku 5.5	medhallu	calibration	medhallu-calibration-0918-gt	verdict	medhallu-calibration-0918	0.00030970000000000005	2.0948067500721663	factual	0.88	factual	correct	ok	factual	released	option_probability		gt
Haiku 5.5	medhallu	calibration	medhallu-calibration-0918-hal	verdict	medhallu-calibration-0918	0.0002979	1.7452295839320868	hallucinated	0.97	hallucinated	correct	ok	hallucinated	released	option_probability		hal
Haiku 5.5	medhallu	calibration	medhallu-calibration-0924-gt	verdict	medhallu-calibration-0924	0.00035520000000000007	2.404030292062089	factual	0.9	factual	correct	ok	factual	released	option_probability		gt
Haiku 5.5	medhallu	calibration	medhallu-calibration-0924-hal	verdict	medhallu-calibration-0924	0.0002809	1.5836399169638753	hallucinated	0.97	hallucinated	correct	ok	hallucinated	released	option_probability		hal
Haiku 5.5	medhallu	calibration	medhallu-calibration-0949-gt	verdict	medhallu-calibration-0949	0.0003659	2.5807869588024914	factual	0.85	factual	correct	ok	factual	released	option_probability		gt
Haiku 5.5	medhallu	calibration	medhallu-calibration-0949-hal	verdict	medhallu-calibration-0949	0.00029270000000000007	2.3289479999803007	hallucinated	0.93	hallucinated	correct	ok	hallucinated	released	option_probability		hal
Haiku 5.5	medhallu	calibration	medhallu-calibration-1020-gt	verdict	medhallu-calibration-1020	0.0003176	2.385705499909818	factual	0.85	factual	correct	ok	factual	released	option_probability		gt
Haiku 5.5	medhallu	calibration	medhallu-calibration-1020-hal	verdict	medhallu-calibration-1020	0.0002996	2.213162084110081	hallucinated	0.97	hallucinated	correct	ok	hallucinated	released	option_probability		hal
Haiku 5.5	medhallu	calibration	medhallu-calibration-1021-gt	verdict	medhallu-calibration-1021	0.0003384	2.6958579579368234	factual	0.8	factual	correct	ok	factual	released	option_probability		gt
Haiku 5.5	medhallu	calibration	medhallu-calibration-1021-hal	verdict	medhallu-calibration-1021	0.00028570000000000006	1.486675500171259	hallucinated	0.94	hallucinated	correct	ok	hallucinated	released	option_probability		hal
Haiku 5.5	medhallu	calibration	medhallu-calibration-1031-gt	verdict	medhallu-calibration-1031	0.0002845	1.9028042908757925	factual	0.9	factual	correct	ok	factual	released	option_probability		gt
Haiku 5.5	medhallu	calibration	medhallu-calibration-1031-hal	verdict	medhallu-calibration-1031	0.00032070000000000004	2.345179083989933	hallucinated	0.92	hallucinated	correct	ok	hallucinated	released	option_probability		hal
Haiku 5.5	medhallu	calibration	medhallu-calibration-1041-gt	verdict	medhallu-calibration-1041	0.0003543	5.579995000036433	factual	0.9	factual	correct	ok	factual	released	option_probability		gt
Haiku 5.5	medhallu	calibration	medhallu-calibration-1041-hal	verdict	medhallu-calibration-1041	0.0002938	1.5309494999237359	hallucinated	0.95	hallucinated	correct	ok	hallucinated	released	option_probability		hal
Haiku 5.5	medhallu	calibration	medhallu-calibration-1065-gt	verdict	medhallu-calibration-1065	0.000369	2.3857945420313627	factual	0.85	factual	correct	ok	factual	released	option_probability		gt
Haiku 5.5	medhallu	calibration	medhallu-calibration-1065-hal	verdict	medhallu-calibration-1065	0.00030060000000000004	1.6014445829205215	hallucinated	0.92	hallucinated	correct	ok	hallucinated	released	option_probability		hal
Haiku 5.5	medhallu	calibration	medhallu-calibration-1073-gt	verdict	medhallu-calibration-1073	0.00032439999999999997	2.1395172090269625	factual	0.85	factual	correct	ok	factual	released	option_probability		gt
Haiku 5.5	medhallu	calibration	medhallu-calibration-1073-hal	verdict	medhallu-calibration-1073	0.00035039999999999995	1.8723469579126686	factual	0.9	hallucinated	incorrect	ok	hallucinated	released	option_probability		hal
Haiku 5.5	medhallu	calibration	medhallu-calibration-1085-gt	verdict	medhallu-calibration-1085	0.0002849	1.7089286667760462	factual	0.92	factual	correct	ok	factual	released	option_probability		gt
Haiku 5.5	medhallu	calibration	medhallu-calibration-1085-hal	verdict	medhallu-calibration-1085	0.0003191	3.4574653750751168	factual	0.8	hallucinated	incorrect	ok	hallucinated	released	option_probability		hal
Haiku 5.5	medhallu	calibration	medhallu-calibration-1100-gt	verdict	medhallu-calibration-1100	0.000577	3.566940207965672	factual	0.85	factual	correct	ok	factual	released	option_probability		gt
Haiku 5.5	medhallu	calibration	medhallu-calibration-1100-hal	verdict	medhallu-calibration-1100	0.00044510000000000003	2.6503438749350607	hallucinated	0.93	hallucinated	correct	ok	hallucinated	released	option_probability		hal
Haiku 5.5	medhallu	calibration	medhallu-calibration-1105-gt	verdict	medhallu-calibration-1105	0.0003616	2.1012535840272903	factual	0.8	factual	correct	ok	factual	released	option_probability		gt
Haiku 5.5	medhallu	calibration	medhallu-calibration-1105-hal	verdict	medhallu-calibration-1105	0.00028920000000000004	1.491393042029813	hallucinated	0.93	hallucinated	correct	ok	hallucinated	released	option_probability		hal
Haiku 5.5	medhallu	calibration	medhallu-calibration-1109-gt	verdict	medhallu-calibration-1109	0.0004966	3.4808399158064276	factual	0.6	factual	correct	ok	factual	released	option_probability		gt
Haiku 5.5	medhallu	calibration	medhallu-calibration-1109-hal	verdict	medhallu-calibration-1109	0.00031120000000000003	3.55243687517941	hallucinated	0.97	hallucinated	correct	ok	hallucinated	released	option_probability		hal
Haiku 5.5	medhallu	calibration	medhallu-calibration-1118-gt	verdict	medhallu-calibration-1118	0.0003148	1.5441467501223087	factual	0.9	factual	correct	ok	factual	released	option_probability		gt
Haiku 5.5	medhallu	calibration	medhallu-calibration-1118-hal	verdict	medhallu-calibration-1118	0.000304	1.5360995000228286	hallucinated	0.97	hallucinated	correct	ok	hallucinated	released	option_probability		hal
Haiku 5.5	medhallu	calibration	medhallu-calibration-1143-gt	verdict	medhallu-calibration-1143	0.0005475	3.5198422078974545	hallucinated	0.75	factual	incorrect	ok	factual	released	option_probability		gt
Haiku 5.5	medhallu	calibration	medhallu-calibration-1143-hal	verdict	medhallu-calibration-1143	0.0004996	3.34552445798181	hallucinated	0.8	hallucinated	correct	ok	hallucinated	released	option_probability		hal
Haiku 5.5	medhallu	calibration	medhallu-calibration-1156-gt	verdict	medhallu-calibration-1156	0.0004131	2.947363458108157	hallucinated	0.75	factual	incorrect	ok	factual	released	option_probability		gt
Haiku 5.5	medhallu	calibration	medhallu-calibration-1156-hal	verdict	medhallu-calibration-1156	0.00030439999999999997	1.3563052918761969	hallucinated	0.95	hallucinated	correct	ok	hallucinated	released	option_probability		hal
Haiku 5.5	medhallu	calibration	medhallu-calibration-1159-gt	verdict	medhallu-calibration-1159	0.000391	2.6958075840957463	factual	0.85	factual	correct	ok	factual	released	option_probability		gt
Haiku 5.5	medhallu	calibration	medhallu-calibration-1159-hal	verdict	medhallu-calibration-1159	0.00031420000000000005	2.4131075001787394	hallucinated	0.95	hallucinated	correct	ok	hallucinated	released	option_probability		hal
Haiku 5.5	medhallu	calibration	medhallu-calibration-1164-gt	verdict	medhallu-calibration-1164	0.0003135	1.8643137500621378	factual	0.85	factual	correct	ok	factual	released	option_probability		gt
Haiku 5.5	medhallu	calibration	medhallu-calibration-1164-hal	verdict	medhallu-calibration-1164	0.0002856	1.6476142089813948	hallucinated	0.96	hallucinated	correct	ok	hallucinated	released	option_probability		hal
Haiku 5.5	medhallu	calibration	medhallu-calibration-1181-gt	verdict	medhallu-calibration-1181	0.00036480000000000003	2.0021180838812143	factual	0.9	factual	correct	ok	factual	released	option_probability		gt
Haiku 5.5	medhallu	calibration	medhallu-calibration-1181-hal	verdict	medhallu-calibration-1181	0.00032760000000000005	2.224372166907415	hallucinated	0.9	hallucinated	correct	ok	hallucinated	released	option_probability		hal
Haiku 5.5	medhallu	calibration	medhallu-calibration-1223-gt	verdict	medhallu-calibration-1223	0.00030670000000000003	2.4875109170097858	factual	0.8	factual	correct	ok	factual	released	option_probability		gt
Haiku 5.5	medhallu	calibration	medhallu-calibration-1223-hal	verdict	medhallu-calibration-1223	0.00031610000000000004	2.4240670839790255	hallucinated	0.85	hallucinated	correct	ok	hallucinated	released	option_probability		hal
Haiku 5.5	medhallu	calibration	medhallu-calibration-1229-gt	verdict	medhallu-calibration-1229	0.0003377	2.535339750116691	factual	0.75	factual	correct	ok	factual	released	option_probability		gt
Haiku 5.5	medhallu	calibration	medhallu-calibration-1229-hal	verdict	medhallu-calibration-1229	0.0003119	2.8057582918554544	hallucinated	0.93	hallucinated	correct	ok	hallucinated	released	option_probability		hal
Haiku 5.5	medhallu	calibration	medhallu-calibration-1244-gt	verdict	medhallu-calibration-1244	0.0005272	3.704641541931778	factual	0.6	factual	correct	ok	factual	released	option_probability		gt
Haiku 5.5	medhallu	calibration	medhallu-calibration-1244-hal	verdict	medhallu-calibration-1244	0.0003809	2.435079417191446	hallucinated	0.8	hallucinated	correct	ok	hallucinated	released	option_probability		hal
Haiku 5.5	medhallu	calibration	medhallu-calibration-1271-gt	verdict	medhallu-calibration-1271	0.0003479	2.0690707920584828	factual	0.88	factual	correct	ok	factual	released	option_probability		gt
Haiku 5.5	medhallu	calibration	medhallu-calibration-1271-hal	verdict	medhallu-calibration-1271	0.0002678	1.380446291062981	hallucinated	0.97	hallucinated	correct	ok	hallucinated	released	option_probability		hal
Haiku 5.5	medhallu	calibration	medhallu-calibration-1363-gt	verdict	medhallu-calibration-1363	0.000422	2.973083124961704	factual	0.85	factual	correct	ok	factual	released	option_probability		gt
Haiku 5.5	medhallu	calibration	medhallu-calibration-1363-hal	verdict	medhallu-calibration-1363	0.0003143	1.8787112918216735	hallucinated	0.95	hallucinated	correct	ok	hallucinated	released	option_probability		hal
Haiku 5.5	medhallu	calibration	medhallu-calibration-1382-gt	verdict	medhallu-calibration-1382	0.0003422	1.854485500138253	factual	0.9	factual	correct	ok	factual	released	option_probability		gt
Haiku 5.5	medhallu	calibration	medhallu-calibration-1382-hal	verdict	medhallu-calibration-1382	0.00035720000000000006	2.001655250089243	hallucinated	0.9	hallucinated	correct	ok	hallucinated	released	option_probability		hal
Haiku 5.5	medhallu	calibration	medhallu-calibration-1407-gt	verdict	medhallu-calibration-1407	0.0003674	2.6149892080575228	factual	0.6	factual	correct	ok	factual	released	option_probability		gt
Haiku 5.5	medhallu	calibration	medhallu-calibration-1407-hal	verdict	medhallu-calibration-1407	0.00022520000000000003	1.400433000177145	hallucinated	0.97	hallucinated	correct	ok	hallucinated	released	option_probability		hal
Haiku 5.5	medhallu	calibration	medhallu-calibration-1414-gt	verdict	medhallu-calibration-1414	0.0003249	2.0511880840640515	factual	0.88	factual	correct	ok	factual	released	option_probability		gt
Haiku 5.5	medhallu	calibration	medhallu-calibration-1414-hal	verdict	medhallu-calibration-1414	0.00029670000000000006	1.7456625001505017	hallucinated	0.95	hallucinated	correct	ok	hallucinated	released	option_probability		hal
Haiku 5.5	medhallu	calibration	medhallu-calibration-1418-gt	verdict	medhallu-calibration-1418	0.0003888	2.544861124828458	factual	0.85	factual	correct	ok	factual	released	option_probability		gt
Haiku 5.5	medhallu	calibration	medhallu-calibration-1418-hal	verdict	medhallu-calibration-1418	0.0003263	2.302111541153863	hallucinated	0.97	hallucinated	correct	ok	hallucinated	released	option_probability		hal
Haiku 5.5	medhallu	calibration	medhallu-calibration-1445-gt	verdict	medhallu-calibration-1445	0.000449	3.1500272918492556	factual	0.7	factual	correct	ok	factual	released	option_probability		gt
Haiku 5.5	medhallu	calibration	medhallu-calibration-1445-hal	verdict	medhallu-calibration-1445	0.00037370000000000003	2.4353049581404775	hallucinated	0.93	hallucinated	correct	ok	hallucinated	released	option_probability		hal
Haiku 5.5	medhallu	calibration	medhallu-calibration-1448-gt	verdict	medhallu-calibration-1448	0.00039789999999999997	2.7241958749946207	factual	0.8	factual	correct	ok	factual	released	option_probability		gt
Haiku 5.5	medhallu	calibration	medhallu-calibration-1448-hal	verdict	medhallu-calibration-1448	0.000325	1.5517097499687225	hallucinated	0.94	hallucinated	correct	ok	hallucinated	released	option_probability		hal
Haiku 5.5	medhallu	calibration	medhallu-calibration-1457-gt	verdict	medhallu-calibration-1457	0.0002968	2.281592166982591	hallucinated	0.9	factual	incorrect	ok	factual	released	option_probability		gt
Haiku 5.5	medhallu	calibration	medhallu-calibration-1457-hal	verdict	medhallu-calibration-1457	0.0002985	2.7858587498776615	hallucinated	0.93	hallucinated	correct	ok	hallucinated	released	option_probability		hal
Haiku 5.5	medhallu	calibration	medhallu-calibration-1488-gt	verdict	medhallu-calibration-1488	0.0003744	2.212701292010024	factual	0.82	factual	correct	ok	factual	released	option_probability		gt
Haiku 5.5	medhallu	calibration	medhallu-calibration-1488-hal	verdict	medhallu-calibration-1488	0.0002918	2.05195195809938	hallucinated	0.95	hallucinated	correct	ok	hallucinated	released	option_probability		hal
Haiku 5.5	medhallu	calibration	medhallu-calibration-1506-gt	verdict	medhallu-calibration-1506	0.0004535	3.172277290839702	hallucinated	0.6	factual	incorrect	ok	factual	released	option_probability		gt
Haiku 5.5	medhallu	calibration	medhallu-calibration-1506-hal	verdict	medhallu-calibration-1506	0.0002944	1.9191097498405725	hallucinated	0.96	hallucinated	correct	ok	hallucinated	released	option_probability		hal
Haiku 5.5	medhallu	calibration	medhallu-calibration-1524-gt	verdict	medhallu-calibration-1524	0.0002964	1.9911383751314133	factual	0.9	factual	correct	ok	factual	released	option_probability		gt
Haiku 5.5	medhallu	calibration	medhallu-calibration-1524-hal	verdict	medhallu-calibration-1524	0.0003088	1.817889333004132	hallucinated	0.92	hallucinated	correct	ok	hallucinated	released	option_probability		hal
Haiku 5.5	medhallu	calibration	medhallu-calibration-1525-gt	verdict	medhallu-calibration-1525	0.00039289999999999996	2.0843215419445187	factual	0.85	factual	correct	ok	factual	released	option_probability		gt
Haiku 5.5	medhallu	calibration	medhallu-calibration-1525-hal	verdict	medhallu-calibration-1525	0.0003	1.275840082904324	hallucinated	0.95	hallucinated	correct	ok	hallucinated	released	option_probability		hal
Haiku 5.5	medhallu	calibration	medhallu-calibration-1530-gt	verdict	medhallu-calibration-1530	0.000339	1.7103648749180138	factual	0.8	factual	correct	ok	factual	released	option_probability		gt
Haiku 5.5	medhallu	calibration	medhallu-calibration-1530-hal	verdict	medhallu-calibration-1530	0.0003425	2.568521291948855	hallucinated	0.98	hallucinated	correct	ok	hallucinated	released	option_probability		hal
Haiku 5.5	medhallu	calibration	medhallu-calibration-1535-gt	verdict	medhallu-calibration-1535	0.0004553	2.8388360422104597	hallucinated	0.65	factual	incorrect	ok	factual	released	option_probability		gt
Haiku 5.5	medhallu	calibration	medhallu-calibration-1535-hal	verdict	medhallu-calibration-1535	0.0003413	2.2366980409715325	hallucinated	0.9	hallucinated	correct	ok	hallucinated	released	option_probability		hal
Haiku 5.5	medhallu	calibration	medhallu-calibration-1542-gt	verdict	medhallu-calibration-1542	0.00030480000000000004	2.292765791993588	factual	0.8	factual	correct	ok	factual	released	option_probability		gt
Haiku 5.5	medhallu	calibration	medhallu-calibration-1542-hal	verdict	medhallu-calibration-1542	0.0002881	2.111993416910991	hallucinated	0.92	hallucinated	correct	ok	hallucinated	released	option_probability		hal
Haiku 5.5	medhallu	calibration	medhallu-calibration-1549-gt	verdict	medhallu-calibration-1549	0.0003913	2.2546992080751806	factual	0.72	factual	correct	ok	factual	released	option_probability		gt
Haiku 5.5	medhallu	calibration	medhallu-calibration-1549-hal	verdict	medhallu-calibration-1549	0.00027780000000000003	1.447414874797687	hallucinated	0.95	hallucinated	correct	ok	hallucinated	released	option_probability		hal
Haiku 5.5	medhallu	calibration	medhallu-calibration-1624-gt	verdict	medhallu-calibration-1624	0.0003777	2.289682833943516	hallucinated	0.8	factual	incorrect	ok	factual	released	option_probability		gt
Haiku 5.5	medhallu	calibration	medhallu-calibration-1624-hal	verdict	medhallu-calibration-1624	0.00030189999999999997	1.914367208024487	hallucinated	0.96	hallucinated	correct	ok	hallucinated	released	option_probability		hal
Haiku 5.5	medhallu	calibration	medhallu-calibration-1625-gt	verdict	medhallu-calibration-1625	0.0004004	2.6022013328038156	hallucinated	0.85	factual	incorrect	ok	factual	released	option_probability		gt
Haiku 5.5	medhallu	calibration	medhallu-calibration-1625-hal	verdict	medhallu-calibration-1625	0.0002613	1.560604166937992	hallucinated	0.96	hallucinated	correct	ok	hallucinated	released	option_probability		hal
Haiku 5.5	medhallu	calibration	medhallu-calibration-1636-gt	verdict	medhallu-calibration-1636	0.0003678	2.3192397081293166	factual	0.8	factual	correct	ok	factual	released	option_probability		gt
Haiku 5.5	medhallu	calibration	medhallu-calibration-1636-hal	verdict	medhallu-calibration-1636	0.00027020000000000006	1.3893643750343472	hallucinated	0.95	hallucinated	correct	ok	hallucinated	released	option_probability		hal
Haiku 5.5	medhallu	calibration	medhallu-calibration-1637-gt	verdict	medhallu-calibration-1637	0.00030920000000000003	2.381888125091791	factual	0.9	factual	correct	ok	factual	released	option_probability		gt
Haiku 5.5	medhallu	calibration	medhallu-calibration-1637-hal	verdict	medhallu-calibration-1637	0.0002963	1.6994517499115318	hallucinated	0.97	hallucinated	correct	ok	hallucinated	released	option_probability		hal
Haiku 5.5	medhallu	calibration	medhallu-calibration-1641-gt	verdict	medhallu-calibration-1641	0.00041380000000000003	3.084584292024374	hallucinated	0.75	factual	incorrect	ok	factual	released	option_probability		gt
Haiku 5.5	medhallu	calibration	medhallu-calibration-1641-hal	verdict	medhallu-calibration-1641	0.00028570000000000006	1.6840592918451875	hallucinated	0.95	hallucinated	correct	ok	hallucinated	released	option_probability		hal
Haiku 5.5	medhallu	calibration	medhallu-calibration-1645-gt	verdict	medhallu-calibration-1645	0.0003405	2.2273219591006637	factual	0.85	factual	correct	ok	factual	released	option_probability		gt
Haiku 5.5	medhallu	calibration	medhallu-calibration-1645-hal	verdict	medhallu-calibration-1645	0.0005463	4.136815666919574	factual	0.6	hallucinated	incorrect	ok	hallucinated	released	option_probability		hal
Haiku 5.5	medhallu	calibration	medhallu-calibration-1646-gt	verdict	medhallu-calibration-1646	0.000348	1.92859841696918	factual	0.85	factual	correct	ok	factual	released	option_probability		gt
Haiku 5.5	medhallu	calibration	medhallu-calibration-1646-hal	verdict	medhallu-calibration-1646	0.00028789999999999995	2.053053082898259	hallucinated	0.92	hallucinated	correct	ok	hallucinated	released	option_probability		hal
Haiku 5.5	medhallu	calibration	medhallu-calibration-1662-gt	verdict	medhallu-calibration-1662	0.0003089	2.019352624891326	factual	0.85	factual	correct	ok	factual	released	option_probability		gt
Haiku 5.5	medhallu	calibration	medhallu-calibration-1662-hal	verdict	medhallu-calibration-1662	0.0002605	2.903957375092432	hallucinated	0.93	hallucinated	correct	ok	hallucinated	released	option_probability		hal
Haiku 5.5	medhallu	calibration	medhallu-calibration-1671-gt	verdict	medhallu-calibration-1671	0.0003188	2.247286166995764	factual	0.8	factual	correct	ok	factual	released	option_probability		gt
Haiku 5.5	medhallu	calibration	medhallu-calibration-1671-hal	verdict	medhallu-calibration-1671	0.000352	2.0795769998803735	factual	0.72	hallucinated	incorrect	ok	hallucinated	released	option_probability		hal
Haiku 5.5	medhallu	calibration	medhallu-calibration-1692-gt	verdict	medhallu-calibration-1692	0.000429	2.610520499991253	hallucinated	0.7	factual	incorrect	ok	factual	released	option_probability		gt
Haiku 5.5	medhallu	calibration	medhallu-calibration-1692-hal	verdict	medhallu-calibration-1692	0.0003165	1.7635554168373346	hallucinated	0.92	hallucinated	correct	ok	hallucinated	released	option_probability		hal
Haiku 5.5	medhallu	calibration	medhallu-calibration-1693-gt	verdict	medhallu-calibration-1693	0.0005295	3.59905262500979	factual	0.65	factual	correct	ok	factual	released	option_probability		gt
Haiku 5.5	medhallu	calibration	medhallu-calibration-1693-hal	verdict	medhallu-calibration-1693	0.0004906	3.166941958013922	factual	0.6	hallucinated	incorrect	ok	hallucinated	released	option_probability		hal
Haiku 5.5	medhallu	calibration	medhallu-calibration-1742-gt	verdict	medhallu-calibration-1742	0.00030230000000000003	2.1808024998754263	hallucinated	0.8	factual	incorrect	ok	factual	released	option_probability		gt
Haiku 5.5	medhallu	calibration	medhallu-calibration-1742-hal	verdict	medhallu-calibration-1742	0.00029360000000000003	2.045436999993399	hallucinated	0.9	hallucinated	correct	ok	hallucinated	released	option_probability		hal
Haiku 5.5	medhallu	calibration	medhallu-calibration-1780-gt	verdict	medhallu-calibration-1780	0.00042820000000000005	2.9991721250116825	factual	0.65	factual	correct	ok	factual	released	option_probability		gt
Haiku 5.5	medhallu	calibration	medhallu-calibration-1780-hal	verdict	medhallu-calibration-1780	0.0002876	1.7720909579657018	hallucinated	0.96	hallucinated	correct	ok	hallucinated	released	option_probability		hal
Haiku 5.5	medhallu	calibration	medhallu-calibration-1782-gt	verdict	medhallu-calibration-1782	0.0003656	2.2582466669846326	factual	0.8	factual	correct	ok	factual	released	option_probability		gt
Haiku 5.5	medhallu	calibration	medhallu-calibration-1782-hal	verdict	medhallu-calibration-1782	0.00031939999999999996	2.2725446249824017	hallucinated	0.9	hallucinated	correct	ok	hallucinated	released	option_probability		hal
Haiku 5.5	medhallu	calibration	medhallu-calibration-1825-gt	verdict	medhallu-calibration-1825	0.0003287	2.3213745409157127	factual	0.88	factual	correct	ok	factual	released	option_probability		gt
Haiku 5.5	medhallu	calibration	medhallu-calibration-1825-hal	verdict	medhallu-calibration-1825	0.0002836	1.3612453329842538	hallucinated	0.95	hallucinated	correct	ok	hallucinated	released	option_probability		hal
Haiku 5.5	medhallu	calibration	medhallu-calibration-1827-gt	verdict	medhallu-calibration-1827	0.0004898	4.301643250044435	factual	0.7	factual	correct	ok	factual	released	option_probability		gt
Haiku 5.5	medhallu	calibration	medhallu-calibration-1827-hal	verdict	medhallu-calibration-1827	0.00032820000000000006	1.9573300410993397	hallucinated	0.95	hallucinated	correct	ok	hallucinated	released	option_probability		hal
Haiku 5.5	medhallu	calibration	medhallu-calibration-1859-gt	verdict	medhallu-calibration-1859	0.0003888	3.107172125019133	factual	0.7	factual	correct	ok	factual	released	option_probability		gt
Haiku 5.5	medhallu	calibration	medhallu-calibration-1859-hal	verdict	medhallu-calibration-1859	0.00028839999999999996	1.913013125071302	hallucinated	0.93	hallucinated	correct	ok	hallucinated	released	option_probability		hal
Haiku 5.5	medhallu	calibration	medhallu-calibration-1887-gt	verdict	medhallu-calibration-1887	0.00030589999999999995	1.6723380419425666	factual	0.9	factual	correct	ok	factual	released	option_probability		gt
Haiku 5.5	medhallu	calibration	medhallu-calibration-1887-hal	verdict	medhallu-calibration-1887	0.00031039999999999996	1.7465803751256317	hallucinated	0.97	hallucinated	correct	ok	hallucinated	released	option_probability		hal
Haiku 5.5	medhallu	calibration	medhallu-calibration-1892-gt	verdict	medhallu-calibration-1892	0.00036370000000000006	1.778688124846667	factual	0.9	factual	correct	ok	factual	released	option_probability		gt
Haiku 5.5	medhallu	calibration	medhallu-calibration-1892-hal	verdict	medhallu-calibration-1892	0.000378	2.3212601670529693	hallucinated	0.95	hallucinated	correct	ok	hallucinated	released	option_probability		hal
Haiku 5.5	medhallu	calibration	medhallu-calibration-1933-gt	verdict	medhallu-calibration-1933	0.0003764	2.851914375089109	factual	0.8	factual	correct	ok	factual	released	option_probability		gt
Haiku 5.5	medhallu	calibration	medhallu-calibration-1933-hal	verdict	medhallu-calibration-1933	0.0003208	2.4766577498521656	hallucinated	0.9	hallucinated	correct	ok	hallucinated	released	option_probability		hal
Haiku 5.5	medhallu	calibration	medhallu-calibration-1936-gt	verdict	medhallu-calibration-1936	0.0004784	3.331140583846718	factual	0.8	factual	correct	ok	factual	released	option_probability		gt
Haiku 5.5	medhallu	calibration	medhallu-calibration-1936-hal	verdict	medhallu-calibration-1936	0.0004806	3.4078089168760926	factual	0.6	hallucinated	incorrect	ok	hallucinated	released	option_probability		hal
Haiku 5.5	medhallu	calibration	medhallu-calibration-1955-gt	verdict	medhallu-calibration-1955	0.0004229	2.4726744168438017	factual	0.8	factual	correct	ok	factual	released	option_probability		gt
Haiku 5.5	medhallu	calibration	medhallu-calibration-1955-hal	verdict	medhallu-calibration-1955	0.0004221	3.166448500007391	hallucinated	0.8	hallucinated	correct	ok	hallucinated	released	option_probability		hal
Haiku 5.5	medhallu	calibration	medhallu-calibration-1978-gt	verdict	medhallu-calibration-1978	0.0003145	1.7390274591743946	factual	0.92	factual	correct	ok	factual	released	option_probability		gt
Haiku 5.5	medhallu	calibration	medhallu-calibration-1978-hal	verdict	medhallu-calibration-1978	0.000285	1.710434417007491	hallucinated	0.95	hallucinated	correct	ok	hallucinated	released	option_probability		hal
Haiku 5.5	medhallu	calibration	medhallu-calibration-2000-gt	verdict	medhallu-calibration-2000	0.0003369	2.063723082887009	factual	0.8	factual	correct	ok	factual	released	option_probability		gt
Haiku 5.5	medhallu	calibration	medhallu-calibration-2000-hal	verdict	medhallu-calibration-2000	0.000295	1.7760002501308918	hallucinated	0.92	hallucinated	correct	ok	hallucinated	released	option_probability		hal
Haiku 5.5	medhallu	calibration	medhallu-calibration-2016-gt	verdict	medhallu-calibration-2016	0.00033830000000000004	2.3142299170140177	factual	0.92	factual	correct	ok	factual	released	option_probability		gt
Haiku 5.5	medhallu	calibration	medhallu-calibration-2016-hal	verdict	medhallu-calibration-2016	0.0003242	1.4781094160862267	hallucinated	0.92	hallucinated	correct	ok	hallucinated	released	option_probability		hal
Haiku 5.5	medhallu	calibration	medhallu-calibration-2033-gt	verdict	medhallu-calibration-2033	0.0003789	2.2184406670276076	factual	0.7	factual	correct	ok	factual	released	option_probability		gt
Haiku 5.5	medhallu	calibration	medhallu-calibration-2033-hal	verdict	medhallu-calibration-2033	0.00027610000000000004	1.6000638329423964	hallucinated	0.95	hallucinated	correct	ok	hallucinated	released	option_probability		hal
Haiku 5.5	medhallu	calibration	medhallu-calibration-2042-gt	verdict	medhallu-calibration-2042	0.00042189999999999996	2.56835487508215	factual	0.7	factual	correct	ok	factual	released	option_probability		gt
Haiku 5.5	medhallu	calibration	medhallu-calibration-2042-hal	verdict	medhallu-calibration-2042	0.00033130000000000003	2.1640250000637025	hallucinated	0.93	hallucinated	correct	ok	hallucinated	released	option_probability		hal
Haiku 5.5	medhallu	calibration	medhallu-calibration-2045-gt	verdict	medhallu-calibration-2045	0.00032139999999999995	1.7408125831279904	factual	0.85	factual	correct	ok	factual	released	option_probability		gt
Haiku 5.5	medhallu	calibration	medhallu-calibration-2045-hal	verdict	medhallu-calibration-2045	0.00037789999999999997	2.8154204168822616	hallucinated	0.75	hallucinated	correct	ok	hallucinated	released	option_probability		hal
Haiku 5.5	medhallu	calibration	medhallu-calibration-2103-gt	verdict	medhallu-calibration-2103	0.0003508	2.259775625076145	factual	0.72	factual	correct	ok	factual	released	option_probability		gt
Haiku 5.5	medhallu	calibration	medhallu-calibration-2103-hal	verdict	medhallu-calibration-2103	0.00030460000000000003	1.8036564588546753	hallucinated	0.85	hallucinated	correct	ok	hallucinated	released	option_probability		hal
Haiku 5.5	medhallu	calibration	medhallu-calibration-2129-gt	verdict	medhallu-calibration-2129	0.0003173	1.7180494999047369	factual	0.95	factual	correct	ok	factual	released	option_probability		gt
Haiku 5.5	medhallu	calibration	medhallu-calibration-2129-hal	verdict	medhallu-calibration-2129	0.00029539999999999997	1.42212620889768	hallucinated	0.97	hallucinated	correct	ok	hallucinated	released	option_probability		hal
Haiku 5.5	medhallu	calibration	medhallu-calibration-2140-gt	verdict	medhallu-calibration-2140	0.0002869	2.2120120839681476	factual	0.92	factual	correct	ok	factual	released	option_probability		gt
Haiku 5.5	medhallu	calibration	medhallu-calibration-2140-hal	verdict	medhallu-calibration-2140	0.0002564	1.527187957894057	hallucinated	0.97	hallucinated	correct	ok	hallucinated	released	option_probability		hal
Haiku 5.5	medhallu	calibration	medhallu-calibration-2147-gt	verdict	medhallu-calibration-2147	0.00038820000000000006	3.216015125159174	factual	0.75	factual	correct	ok	factual	released	option_probability		gt
Haiku 5.5	medhallu	calibration	medhallu-calibration-2147-hal	verdict	medhallu-calibration-2147	0.0002473	2.06747316615656	hallucinated	0.95	hallucinated	correct	ok	hallucinated	released	option_probability		hal
Haiku 5.5	medhallu	calibration	medhallu-calibration-2167-gt	verdict	medhallu-calibration-2167	0.0003886	3.0015252500306815	factual	0.8	factual	correct	ok	factual	released	option_probability		gt
Haiku 5.5	medhallu	calibration	medhallu-calibration-2167-hal	verdict	medhallu-calibration-2167	0.00030320000000000005	1.5728930421173573	hallucinated	0.92	hallucinated	correct	ok	hallucinated	released	option_probability		hal
Haiku 5.5	medhallu	calibration	medhallu-calibration-2183-gt	verdict	medhallu-calibration-2183	0.0004823	4.1978414580225945	hallucinated	0.72	factual	incorrect	ok	factual	released	option_probability		gt
Haiku 5.5	medhallu	calibration	medhallu-calibration-2183-hal	verdict	medhallu-calibration-2183	0.000279	2.660301041090861	hallucinated	0.95	hallucinated	correct	ok	hallucinated	released	option_probability		hal
Haiku 5.5	medhallu	calibration	medhallu-calibration-2209-gt	verdict	medhallu-calibration-2209	0.000357	2.1781442500650883	factual	0.8	factual	correct	ok	factual	released	option_probability		gt
Haiku 5.5	medhallu	calibration	medhallu-calibration-2209-hal	verdict	medhallu-calibration-2209	0.00029420000000000005	1.9277809159830213	hallucinated	0.94	hallucinated	correct	ok	hallucinated	released	option_probability		hal
Haiku 5.5	medhallu	calibration	medhallu-calibration-2212-gt	verdict	medhallu-calibration-2212	0.0003725	1.924022875027731	factual	0.8	factual	correct	ok	factual	released	option_probability		gt
Haiku 5.5	medhallu	calibration	medhallu-calibration-2212-hal	verdict	medhallu-calibration-2212	0.00029039999999999996	1.648618625011295	hallucinated	0.95	hallucinated	correct	ok	hallucinated	released	option_probability		hal
Haiku 5.5	medhallu	calibration	medhallu-calibration-2229-gt	verdict	medhallu-calibration-2229	0.0002835	1.4650256249587983	factual	0.92	factual	correct	ok	factual	released	option_probability		gt
Haiku 5.5	medhallu	calibration	medhallu-calibration-2229-hal	verdict	medhallu-calibration-2229	0.00024040000000000002	1.2811044158879668	hallucinated	0.97	hallucinated	correct	ok	hallucinated	released	option_probability		hal
Haiku 5.5	medhallu	calibration	medhallu-calibration-2231-gt	verdict	medhallu-calibration-2231	0.00036520000000000004	1.9970148750580847	factual	0.85	factual	correct	ok	factual	released	option_probability		gt
Haiku 5.5	medhallu	calibration	medhallu-calibration-2231-hal	verdict	medhallu-calibration-2231	0.0003714	1.998423249926418	hallucinated	0.93	hallucinated	correct	ok	hallucinated	released	option_probability		hal
Haiku 5.5	medhallu	calibration	medhallu-calibration-2241-gt	verdict	medhallu-calibration-2241	0.0003414	2.5350698339752853	factual	0.8	factual	correct	ok	factual	released	option_probability		gt
Haiku 5.5	medhallu	calibration	medhallu-calibration-2241-hal	verdict	medhallu-calibration-2241	0.00029110000000000003	1.5484787919558585	hallucinated	0.92	hallucinated	correct	ok	hallucinated	released	option_probability		hal
Haiku 5.5	medhallu	calibration	medhallu-calibration-2250-gt	verdict	medhallu-calibration-2250	0.0004939	3.149656791938469	factual	0.7	factual	correct	ok	factual	released	option_probability		gt
Haiku 5.5	medhallu	calibration	medhallu-calibration-2250-hal	verdict	medhallu-calibration-2250	0.00030230000000000003	2.1507636248134077	hallucinated	0.96	hallucinated	correct	ok	hallucinated	released	option_probability		hal
Haiku 5.5	medhallu	calibration	medhallu-calibration-2261-gt	verdict	medhallu-calibration-2261	0.000392	2.4526200408581644	hallucinated	0.82	factual	incorrect	ok	factual	released	option_probability		gt
Haiku 5.5	medhallu	calibration	medhallu-calibration-2261-hal	verdict	medhallu-calibration-2261	0.0003242	1.7759078750386834	hallucinated	0.96	hallucinated	correct	ok	hallucinated	released	option_probability		hal
Haiku 5.5	medhallu	calibration	medhallu-calibration-2279-gt	verdict	medhallu-calibration-2279	0.0005128	3.1267716251313686	factual	0.7	factual	correct	ok	factual	released	option_probability		gt
Haiku 5.5	medhallu	calibration	medhallu-calibration-2279-hal	verdict	medhallu-calibration-2279	0.00035160000000000004	2.067524209152907	hallucinated	0.98	hallucinated	correct	ok	hallucinated	released	option_probability		hal
Haiku 5.5	medhallu	calibration	medhallu-calibration-2307-gt	verdict	medhallu-calibration-2307	0.00028960000000000005	1.5276581249199808	factual	0.92	factual	correct	ok	factual	released	option_probability		gt
Haiku 5.5	medhallu	calibration	medhallu-calibration-2307-hal	verdict	medhallu-calibration-2307	0.00031920000000000006	2.254965958883986	hallucinated	0.95	hallucinated	correct	ok	hallucinated	released	option_probability		hal
Haiku 5.5	medhallu	calibration	medhallu-calibration-2317-gt	verdict	medhallu-calibration-2317	0.0003034	1.682921624975279	hallucinated	0.92	factual	incorrect	ok	factual	released	option_probability		gt
Haiku 5.5	medhallu	calibration	medhallu-calibration-2317-hal	verdict	medhallu-calibration-2317	0.0002991	1.796367208007723	hallucinated	0.95	hallucinated	correct	ok	hallucinated	released	option_probability		hal
Haiku 5.5	medhallu	calibration	medhallu-calibration-2325-gt	verdict	medhallu-calibration-2325	0.0004425	3.0895726669114083	factual	0.6	factual	correct	ok	factual	released	option_probability		gt
Haiku 5.5	medhallu	calibration	medhallu-calibration-2325-hal	verdict	medhallu-calibration-2325	0.00028370000000000007	1.847687458153814	hallucinated	0.95	hallucinated	correct	ok	hallucinated	released	option_probability		hal
Haiku 5.5	medhallu	calibration	medhallu-calibration-2327-gt	verdict	medhallu-calibration-2327	0.0003523	1.7527334589976817	factual	0.88	factual	correct	ok	factual	released	option_probability		gt
Haiku 5.5	medhallu	calibration	medhallu-calibration-2327-hal	verdict	medhallu-calibration-2327	0.0003545	2.4463870420586318	hallucinated	0.93	hallucinated	correct	ok	hallucinated	released	option_probability		hal
Haiku 5.5	medhallu	calibration	medhallu-calibration-2352-gt	verdict	medhallu-calibration-2352	0.0003475	2.0526039581745863	factual	0.72	factual	correct	ok	factual	released	option_probability		gt
Haiku 5.5	medhallu	calibration	medhallu-calibration-2352-hal	verdict	medhallu-calibration-2352	0.0003094	1.7990589591208845	hallucinated	0.97	hallucinated	correct	ok	hallucinated	released	option_probability		hal
Haiku 5.5	medhallu	calibration	medhallu-calibration-2364-gt	verdict	medhallu-calibration-2364	0.0003038	1.9606167080346495	hallucinated	0.82	factual	incorrect	ok	factual	released	option_probability		gt
Haiku 5.5	medhallu	calibration	medhallu-calibration-2364-hal	verdict	medhallu-calibration-2364	0.000306	2.2533412082120776	hallucinated	0.92	hallucinated	correct	ok	hallucinated	released	option_probability		hal
Haiku 5.5	medhallu	calibration	medhallu-calibration-2380-gt	verdict	medhallu-calibration-2380	0.00042639999999999996	2.7467310409992933	factual	0.75	factual	correct	ok	factual	released	option_probability		gt
Haiku 5.5	medhallu	calibration	medhallu-calibration-2380-hal	verdict	medhallu-calibration-2380	0.00033820000000000003	2.3395140420179814	hallucinated	0.85	hallucinated	correct	ok	hallucinated	released	option_probability		hal
Haiku 5.5	medhallu	calibration	medhallu-calibration-2415-gt	verdict	medhallu-calibration-2415	0.00036889999999999997	3.269002875080332	factual	0.8	factual	correct	ok	factual	released	option_probability		gt
Haiku 5.5	medhallu	calibration	medhallu-calibration-2415-hal	verdict	medhallu-calibration-2415	0.00031939999999999996	1.6501243750099093	hallucinated	0.94	hallucinated	correct	ok	hallucinated	released	option_probability		hal
Haiku 5.5	medhallu	calibration	medhallu-calibration-2436-gt	verdict	medhallu-calibration-2436	0.000346	5.4939166670665145	factual	0.85	factual	correct	ok	factual	released	option_probability		gt
Haiku 5.5	medhallu	calibration	medhallu-calibration-2436-hal	verdict	medhallu-calibration-2436	0.00034439999999999997	2.418598582968116	hallucinated	0.93	hallucinated	correct	ok	hallucinated	released	option_probability		hal
Haiku 5.5	medhallu	calibration	medhallu-calibration-2447-gt	verdict	medhallu-calibration-2447	0.0002888	1.6888825001660734	factual	0.88	factual	correct	ok	factual	released	option_probability		gt
Haiku 5.5	medhallu	calibration	medhallu-calibration-2447-hal	verdict	medhallu-calibration-2447	0.00034120000000000005	2.7221036250703037	hallucinated	0.9	hallucinated	correct	ok	hallucinated	released	option_probability		hal
Haiku 5.5	medhallu	calibration	medhallu-calibration-2463-gt	verdict	medhallu-calibration-2463	0.0003751	3.625053708208725	factual	0.85	factual	correct	ok	factual	released	option_probability		gt
Haiku 5.5	medhallu	calibration	medhallu-calibration-2463-hal	verdict	medhallu-calibration-2463	0.0003743	2.3881549169309437	hallucinated	0.95	hallucinated	correct	ok	hallucinated	released	option_probability		hal
Haiku 5.5	medhallu	calibration	medhallu-calibration-2470-gt	verdict	medhallu-calibration-2470	0.0003454	2.469467292074114	factual	0.88	factual	correct	ok	factual	released	option_probability		gt
Haiku 5.5	medhallu	calibration	medhallu-calibration-2470-hal	verdict	medhallu-calibration-2470	0.0003179	2.175265750149265	hallucinated	0.88	hallucinated	correct	ok	hallucinated	released	option_probability		hal
Haiku 5.5	medhallu	calibration	medhallu-calibration-2478-gt	verdict	medhallu-calibration-2478	0.00034470000000000003	1.823334207991138	factual	0.9	factual	correct	ok	factual	released	option_probability		gt
Haiku 5.5	medhallu	calibration	medhallu-calibration-2478-hal	verdict	medhallu-calibration-2478	0.00033360000000000003	1.5236910001840442	hallucinated	0.96	hallucinated	correct	ok	hallucinated	released	option_probability		hal
Haiku 5.5	medhallu	calibration	medhallu-calibration-2539-gt	verdict	medhallu-calibration-2539	0.00048670000000000007	4.637895666062832	hallucinated	0.7	factual	incorrect	ok	factual	released	option_probability		gt
Haiku 5.5	medhallu	calibration	medhallu-calibration-2539-hal	verdict	medhallu-calibration-2539	0.00046039999999999997	4.594769792165607	hallucinated	0.85	hallucinated	correct	ok	hallucinated	released	option_probability		hal
Haiku 5.5	medhallu	calibration	medhallu-calibration-2576-gt	verdict	medhallu-calibration-2576	0.0004378	3.1301567920017987	factual	0.7	factual	correct	ok	factual	released	option_probability		gt
Haiku 5.5	medhallu	calibration	medhallu-calibration-2576-hal	verdict	medhallu-calibration-2576	0.0003103	2.707543875090778	hallucinated	0.93	hallucinated	correct	ok	hallucinated	released	option_probability		hal
Haiku 5.5	medhallu	calibration	medhallu-calibration-2633-gt	verdict	medhallu-calibration-2633	0.00034620000000000007	2.4775252921972424	factual	0.75	factual	correct	ok	factual	released	option_probability		gt
Haiku 5.5	medhallu	calibration	medhallu-calibration-2633-hal	verdict	medhallu-calibration-2633	0.00029039999999999996	1.9325464160647243	hallucinated	0.95	hallucinated	correct	ok	hallucinated	released	option_probability		hal
Haiku 5.5	medhallu	calibration	medhallu-calibration-2658-gt	verdict	medhallu-calibration-2658	0.0004023	3.1995512081775814	hallucinated	0.6	factual	incorrect	ok	factual	released	option_probability		gt
Haiku 5.5	medhallu	calibration	medhallu-calibration-2658-hal	verdict	medhallu-calibration-2658	0.0003171	1.8826152079273015	hallucinated	0.92	hallucinated	correct	ok	hallucinated	released	option_probability		hal
Haiku 5.5	medhallu	calibration	medhallu-calibration-2661-gt	verdict	medhallu-calibration-2661	0.00038710000000000003	3.057509290985763	factual	0.8	factual	correct	ok	factual	released	option_probability		gt
Haiku 5.5	medhallu	calibration	medhallu-calibration-2661-hal	verdict	medhallu-calibration-2661	0.00044560000000000004	3.3979947501793504	hallucinated	0.7	hallucinated	correct	ok	hallucinated	released	option_probability		hal
Haiku 5.5	medhallu	calibration	medhallu-calibration-2669-gt	verdict	medhallu-calibration-2669	0.0002788	1.5276030420791358	factual	0.85	factual	correct	ok	factual	released	option_probability		gt
Haiku 5.5	medhallu	calibration	medhallu-calibration-2669-hal	verdict	medhallu-calibration-2669	0.00028260000000000004	1.6046517922077328	hallucinated	0.92	hallucinated	correct	ok	hallucinated	released	option_probability		hal
Haiku 5.5	medhallu	calibration	medhallu-calibration-2672-gt	verdict	medhallu-calibration-2672	0.00030220000000000003	2.1584244589321315	factual	0.92	factual	correct	ok	factual	released	option_probability		gt
Haiku 5.5	medhallu	calibration	medhallu-calibration-2672-hal	verdict	medhallu-calibration-2672	0.00028970000000000005	1.6154995001852512	hallucinated	0.95	hallucinated	correct	ok	hallucinated	released	option_probability		hal
Haiku 5.5	medhallu	calibration	medhallu-calibration-2681-gt	verdict	medhallu-calibration-2681	0.0003125	2.454785417066887	factual	0.82	factual	correct	ok	factual	released	option_probability		gt
Haiku 5.5	medhallu	calibration	medhallu-calibration-2681-hal	verdict	medhallu-calibration-2681	0.00026460000000000003	2.448061916977167	hallucinated	0.97	hallucinated	correct	ok	hallucinated	released	option_probability		hal
Haiku 5.5	medhallu	calibration	medhallu-calibration-2683-gt	verdict	medhallu-calibration-2683	0.00042220000000000007	2.5599650419317186	factual	0.62	factual	correct	ok	factual	released	option_probability		gt
Haiku 5.5	medhallu	calibration	medhallu-calibration-2683-hal	verdict	medhallu-calibration-2683	0.00028230000000000003	1.6525760418735445	hallucinated	0.95	hallucinated	correct	ok	hallucinated	released	option_probability		hal
Haiku 5.5	medhallu	calibration	medhallu-calibration-2690-gt	verdict	medhallu-calibration-2690	0.00034710000000000003	2.288944459054619	factual	0.82	factual	correct	ok	factual	released	option_probability		gt
Haiku 5.5	medhallu	calibration	medhallu-calibration-2690-hal	verdict	medhallu-calibration-2690	0.0003094	1.9584509588312358	hallucinated	0.97	hallucinated	correct	ok	hallucinated	released	option_probability		hal
Haiku 5.5	medhallu	calibration	medhallu-calibration-2694-gt	verdict	medhallu-calibration-2694	0.0002841	1.901727250078693	factual	0.92	factual	correct	ok	factual	released	option_probability		gt
Haiku 5.5	medhallu	calibration	medhallu-calibration-2694-hal	verdict	medhallu-calibration-2694	0.0002899	1.6221127908211201	hallucinated	0.93	hallucinated	correct	ok	hallucinated	released	option_probability		hal
Haiku 5.5	medhallu	calibration	medhallu-calibration-2714-gt	verdict	medhallu-calibration-2714	0.00042730000000000003	2.476832583080977	factual	0.82	factual	correct	ok	factual	released	option_probability		gt
Haiku 5.5	medhallu	calibration	medhallu-calibration-2714-hal	verdict	medhallu-calibration-2714	0.0003899	2.5255804168991745	hallucinated	0.92	hallucinated	correct	ok	hallucinated	released	option_probability		hal
Haiku 5.5	medhallu	calibration	medhallu-calibration-2723-gt	verdict	medhallu-calibration-2723	0.000403	2.578781875083223	factual	0.8	factual	correct	ok	factual	released	option_probability		gt
Haiku 5.5	medhallu	calibration	medhallu-calibration-2723-hal	verdict	medhallu-calibration-2723	0.00030520000000000005	1.561192291090265	hallucinated	0.9	hallucinated	correct	ok	hallucinated	released	option_probability		hal
Haiku 5.5	medhallu	calibration	medhallu-calibration-2729-gt	verdict	medhallu-calibration-2729	0.0003468	2.360271167010069	factual	0.85	factual	correct	ok	factual	released	option_probability		gt
Haiku 5.5	medhallu	calibration	medhallu-calibration-2729-hal	verdict	medhallu-calibration-2729	0.00029560000000000003	2.075574249960482	hallucinated	0.96	hallucinated	correct	ok	hallucinated	released	option_probability		hal
Haiku 5.5	medhallu	calibration	medhallu-calibration-2741-gt	verdict	medhallu-calibration-2741	0.00029720000000000007	1.8258368750102818	factual	0.88	factual	correct	ok	factual	released	option_probability		gt
Haiku 5.5	medhallu	calibration	medhallu-calibration-2741-hal	verdict	medhallu-calibration-2741	0.000311	2.3486235830932856	hallucinated	0.93	hallucinated	correct	ok	hallucinated	released	option_probability		hal
Haiku 5.5	medhallu	calibration	medhallu-calibration-2759-gt	verdict	medhallu-calibration-2759	0.0003422	1.9484700001776218	factual	0.8	factual	correct	ok	factual	released	option_probability		gt
Haiku 5.5	medhallu	calibration	medhallu-calibration-2759-hal	verdict	medhallu-calibration-2759	0.00028720000000000004	2.0426525420043617	hallucinated	0.93	hallucinated	correct	ok	hallucinated	released	option_probability		hal
Haiku 5.5	medhallu	calibration	medhallu-calibration-2760-gt	verdict	medhallu-calibration-2760	0.00029939999999999996	1.9581633750349283	factual	0.8	factual	correct	ok	factual	released	option_probability		gt
Haiku 5.5	medhallu	calibration	medhallu-calibration-2760-hal	verdict	medhallu-calibration-2760	0.00026960000000000005	1.8171997091267258	hallucinated	0.95	hallucinated	correct	ok	hallucinated	released	option_probability		hal
Haiku 5.5	medhallu	calibration	medhallu-calibration-2768-gt	verdict	medhallu-calibration-2768	0.000471	3.1567172079812735	hallucinated	0.7	factual	incorrect	ok	factual	released	option_probability		gt
Haiku 5.5	medhallu	calibration	medhallu-calibration-2768-hal	verdict	medhallu-calibration-2768	0.00032439999999999997	2.3060089589562267	hallucinated	0.92	hallucinated	correct	ok	hallucinated	released	option_probability		hal
Haiku 5.5	medhallu	calibration	medhallu-calibration-2772-gt	verdict	medhallu-calibration-2772	0.0005031	3.295812207972631	factual	0.7	factual	correct	ok	factual	released	option_probability		gt
Haiku 5.5	medhallu	calibration	medhallu-calibration-2772-hal	verdict	medhallu-calibration-2772	0.000342	2.3210810841992497	hallucinated	0.97	hallucinated	correct	ok	hallucinated	released	option_probability		hal
Haiku 5.5	medhallu	calibration	medhallu-calibration-2827-gt	verdict	medhallu-calibration-2827	0.000322	1.8793827078770846	factual	0.8	factual	correct	ok	factual	released	option_probability		gt
Haiku 5.5	medhallu	calibration	medhallu-calibration-2827-hal	verdict	medhallu-calibration-2827	0.00028589999999999996	1.7173625000286847	hallucinated	0.93	hallucinated	correct	ok	hallucinated	released	option_probability		hal
Haiku 5.5	medhallu	calibration	medhallu-calibration-2838-gt	verdict	medhallu-calibration-2838	0.000362	2.871307957917452	factual	0.75	factual	correct	ok	factual	released	option_probability		gt
Haiku 5.5	medhallu	calibration	medhallu-calibration-2838-hal	verdict	medhallu-calibration-2838	0.00029270000000000007	2.408873332897201	hallucinated	0.93	hallucinated	correct	ok	hallucinated	released	option_probability		hal
Haiku 5.5	medhallu	calibration	medhallu-calibration-2843-gt	verdict	medhallu-calibration-2843	0.000297	1.5266471661161631	factual	0.9	factual	correct	ok	factual	released	option_probability		gt
Haiku 5.5	medhallu	calibration	medhallu-calibration-2843-hal	verdict	medhallu-calibration-2843	0.000323	1.9113762080669403	hallucinated	0.9	hallucinated	correct	ok	hallucinated	released	option_probability		hal
Haiku 5.5	medhallu	calibration	medhallu-calibration-2871-gt	verdict	medhallu-calibration-2871	0.0004135	2.7915740839671344	hallucinated	0.7	factual	incorrect	ok	factual	released	option_probability		gt
Haiku 5.5	medhallu	calibration	medhallu-calibration-2871-hal	verdict	medhallu-calibration-2871	0.000315	2.0693276249803603	hallucinated	0.93	hallucinated	correct	ok	hallucinated	released	option_probability		hal
Haiku 5.5	medhallu	calibration	medhallu-calibration-2882-gt	verdict	medhallu-calibration-2882	0.0003315	2.092482125153765	factual	0.8	factual	correct	ok	factual	released	option_probability		gt
Haiku 5.5	medhallu	calibration	medhallu-calibration-2882-hal	verdict	medhallu-calibration-2882	0.00028520000000000005	2.138093124842271	hallucinated	0.92	hallucinated	correct	ok	hallucinated	released	option_probability		hal
Haiku 5.5	medhallu	calibration	medhallu-calibration-2890-gt	verdict	medhallu-calibration-2890	0.0004463	2.9003199168946594	factual	0.75	factual	correct	ok	factual	released	option_probability		gt
Haiku 5.5	medhallu	calibration	medhallu-calibration-2890-hal	verdict	medhallu-calibration-2890	0.000299	1.600568249821663	hallucinated	0.92	hallucinated	correct	ok	hallucinated	released	option_probability		hal
Haiku 5.5	medhallu	calibration	medhallu-calibration-2894-gt	verdict	medhallu-calibration-2894	0.000404	2.5309766670688987	factual	0.85	factual	correct	ok	factual	released	option_probability		gt
Haiku 5.5	medhallu	calibration	medhallu-calibration-2894-hal	verdict	medhallu-calibration-2894	0.00036320000000000005	2.619635875103995	hallucinated	0.93	hallucinated	correct	ok	hallucinated	released	option_probability		hal
Haiku 5.5	medhallu	calibration	medhallu-calibration-2929-gt	verdict	medhallu-calibration-2929	0.0004369	2.2440844997763634	factual	0.85	factual	correct	ok	factual	released	option_probability		gt
Haiku 5.5	medhallu	calibration	medhallu-calibration-2929-hal	verdict	medhallu-calibration-2929	0.000381	2.313957082806155	hallucinated	0.95	hallucinated	correct	ok	hallucinated	released	option_probability		hal
Haiku 5.5	medhallu	calibration	medhallu-calibration-2937-gt	verdict	medhallu-calibration-2937	0.0003146	2.2424361249431968	factual	0.9	factual	correct	ok	factual	released	option_probability		gt
Haiku 5.5	medhallu	calibration	medhallu-calibration-2937-hal	verdict	medhallu-calibration-2937	0.0003314	2.6158904579933733	hallucinated	0.97	hallucinated	correct	ok	hallucinated	released	option_probability		hal
Haiku 5.5	medhallu	calibration	medhallu-calibration-2941-gt	verdict	medhallu-calibration-2941	0.0003415	2.7221903749741614	factual	0.85	factual	correct	ok	factual	released	option_probability		gt
Haiku 5.5	medhallu	calibration	medhallu-calibration-2941-hal	verdict	medhallu-calibration-2941	0.00028710000000000004	2.609158792067319	hallucinated	0.95	hallucinated	correct	ok	hallucinated	released	option_probability		hal
Haiku 5.5	medhallu	calibration	medhallu-calibration-2951-gt	verdict	medhallu-calibration-2951	0.00032189999999999996	2.577008832944557	factual	0.75	factual	correct	ok	factual	released	option_probability		gt
Haiku 5.5	medhallu	calibration	medhallu-calibration-2951-hal	verdict	medhallu-calibration-2951	0.00026020000000000004	2.0020402080845088	hallucinated	0.95	hallucinated	correct	ok	hallucinated	released	option_probability		hal
Haiku 5.5	medhallu	calibration	medhallu-calibration-2992-gt	verdict	medhallu-calibration-2992	0.0003841	2.0647475419100374	factual	0.85	factual	correct	ok	factual	released	option_probability		gt
Haiku 5.5	medhallu	calibration	medhallu-calibration-2992-hal	verdict	medhallu-calibration-2992	0.0003315	3.3889001249335706	hallucinated	0.96	hallucinated	correct	ok	hallucinated	released	option_probability		hal
Haiku 5.5	medhallu	calibration	medhallu-calibration-3067-gt	verdict	medhallu-calibration-3067	0.00034820000000000006	3.2523902079556137	factual	0.85	factual	correct	ok	factual	released	option_probability		gt
Haiku 5.5	medhallu	calibration	medhallu-calibration-3067-hal	verdict	medhallu-calibration-3067	0.0002649	1.8176295841112733	hallucinated	0.95	hallucinated	correct	ok	hallucinated	released	option_probability		hal
Haiku 5.5	medhallu	calibration	medhallu-calibration-3157-gt	verdict	medhallu-calibration-3157	0.0003836	2.281428625108674	factual	0.8	factual	correct	ok	factual	released	option_probability		gt
Haiku 5.5	medhallu	calibration	medhallu-calibration-3157-hal	verdict	medhallu-calibration-3157	0.0003883	2.654786250088364	factual	0.6	hallucinated	incorrect	ok	hallucinated	released	option_probability		hal
Haiku 5.5	medhallu	calibration	medhallu-calibration-3158-gt	verdict	medhallu-calibration-3158	0.0003445	1.79885866609402	factual	0.93	factual	correct	ok	factual	released	option_probability		gt
Haiku 5.5	medhallu	calibration	medhallu-calibration-3158-hal	verdict	medhallu-calibration-3158	0.0002977	1.802392709068954	hallucinated	0.92	hallucinated	correct	ok	hallucinated	released	option_probability		hal
Haiku 5.5	medhallu	calibration	medhallu-calibration-3174-gt	verdict	medhallu-calibration-3174	0.00037210000000000005	2.4011891251429915	factual	0.85	factual	correct	ok	factual	released	option_probability		gt
Haiku 5.5	medhallu	calibration	medhallu-calibration-3174-hal	verdict	medhallu-calibration-3174	0.000407	2.6114505829755217	hallucinated	0.8	hallucinated	correct	ok	hallucinated	released	option_probability		hal
Haiku 5.5	medhallu	calibration	medhallu-calibration-3181-gt	verdict	medhallu-calibration-3181	0.00044420000000000006	3.910667625023052	factual	0.72	factual	correct	ok	factual	released	option_probability		gt
Haiku 5.5	medhallu	calibration	medhallu-calibration-3181-hal	verdict	medhallu-calibration-3181	0.000335	2.41912320908159	hallucinated	0.93	hallucinated	correct	ok	hallucinated	released	option_probability		hal
Haiku 5.5	medhallu	calibration	medhallu-calibration-3182-gt	verdict	medhallu-calibration-3182	0.0002816	1.6392377498559654	factual	0.9	factual	correct	ok	factual	released	option_probability		gt
Haiku 5.5	medhallu	calibration	medhallu-calibration-3182-hal	verdict	medhallu-calibration-3182	0.000295	1.5367485841270536	hallucinated	0.96	hallucinated	correct	ok	hallucinated	released	option_probability		hal
Haiku 5.5	medhallu	calibration	medhallu-calibration-3221-gt	verdict	medhallu-calibration-3221	0.0004957000000000001	3.2966259580571204	hallucinated	0.7	factual	incorrect	ok	factual	released	option_probability		gt
Haiku 5.5	medhallu	calibration	medhallu-calibration-3221-hal	verdict	medhallu-calibration-3221	0.0003351	2.370827167062089	hallucinated	0.93	hallucinated	correct	ok	hallucinated	released	option_probability		hal
Haiku 5.5	medhallu	calibration	medhallu-calibration-3226-gt	verdict	medhallu-calibration-3226	0.0003813	1.8809839589521289	factual	0.82	factual	correct	ok	factual	released	option_probability		gt
Haiku 5.5	medhallu	calibration	medhallu-calibration-3226-hal	verdict	medhallu-calibration-3226	0.00033410000000000004	2.1181697498541325	hallucinated	0.97	hallucinated	correct	ok	hallucinated	released	option_probability		hal
Haiku 5.5	medhallu	calibration	medhallu-calibration-3313-gt	verdict	medhallu-calibration-3313	0.0004974	3.237752999877557	hallucinated	0.6	factual	incorrect	ok	factual	released	option_probability		gt
Haiku 5.5	medhallu	calibration	medhallu-calibration-3313-hal	verdict	medhallu-calibration-3313	0.0003105	1.9919739591423422	hallucinated	0.96	hallucinated	correct	ok	hallucinated	released	option_probability		hal
Haiku 5.5	medhallu	calibration	medhallu-calibration-3332-gt	verdict	medhallu-calibration-3332	0.0003699	2.821552166948095	hallucinated	0.72	factual	incorrect	ok	factual	released	option_probability		gt
Haiku 5.5	medhallu	calibration	medhallu-calibration-3332-hal	verdict	medhallu-calibration-3332	0.0002738	1.7113402499817312	hallucinated	0.95	hallucinated	correct	ok	hallucinated	released	option_probability		hal
Haiku 5.5	medhallu	calibration	medhallu-calibration-3372-gt	verdict	medhallu-calibration-3372	0.00037210000000000005	2.220723999897018	factual	0.85	factual	correct	ok	factual	released	option_probability		gt
Haiku 5.5	medhallu	calibration	medhallu-calibration-3372-hal	verdict	medhallu-calibration-3372	0.00029089999999999997	1.5830490000080317	hallucinated	0.93	hallucinated	correct	ok	hallucinated	released	option_probability		hal
Haiku 5.5	medhallu	calibration	medhallu-calibration-3382-gt	verdict	medhallu-calibration-3382	0.0003365	2.8752721659839153	factual	0.8	factual	correct	ok	factual	released	option_probability		gt
Haiku 5.5	medhallu	calibration	medhallu-calibration-3382-hal	verdict	medhallu-calibration-3382	0.0002928	1.7849343749694526	hallucinated	0.97	hallucinated	correct	ok	hallucinated	released	option_probability		hal
Haiku 5.5	medhallu	calibration	medhallu-calibration-3384-gt	verdict	medhallu-calibration-3384	0.00033620000000000004	2.9047447089105844	factual	0.8	factual	correct	ok	factual	released	option_probability		gt
Haiku 5.5	medhallu	calibration	medhallu-calibration-3384-hal	verdict	medhallu-calibration-3384	0.0002355	1.074754459084943	hallucinated	0.93	hallucinated	correct	ok	hallucinated	released	option_probability		hal
Haiku 5.5	medhallu	calibration	medhallu-calibration-3402-gt	verdict	medhallu-calibration-3402	0.0002901	2.2244557079393417	factual	0.85	factual	correct	ok	factual	released	option_probability		gt
Haiku 5.5	medhallu	calibration	medhallu-calibration-3402-hal	verdict	medhallu-calibration-3402	0.00036280000000000004	2.6729381249751896	hallucinated	0.92	hallucinated	correct	ok	hallucinated	released	option_probability		hal
Haiku 5.5	medhallu	calibration	medhallu-calibration-3404-gt	verdict	medhallu-calibration-3404	0.000308	1.7118903750088066	factual	0.92	factual	correct	ok	factual	released	option_probability		gt
Haiku 5.5	medhallu	calibration	medhallu-calibration-3404-hal	verdict	medhallu-calibration-3404	0.00031939999999999996	2.235449624946341	factual	0.85	hallucinated	incorrect	ok	hallucinated	released	option_probability		hal
Haiku 5.5	medhallu	calibration	medhallu-calibration-3435-gt	verdict	medhallu-calibration-3435	0.0003883	3.3378986248280853	factual	0.75	factual	correct	ok	factual	released	option_probability		gt
Haiku 5.5	medhallu	calibration	medhallu-calibration-3435-hal	verdict	medhallu-calibration-3435	0.0003163	1.7094851669389755	hallucinated	0.95	hallucinated	correct	ok	hallucinated	released	option_probability		hal
Haiku 5.5	medhallu	calibration	medhallu-calibration-3437-gt	verdict	medhallu-calibration-3437	0.0003475	1.8588118748739362	factual	0.85	factual	correct	ok	factual	released	option_probability		gt
Haiku 5.5	medhallu	calibration	medhallu-calibration-3437-hal	verdict	medhallu-calibration-3437	0.000312	2.332633625017479	hallucinated	0.96	hallucinated	correct	ok	hallucinated	released	option_probability		hal
Haiku 5.5	medhallu	calibration	medhallu-calibration-3458-gt	verdict	medhallu-calibration-3458	0.000398	2.40819116611965	factual	0.75	factual	correct	ok	factual	released	option_probability		gt
Haiku 5.5	medhallu	calibration	medhallu-calibration-3458-hal	verdict	medhallu-calibration-3458	0.0002928	1.6175097920931876	hallucinated	0.93	hallucinated	correct	ok	hallucinated	released	option_probability		hal
Haiku 5.5	medhallu	calibration	medhallu-calibration-3474-gt	verdict	medhallu-calibration-3474	0.00034889999999999997	2.1070213329512626	factual	0.8	factual	correct	ok	factual	released	option_probability		gt
Haiku 5.5	medhallu	calibration	medhallu-calibration-3474-hal	verdict	medhallu-calibration-3474	0.00030820000000000006	1.7016197920311242	hallucinated	0.96	hallucinated	correct	ok	hallucinated	released	option_probability		hal
Haiku 5.5	medhallu	calibration	medhallu-calibration-3507-gt	verdict	medhallu-calibration-3507	0.00042530000000000004	2.4097183339763433	hallucinated	0.6	factual	incorrect	ok	factual	released	option_probability		gt
Haiku 5.5	medhallu	calibration	medhallu-calibration-3507-hal	verdict	medhallu-calibration-3507	0.00031560000000000003	2.8234927500598133	hallucinated	0.88	hallucinated	correct	ok	hallucinated	released	option_probability		hal
Haiku 5.5	medhallu	calibration	medhallu-calibration-3523-gt	verdict	medhallu-calibration-3523	0.000429	2.6045607500709593	factual	0.62	factual	correct	ok	factual	released	option_probability		gt
Haiku 5.5	medhallu	calibration	medhallu-calibration-3523-hal	verdict	medhallu-calibration-3523	0.0003041	1.9355061249807477	hallucinated	0.95	hallucinated	correct	ok	hallucinated	released	option_probability		hal
Haiku 5.5	medhallu	calibration	medhallu-calibration-3524-gt	verdict	medhallu-calibration-3524	0.00035130000000000003	2.089442417025566	hallucinated	0.92	factual	incorrect	ok	factual	released	option_probability		gt
Haiku 5.5	medhallu	calibration	medhallu-calibration-3524-hal	verdict	medhallu-calibration-3524	0.0002389	1.147628542035818	hallucinated	0.95	hallucinated	correct	ok	hallucinated	released	option_probability		hal
Haiku 5.5	medhallu	calibration	medhallu-calibration-3532-gt	verdict	medhallu-calibration-3532	0.0003285	2.367222584085539	factual	0.85	factual	correct	ok	factual	released	option_probability		gt
Haiku 5.5	medhallu	calibration	medhallu-calibration-3532-hal	verdict	medhallu-calibration-3532	0.00027720000000000007	1.4664497498888522	hallucinated	0.95	hallucinated	correct	ok	hallucinated	released	option_probability		hal
Haiku 5.5	medhallu	calibration	medhallu-calibration-3535-gt	verdict	medhallu-calibration-3535	0.0002887	2.21072308300063	factual	0.93	factual	correct	ok	factual	released	option_probability		gt
Haiku 5.5	medhallu	calibration	medhallu-calibration-3535-hal	verdict	medhallu-calibration-3535	0.00021970000000000003	1.0661105001345277	hallucinated	0.95	hallucinated	correct	ok	hallucinated	released	option_probability		hal
Haiku 5.5	medhallu	calibration	medhallu-calibration-3558-gt	verdict	medhallu-calibration-3558	0.0003013	1.6764816250652075	factual	0.9	factual	correct	ok	factual	released	option_probability		gt
Haiku 5.5	medhallu	calibration	medhallu-calibration-3558-hal	verdict	medhallu-calibration-3558	0.00028270000000000004	1.6302934170234948	hallucinated	0.94	hallucinated	correct	ok	hallucinated	released	option_probability		hal
Haiku 5.5	medhallu	calibration	medhallu-calibration-3572-gt	verdict	medhallu-calibration-3572	0.000394	2.172573374817148	factual	0.92	factual	correct	ok	factual	released	option_probability		gt
Haiku 5.5	medhallu	calibration	medhallu-calibration-3572-hal	verdict	medhallu-calibration-3572	0.0003598	2.0674885001499206	hallucinated	0.96	hallucinated	correct	ok	hallucinated	released	option_probability		hal
Haiku 5.5	medhallu	calibration	medhallu-calibration-3637-gt	verdict	medhallu-calibration-3637	0.0003301	1.9404850418213755	factual	0.72	factual	correct	ok	factual	released	option_probability		gt
Haiku 5.5	medhallu	calibration	medhallu-calibration-3637-hal	verdict	medhallu-calibration-3637	0.0002636	1.9867387919221073	hallucinated	0.93	hallucinated	correct	ok	hallucinated	released	option_probability		hal
Haiku 5.5	medhallu	calibration	medhallu-calibration-3640-gt	verdict	medhallu-calibration-3640	0.00032720000000000004	1.9228695421479642	factual	0.92	factual	correct	ok	factual	released	option_probability		gt
Haiku 5.5	medhallu	calibration	medhallu-calibration-3640-hal	verdict	medhallu-calibration-3640	0.0003286	1.8214891669340432	factual	0.72	hallucinated	incorrect	ok	hallucinated	released	option_probability		hal
Haiku 5.5	medhallu	calibration	medhallu-calibration-3650-gt	verdict	medhallu-calibration-3650	0.0003487	2.2234913751017302	factual	0.85	factual	correct	ok	factual	released	option_probability		gt
Haiku 5.5	medhallu	calibration	medhallu-calibration-3650-hal	verdict	medhallu-calibration-3650	0.00031089999999999997	2.136940292082727	hallucinated	0.97	hallucinated	correct	ok	hallucinated	released	option_probability		hal
Haiku 5.5	medhallu	calibration	medhallu-calibration-3651-gt	verdict	medhallu-calibration-3651	0.0003242	2.8233670839108527	factual	0.88	factual	correct	ok	factual	released	option_probability		gt
Haiku 5.5	medhallu	calibration	medhallu-calibration-3651-hal	verdict	medhallu-calibration-3651	0.000312	2.1917991668451577	hallucinated	0.94	hallucinated	correct	ok	hallucinated	released	option_probability		hal
Haiku 5.5	medhallu	calibration	medhallu-calibration-3654-gt	verdict	medhallu-calibration-3654	0.0003668	2.4883805841673166	factual	0.82	factual	correct	ok	factual	released	option_probability		gt
Haiku 5.5	medhallu	calibration	medhallu-calibration-3654-hal	verdict	medhallu-calibration-3654	0.0003238	2.067946834024042	hallucinated	0.92	hallucinated	correct	ok	hallucinated	released	option_probability		hal
Haiku 5.5	medhallu	calibration	medhallu-calibration-3666-gt	verdict	medhallu-calibration-3666	0.0005249	3.9450617500115186	factual	0.65	factual	correct	ok	factual	released	option_probability		gt
Haiku 5.5	medhallu	calibration	medhallu-calibration-3666-hal	verdict	medhallu-calibration-3666	0.0004409	2.651097167050466	hallucinated	0.85	hallucinated	correct	ok	hallucinated	released	option_probability		hal
Haiku 5.5	medhallu	calibration	medhallu-calibration-3705-gt	verdict	medhallu-calibration-3705	0.00031920000000000006	2.298524957848713	factual	0.9	factual	correct	ok	factual	released	option_probability		gt
Haiku 5.5	medhallu	calibration	medhallu-calibration-3705-hal	verdict	medhallu-calibration-3705	0.0003016	1.9250394999980927	hallucinated	0.95	hallucinated	correct	ok	hallucinated	released	option_probability		hal
Haiku 5.5	medhallu	calibration	medhallu-calibration-3727-gt	verdict	medhallu-calibration-3727	0.0004151	2.6443037081044167	factual	0.6	factual	correct	ok	factual	released	option_probability		gt
Haiku 5.5	medhallu	calibration	medhallu-calibration-3727-hal	verdict	medhallu-calibration-3727	0.0003343	2.064104165881872	hallucinated	0.85	hallucinated	correct	ok	hallucinated	released	option_probability		hal
Haiku 5.5	medhallu	calibration	medhallu-calibration-3753-gt	verdict	medhallu-calibration-3753	0.00035820000000000003	2.1582638749387115	factual	0.8	factual	correct	ok	factual	released	option_probability		gt
Haiku 5.5	medhallu	calibration	medhallu-calibration-3753-hal	verdict	medhallu-calibration-3753	0.00029939999999999996	1.874203624902293	hallucinated	0.96	hallucinated	correct	ok	hallucinated	released	option_probability		hal
Haiku 5.5	medhallu	calibration	medhallu-calibration-3758-gt	verdict	medhallu-calibration-3758	0.0003208	2.0917514998000115	factual	0.85	factual	correct	ok	factual	released	option_probability		gt
Haiku 5.5	medhallu	calibration	medhallu-calibration-3758-hal	verdict	medhallu-calibration-3758	0.00031580000000000003	1.8136811249423772	hallucinated	0.92	hallucinated	correct	ok	hallucinated	released	option_probability		hal
Haiku 5.5	medhallu	calibration	medhallu-calibration-3762-gt	verdict	medhallu-calibration-3762	0.0003613	1.6818973750341684	factual	0.93	factual	correct	ok	factual	released	option_probability		gt
Haiku 5.5	medhallu	calibration	medhallu-calibration-3762-hal	verdict	medhallu-calibration-3762	0.0003683	2.0648050410673022	hallucinated	0.97	hallucinated	correct	ok	hallucinated	released	option_probability		hal
Haiku 5.5	medhallu	calibration	medhallu-calibration-3808-gt	verdict	medhallu-calibration-3808	0.0003294	1.704462124966085	factual	0.85	factual	correct	ok	factual	released	option_probability		gt
Haiku 5.5	medhallu	calibration	medhallu-calibration-3808-hal	verdict	medhallu-calibration-3808	0.0005063	3.1823799170088023	hallucinated	0.65	hallucinated	correct	ok	hallucinated	released	option_probability		hal
Haiku 5.5	medhallu	calibration	medhallu-calibration-3813-gt	verdict	medhallu-calibration-3813	0.00029239999999999995	1.7718019580934197	factual	0.85	factual	correct	ok	factual	released	option_probability		gt
Haiku 5.5	medhallu	calibration	medhallu-calibration-3813-hal	verdict	medhallu-calibration-3813	0.0002708	1.4796762499026954	hallucinated	0.95	hallucinated	correct	ok	hallucinated	released	option_probability		hal
Haiku 5.5	medhallu	calibration	medhallu-calibration-3820-gt	verdict	medhallu-calibration-3820	0.00033339999999999997	2.2091512090992182	factual	0.9	factual	correct	ok	factual	released	option_probability		gt
Haiku 5.5	medhallu	calibration	medhallu-calibration-3820-hal	verdict	medhallu-calibration-3820	0.0003135	1.760219374904409	hallucinated	0.9	hallucinated	correct	ok	hallucinated	released	option_probability		hal
Haiku 5.5	medhallu	calibration	medhallu-calibration-3831-gt	verdict	medhallu-calibration-3831	0.0002955	1.7919665409717709	factual	0.88	factual	correct	ok	factual	released	option_probability		gt
Haiku 5.5	medhallu	calibration	medhallu-calibration-3831-hal	verdict	medhallu-calibration-3831	0.0002836	2.14928049989976	hallucinated	0.96	hallucinated	correct	ok	hallucinated	released	option_probability		hal
Haiku 5.5	medhallu	calibration	medhallu-calibration-3854-gt	verdict	medhallu-calibration-3854	0.0004043	2.623456582892686	factual	0.72	factual	correct	ok	factual	released	option_probability		gt
Haiku 5.5	medhallu	calibration	medhallu-calibration-3854-hal	verdict	medhallu-calibration-3854	0.000345	2.2182378750294447	hallucinated	0.92	hallucinated	correct	ok	hallucinated	released	option_probability		hal
Haiku 5.5	medhallu	calibration	medhallu-calibration-3869-gt	verdict	medhallu-calibration-3869	0.00046889999999999996	3.0818606668617576	factual	0.72	factual	correct	ok	factual	released	option_probability		gt
Haiku 5.5	medhallu	calibration	medhallu-calibration-3869-hal	verdict	medhallu-calibration-3869	0.0002873	1.8849174580536783	hallucinated	0.95	hallucinated	correct	ok	hallucinated	released	option_probability		hal
Haiku 5.5	medhallu	calibration	medhallu-calibration-3896-gt	verdict	medhallu-calibration-3896	0.0002938	1.6407447911333293	factual	0.92	factual	correct	ok	factual	released	option_probability		gt
Haiku 5.5	medhallu	calibration	medhallu-calibration-3896-hal	verdict	medhallu-calibration-3896	0.0002953	2.50475270813331	hallucinated	0.97	hallucinated	correct	ok	hallucinated	released	option_probability		hal
Haiku 5.5	medhallu	calibration	medhallu-calibration-3922-gt	verdict	medhallu-calibration-3922	0.000445	2.441375666996464	factual	0.82	factual	correct	ok	factual	released	option_probability		gt
Haiku 5.5	medhallu	calibration	medhallu-calibration-3922-hal	verdict	medhallu-calibration-3922	0.00056	3.242626375053078	hallucinated	0.6	hallucinated	correct	ok	hallucinated	released	option_probability		hal
Haiku 5.5	medhallu	calibration	medhallu-calibration-3956-gt	verdict	medhallu-calibration-3956	0.00038320000000000004	2.8120693750679493	hallucinated	0.7	factual	incorrect	ok	factual	released	option_probability		gt
Haiku 5.5	medhallu	calibration	medhallu-calibration-3956-hal	verdict	medhallu-calibration-3956	0.000274	1.7350034590344876	hallucinated	0.95	hallucinated	correct	ok	hallucinated	released	option_probability		hal
Haiku 5.5	medhallu	calibration	medhallu-calibration-3960-gt	verdict	medhallu-calibration-3960	0.0002946	1.7144819172099233	factual	0.8	factual	correct	ok	factual	released	option_probability		gt
Haiku 5.5	medhallu	calibration	medhallu-calibration-3960-hal	verdict	medhallu-calibration-3960	0.0002811	1.7441592081449926	hallucinated	0.96	hallucinated	correct	ok	hallucinated	released	option_probability		hal
Haiku 5.5	medhallu	calibration	medhallu-calibration-3981-gt	verdict	medhallu-calibration-3981	0.0003081	2.4188279169611633	factual	0.82	factual	correct	ok	factual	released	option_probability		gt
Haiku 5.5	medhallu	calibration	medhallu-calibration-3981-hal	verdict	medhallu-calibration-3981	0.00028270000000000004	1.6262460830621421	hallucinated	0.95	hallucinated	correct	ok	hallucinated	released	option_probability		hal
Haiku 5.5	medhallu	calibration	medhallu-calibration-3998-gt	verdict	medhallu-calibration-3998	0.00042560000000000005	2.3486180000472814	factual	0.8	factual	correct	ok	factual	released	option_probability		gt
Haiku 5.5	medhallu	calibration	medhallu-calibration-3998-hal	verdict	medhallu-calibration-3998	0.00038510000000000004	2.2730589169077575	hallucinated	0.94	hallucinated	correct	ok	hallucinated	released	option_probability		hal
Haiku 5.5	medhallu	calibration	medhallu-calibration-4016-gt	verdict	medhallu-calibration-4016	0.00043160000000000003	2.463511292124167	factual	0.72	factual	correct	ok	factual	released	option_probability		gt
Haiku 5.5	medhallu	calibration	medhallu-calibration-4016-hal	verdict	medhallu-calibration-4016	0.00033820000000000003	2.066270750015974	hallucinated	0.93	hallucinated	correct	ok	hallucinated	released	option_probability		hal
Haiku 5.5	medhallu	calibration	medhallu-calibration-4027-gt	verdict	medhallu-calibration-4027	0.0003175	2.478986916830763	factual	0.9	factual	correct	ok	factual	released	option_probability		gt
Haiku 5.5	medhallu	calibration	medhallu-calibration-4027-hal	verdict	medhallu-calibration-4027	0.0003595	3.3148477501235902	hallucinated	0.85	hallucinated	correct	ok	hallucinated	released	option_probability		hal
Haiku 5.5	medhallu	calibration	medhallu-calibration-4062-gt	verdict	medhallu-calibration-4062	0.00043089999999999996	2.732826832914725	factual	0.7	factual	correct	ok	factual	released	option_probability		gt
Haiku 5.5	medhallu	calibration	medhallu-calibration-4062-hal	verdict	medhallu-calibration-4062	0.0002888	1.4020117919426411	hallucinated	0.95	hallucinated	correct	ok	hallucinated	released	option_probability		hal
Haiku 5.5	medhallu	calibration	medhallu-calibration-4063-gt	verdict	medhallu-calibration-4063	0.00043410000000000003	2.8818044590298086	hallucinated	0.7	factual	incorrect	ok	factual	released	option_probability		gt
Haiku 5.5	medhallu	calibration	medhallu-calibration-4063-hal	verdict	medhallu-calibration-4063	0.0003435	2.4279009168967605	hallucinated	0.98	hallucinated	correct	ok	hallucinated	released	option_probability		hal
Haiku 5.5	medhallu	calibration	medhallu-calibration-4101-gt	verdict	medhallu-calibration-4101	0.0003054	1.8068119999952614	factual	0.85	factual	correct	ok	factual	released	option_probability		gt
Haiku 5.5	medhallu	calibration	medhallu-calibration-4101-hal	verdict	medhallu-calibration-4101	0.0003743	2.3132345830090344	hallucinated	0.72	hallucinated	correct	ok	hallucinated	released	option_probability		hal
Haiku 5.5	medhallu	calibration	medhallu-calibration-4152-gt	verdict	medhallu-calibration-4152	0.00029039999999999996	1.4085018341429532	factual	0.92	factual	correct	ok	factual	released	option_probability		gt
Haiku 5.5	medhallu	calibration	medhallu-calibration-4152-hal	verdict	medhallu-calibration-4152	0.00039270000000000006	2.6831601669546217	hallucinated	0.88	hallucinated	correct	ok	hallucinated	released	option_probability		hal
Haiku 5.5	medhallu	calibration	medhallu-calibration-4164-gt	verdict	medhallu-calibration-4164	0.000396	2.2231946249958128	factual	0.85	factual	correct	ok	factual	released	option_probability		gt
Haiku 5.5	medhallu	calibration	medhallu-calibration-4164-hal	verdict	medhallu-calibration-4164	0.0003121	2.2787070830818266	hallucinated	0.93	hallucinated	correct	ok	hallucinated	released	option_probability		hal
Haiku 5.5	medhallu	calibration	medhallu-calibration-4167-gt	verdict	medhallu-calibration-4167	0.00037410000000000004	2.5874810838140547	factual	0.8	factual	correct	ok	factual	released	option_probability		gt
Haiku 5.5	medhallu	calibration	medhallu-calibration-4167-hal	verdict	medhallu-calibration-4167	0.0003418	2.4057882078923285	hallucinated	0.8	hallucinated	correct	ok	hallucinated	released	option_probability		hal
Haiku 5.5	medhallu	calibration	medhallu-calibration-4183-gt	verdict	medhallu-calibration-4183	0.0005587999999999999	4.055205291137099	factual	0.62	factual	correct	ok	factual	released	option_probability		gt
Haiku 5.5	medhallu	calibration	medhallu-calibration-4183-hal	verdict	medhallu-calibration-4183	0.0004504	3.3696085000410676	hallucinated	0.6	hallucinated	correct	ok	hallucinated	released	option_probability		hal
Haiku 5.5	medhallu	calibration	medhallu-calibration-4228-gt	verdict	medhallu-calibration-4228	0.00035620000000000004	2.247213917085901	factual	0.88	factual	correct	ok	factual	released	option_probability		gt
Haiku 5.5	medhallu	calibration	medhallu-calibration-4228-hal	verdict	medhallu-calibration-4228	0.0002919	1.8419504999183118	hallucinated	0.96	hallucinated	correct	ok	hallucinated	released	option_probability		hal
Haiku 5.5	medhallu	calibration	medhallu-calibration-4257-gt	verdict	medhallu-calibration-4257	0.00043870000000000004	2.8993757909629494	hallucinated	0.6	factual	incorrect	ok	factual	released	option_probability		gt
Haiku 5.5	medhallu	calibration	medhallu-calibration-4257-hal	verdict	medhallu-calibration-4257	0.0003073	1.6341514170635492	hallucinated	0.92	hallucinated	correct	ok	hallucinated	released	option_probability		hal
Haiku 5.5	medhallu	calibration	medhallu-calibration-4279-gt	verdict	medhallu-calibration-4279	0.00035410000000000004	2.7393371670041233	factual	0.85	factual	correct	ok	factual	released	option_probability		gt
Haiku 5.5	medhallu	calibration	medhallu-calibration-4279-hal	verdict	medhallu-calibration-4279	0.00030910000000000003	2.287391875172034	hallucinated	0.95	hallucinated	correct	ok	hallucinated	released	option_probability		hal
Haiku 5.5	medhallu	calibration	medhallu-calibration-4290-gt	verdict	medhallu-calibration-4290	0.00047589999999999997	4.512684917077422	factual	0.6	factual	correct	ok	factual	released	option_probability		gt
Haiku 5.5	medhallu	calibration	medhallu-calibration-4290-hal	verdict	medhallu-calibration-4290	0.00035739999999999996	2.5258838748559356	hallucinated	0.85	hallucinated	correct	ok	hallucinated	released	option_probability		hal
Haiku 5.5	medhallu	calibration	medhallu-calibration-4323-gt	verdict	medhallu-calibration-4323	0.00039620000000000004	3.111948916921392	factual	0.75	factual	correct	ok	factual	released	option_probability		gt
Haiku 5.5	medhallu	calibration	medhallu-calibration-4323-hal	verdict	medhallu-calibration-4323	0.00029989999999999997	2.0245177920442075	hallucinated	0.95	hallucinated	correct	ok	hallucinated	released	option_probability		hal
Haiku 5.5	medhallu	calibration	medhallu-calibration-4338-gt	verdict	medhallu-calibration-4338	0.000402	2.2624460419174284	factual	0.85	factual	correct	ok	factual	released	option_probability		gt
Haiku 5.5	medhallu	calibration	medhallu-calibration-4338-hal	verdict	medhallu-calibration-4338	0.000332	1.9832644590642303	hallucinated	0.95	hallucinated	correct	ok	hallucinated	released	option_probability		hal
Haiku 5.5	medhallu	calibration	medhallu-calibration-4356-gt	verdict	medhallu-calibration-4356	0.0004233	2.8110204581171274	factual	0.78	factual	correct	ok	factual	released	option_probability		gt
Haiku 5.5	medhallu	calibration	medhallu-calibration-4356-hal	verdict	medhallu-calibration-4356	0.0002888	2.057347583118826	hallucinated	0.95	hallucinated	correct	ok	hallucinated	released	option_probability		hal
Haiku 5.5	medhallu	calibration	medhallu-calibration-4362-gt	verdict	medhallu-calibration-4362	0.00032520000000000004	1.9205427090637386	factual	0.9	factual	correct	ok	factual	released	option_probability		gt
Haiku 5.5	medhallu	calibration	medhallu-calibration-4362-hal	verdict	medhallu-calibration-4362	0.00031410000000000005	1.7201608340255916	hallucinated	0.96	hallucinated	correct	ok	hallucinated	released	option_probability		hal
Haiku 5.5	medhallu	calibration	medhallu-calibration-4377-gt	verdict	medhallu-calibration-4377	0.000308	1.6378235421143472	factual	0.92	factual	correct	ok	factual	released	option_probability		gt
Haiku 5.5	medhallu	calibration	medhallu-calibration-4377-hal	verdict	medhallu-calibration-4377	0.00030710000000000004	2.1255937500391155	hallucinated	0.95	hallucinated	correct	ok	hallucinated	released	option_probability		hal
Haiku 5.5	medhallu	calibration	medhallu-calibration-4378-gt	verdict	medhallu-calibration-4378	0.0003669	1.86542808287777	factual	0.85	factual	correct	ok	factual	released	option_probability		gt
Haiku 5.5	medhallu	calibration	medhallu-calibration-4378-hal	verdict	medhallu-calibration-4378	0.0003281	2.7015361671801656	factual	0.93	hallucinated	incorrect	ok	hallucinated	released	option_probability		hal
Haiku 5.5	medhallu	calibration	medhallu-calibration-4389-gt	verdict	medhallu-calibration-4389	0.0003746	2.4434746250044554	factual	0.8	factual	correct	ok	factual	released	option_probability		gt
Haiku 5.5	medhallu	calibration	medhallu-calibration-4389-hal	verdict	medhallu-calibration-4389	0.000287	2.9600126249715686	hallucinated	0.96	hallucinated	correct	ok	hallucinated	released	option_probability		hal
Haiku 5.5	medhallu	calibration	medhallu-calibration-4400-gt	verdict	medhallu-calibration-4400	0.00042270000000000003	3.2618909580633044	hallucinated	0.7	factual	incorrect	ok	factual	released	option_probability		gt
Haiku 5.5	medhallu	calibration	medhallu-calibration-4400-hal	verdict	medhallu-calibration-4400	0.000296	2.107694375095889	hallucinated	0.93	hallucinated	correct	ok	hallucinated	released	option_probability		hal
Haiku 5.5	medhallu	calibration	medhallu-calibration-4401-gt	verdict	medhallu-calibration-4401	0.000296	1.456661167088896	factual	0.9	factual	correct	ok	factual	released	option_probability		gt
Haiku 5.5	medhallu	calibration	medhallu-calibration-4401-hal	verdict	medhallu-calibration-4401	0.0002842	1.958829249953851	hallucinated	0.97	hallucinated	correct	ok	hallucinated	released	option_probability		hal
Haiku 5.5	medhallu	calibration	medhallu-calibration-4407-gt	verdict	medhallu-calibration-4407	0.0003539	2.633988125016913	factual	0.75	factual	correct	ok	factual	released	option_probability		gt
Haiku 5.5	medhallu	calibration	medhallu-calibration-4407-hal	verdict	medhallu-calibration-4407	0.00030010000000000003	1.570914999814704	hallucinated	0.97	hallucinated	correct	ok	hallucinated	released	option_probability		hal
Haiku 5.5	medhallu	calibration	medhallu-calibration-4434-gt	verdict	medhallu-calibration-4434	0.00045420000000000004	3.1707650411408395	hallucinated	0.6	factual	incorrect	ok	factual	released	option_probability		gt
Haiku 5.5	medhallu	calibration	medhallu-calibration-4434-hal	verdict	medhallu-calibration-4434	0.00031130000000000003	1.6304838329087943	hallucinated	0.95	hallucinated	correct	ok	hallucinated	released	option_probability		hal
Haiku 5.5	medhallu	calibration	medhallu-calibration-4456-gt	verdict	medhallu-calibration-4456	0.0005332000000000001	4.0995802918914706	factual	0.6	factual	correct	ok	factual	released	option_probability		gt
Haiku 5.5	medhallu	calibration	medhallu-calibration-4456-hal	verdict	medhallu-calibration-4456	0.0002968	1.7357154581695795	hallucinated	0.88	hallucinated	correct	ok	hallucinated	released	option_probability		hal
Haiku 5.5	medhallu	calibration	medhallu-calibration-4474-gt	verdict	medhallu-calibration-4474	0.00029539999999999997	1.76937066600658	factual	0.9	factual	correct	ok	factual	released	option_probability		gt
Haiku 5.5	medhallu	calibration	medhallu-calibration-4474-hal	verdict	medhallu-calibration-4474	0.000272	1.7243465001229197	hallucinated	0.95	hallucinated	correct	ok	hallucinated	released	option_probability		hal
Haiku 5.5	medhallu	calibration	medhallu-calibration-4481-gt	verdict	medhallu-calibration-4481	0.00030910000000000003	1.8403229580726475	factual	0.9	factual	correct	ok	factual	released	option_probability		gt
Haiku 5.5	medhallu	calibration	medhallu-calibration-4481-hal	verdict	medhallu-calibration-4481	0.00028220000000000003	1.5180967079941183	hallucinated	0.93	hallucinated	correct	ok	hallucinated	released	option_probability		hal
Haiku 5.5	medhallu	calibration	medhallu-calibration-4502-gt	verdict	medhallu-calibration-4502	0.0003221	1.8522235830314457	factual	0.85	factual	correct	ok	factual	released	option_probability		gt
Haiku 5.5	medhallu	calibration	medhallu-calibration-4502-hal	verdict	medhallu-calibration-4502	0.0002841	1.9879099999088794	hallucinated	0.93	hallucinated	correct	ok	hallucinated	released	option_probability		hal
Haiku 5.5	medhallu	calibration	medhallu-calibration-4503-gt	verdict	medhallu-calibration-4503	0.000449	3.2105439170263708	factual	0.88	factual	correct	ok	factual	released	option_probability		gt
Haiku 5.5	medhallu	calibration	medhallu-calibration-4503-hal	verdict	medhallu-calibration-4503	0.000307	2.2551659578457475	hallucinated	0.88	hallucinated	correct	ok	hallucinated	released	option_probability		hal
Haiku 5.5	medhallu	calibration	medhallu-calibration-4504-gt	verdict	medhallu-calibration-4504	0.00033989999999999997	2.081926708109677	factual	0.92	factual	correct	ok	factual	released	option_probability		gt
Haiku 5.5	medhallu	calibration	medhallu-calibration-4504-hal	verdict	medhallu-calibration-4504	0.0002996	1.770636583212763	hallucinated	0.97	hallucinated	correct	ok	hallucinated	released	option_probability		hal
Haiku 5.5	medhallu	calibration	medhallu-calibration-4506-gt	verdict	medhallu-calibration-4506	0.00031470000000000006	2.063329749973491	factual	0.82	factual	correct	ok	factual	released	option_probability		gt
Haiku 5.5	medhallu	calibration	medhallu-calibration-4506-hal	verdict	medhallu-calibration-4506	0.00029039999999999996	2.3394247088581324	hallucinated	0.93	hallucinated	correct	ok	hallucinated	released	option_probability		hal
Haiku 5.5	medhallu	calibration	medhallu-calibration-4519-gt	verdict	medhallu-calibration-4519	0.00035860000000000004	2.414965166011825	factual	0.8	factual	correct	ok	factual	released	option_probability		gt
Haiku 5.5	medhallu	calibration	medhallu-calibration-4519-hal	verdict	medhallu-calibration-4519	0.0003038	1.9809837921056896	hallucinated	0.88	hallucinated	correct	ok	hallucinated	released	option_probability		hal
Haiku 5.5	medhallu	calibration	medhallu-calibration-4541-gt	verdict	medhallu-calibration-4541	0.0004441	2.8322392080444843	hallucinated	0.7	factual	incorrect	ok	factual	released	option_probability		gt
Haiku 5.5	medhallu	calibration	medhallu-calibration-4541-hal	verdict	medhallu-calibration-4541	0.0002971	1.7014062500093132	hallucinated	0.97	hallucinated	correct	ok	hallucinated	released	option_probability		hal
Haiku 5.5	medhallu	calibration	medhallu-calibration-4573-gt	verdict	medhallu-calibration-4573	0.0003185	1.9269873751327395	factual	0.82	factual	correct	ok	factual	released	option_probability		gt
Haiku 5.5	medhallu	calibration	medhallu-calibration-4573-hal	verdict	medhallu-calibration-4573	0.0002915	1.7071149160619825	hallucinated	0.95	hallucinated	correct	ok	hallucinated	released	option_probability		hal
Haiku 5.5	medhallu	calibration	medhallu-calibration-4586-gt	verdict	medhallu-calibration-4586	0.000366	3.417006792034954	factual	0.72	factual	correct	ok	factual	released	option_probability		gt
Haiku 5.5	medhallu	calibration	medhallu-calibration-4586-hal	verdict	medhallu-calibration-4586	0.0002869	2.6398928749840707	hallucinated	0.96	hallucinated	correct	ok	hallucinated	released	option_probability		hal
Haiku 5.5	medhallu	calibration	medhallu-calibration-4592-gt	verdict	medhallu-calibration-4592	0.0005127	3.9425112910103053	factual	0.6	factual	correct	ok	factual	released	option_probability		gt
Haiku 5.5	medhallu	calibration	medhallu-calibration-4592-hal	verdict	medhallu-calibration-4592	0.00038060000000000004	2.798477709060535	hallucinated	0.9	hallucinated	correct	ok	hallucinated	released	option_probability		hal
Haiku 5.5	medhallu	calibration	medhallu-calibration-4598-gt	verdict	medhallu-calibration-4598	0.0003013	1.8493168749846518	factual	0.86	factual	correct	ok	factual	released	option_probability		gt
Haiku 5.5	medhallu	calibration	medhallu-calibration-4598-hal	verdict	medhallu-calibration-4598	0.000354	2.2130933329463005	hallucinated	0.96	hallucinated	correct	ok	hallucinated	released	option_probability		hal
Haiku 5.5	medhallu	calibration	medhallu-calibration-4636-gt	verdict	medhallu-calibration-4636	0.00033120000000000003	1.8502059578895569	factual	0.93	factual	correct	ok	factual	released	option_probability		gt
Haiku 5.5	medhallu	calibration	medhallu-calibration-4636-hal	verdict	medhallu-calibration-4636	0.00030670000000000003	2.0284636658616364	hallucinated	0.95	hallucinated	correct	ok	hallucinated	released	option_probability		hal
Haiku 5.5	medhallu	calibration	medhallu-calibration-4674-gt	verdict	medhallu-calibration-4674	0.0003281	2.1119639170356095	factual	0.8	factual	correct	ok	factual	released	option_probability		gt
Haiku 5.5	medhallu	calibration	medhallu-calibration-4674-hal	verdict	medhallu-calibration-4674	0.00035420000000000004	2.065369708929211	hallucinated	0.9	hallucinated	correct	ok	hallucinated	released	option_probability		hal
Haiku 5.5	medhallu	calibration	medhallu-calibration-4689-gt	verdict	medhallu-calibration-4689	0.000315	1.8929042499512434	factual	0.86	factual	correct	ok	factual	released	option_probability		gt
Haiku 5.5	medhallu	calibration	medhallu-calibration-4689-hal	verdict	medhallu-calibration-4689	0.0002908	1.691168875200674	hallucinated	0.96	hallucinated	correct	ok	hallucinated	released	option_probability		hal
Haiku 5.5	medhallu	calibration	medhallu-calibration-4691-gt	verdict	medhallu-calibration-4691	0.000394	2.2617027079686522	factual	0.8	factual	correct	ok	factual	released	option_probability		gt
Haiku 5.5	medhallu	calibration	medhallu-calibration-4691-hal	verdict	medhallu-calibration-4691	0.0004576	3.019001374952495	factual	0.6	hallucinated	incorrect	ok	hallucinated	released	option_probability		hal
Haiku 5.5	medhallu	calibration	medhallu-calibration-4705-gt	verdict	medhallu-calibration-4705	0.0003315	2.0449179999995977	factual	0.85	factual	correct	ok	factual	released	option_probability		gt
Haiku 5.5	medhallu	calibration	medhallu-calibration-4705-hal	verdict	medhallu-calibration-4705	0.00028680000000000003	1.8951997919939458	hallucinated	0.9	hallucinated	correct	ok	hallucinated	released	option_probability		hal
Haiku 5.5	medhallu	calibration	medhallu-calibration-4727-gt	verdict	medhallu-calibration-4727	0.0005211	3.0960302501916885	factual	0.82	factual	correct	ok	factual	released	option_probability		gt
Haiku 5.5	medhallu	calibration	medhallu-calibration-4727-hal	verdict	medhallu-calibration-4727	0.0003841	2.0363093339838088	hallucinated	0.97	hallucinated	correct	ok	hallucinated	released	option_probability		hal
Haiku 5.5	medhallu	calibration	medhallu-calibration-4743-gt	verdict	medhallu-calibration-4743	0.00035989999999999997	2.0248955411370844	factual	0.8	factual	correct	ok	factual	released	option_probability		gt
Haiku 5.5	medhallu	calibration	medhallu-calibration-4743-hal	verdict	medhallu-calibration-4743	0.00029670000000000006	1.976562875090167	hallucinated	0.97	hallucinated	correct	ok	hallucinated	released	option_probability		hal
Haiku 5.5	medhallu	calibration	medhallu-calibration-4751-gt	verdict	medhallu-calibration-4751	0.0004841	3.396606917027384	hallucinated	0.65	factual	incorrect	ok	factual	released	option_probability		gt
Haiku 5.5	medhallu	calibration	medhallu-calibration-4751-hal	verdict	medhallu-calibration-4751	0.00032960000000000004	2.029055332997814	hallucinated	0.95	hallucinated	correct	ok	hallucinated	released	option_probability		hal
Haiku 5.5	medhallu	calibration	medhallu-calibration-4761-gt	verdict	medhallu-calibration-4761	0.00044770000000000004	3.1003499580547214	factual	0.8	factual	correct	ok	factual	released	option_probability		gt
Haiku 5.5	medhallu	calibration	medhallu-calibration-4761-hal	verdict	medhallu-calibration-4761	0.00032030000000000003	2.2277595410123467	hallucinated	0.96	hallucinated	correct	ok	hallucinated	released	option_probability		hal
Haiku 5.5	medhallu	calibration	medhallu-calibration-4783-gt	verdict	medhallu-calibration-4783	0.0003261	2.0463275420479476	hallucinated	0.8	factual	incorrect	ok	factual	released	option_probability		gt
Haiku 5.5	medhallu	calibration	medhallu-calibration-4783-hal	verdict	medhallu-calibration-4783	0.00023180000000000002	1.164993500104174	hallucinated	0.95	hallucinated	correct	ok	hallucinated	released	option_probability		hal
Haiku 5.5	medhallu	calibration	medhallu-calibration-4792-gt	verdict	medhallu-calibration-4792	0.0005861	4.086750417016447	factual	0.6	factual	correct	ok	factual	released	option_probability		gt
Haiku 5.5	medhallu	calibration	medhallu-calibration-4792-hal	verdict	medhallu-calibration-4792	0.000442	2.633863083086908	hallucinated	0.8	hallucinated	correct	ok	hallucinated	released	option_probability		hal
Haiku 5.5	medhallu	calibration	medhallu-calibration-4805-gt	verdict	medhallu-calibration-4805	0.0004725	2.8085792078636587	hallucinated	0.8	factual	incorrect	ok	factual	released	option_probability		gt
Haiku 5.5	medhallu	calibration	medhallu-calibration-4805-hal	verdict	medhallu-calibration-4805	0.000337	3.5783223749604076	hallucinated	0.93	hallucinated	correct	ok	hallucinated	released	option_probability		hal
Haiku 5.5	medhallu	calibration	medhallu-calibration-4809-gt	verdict	medhallu-calibration-4809	0.0003701	2.310393540887162	hallucinated	0.8	factual	incorrect	ok	factual	released	option_probability		gt
Haiku 5.5	medhallu	calibration	medhallu-calibration-4809-hal	verdict	medhallu-calibration-4809	0.0003485	2.215733415912837	hallucinated	0.92	hallucinated	correct	ok	hallucinated	released	option_probability		hal
Haiku 5.5	medhallu	calibration	medhallu-calibration-4877-gt	verdict	medhallu-calibration-4877	0.0002641	1.5295897079631686	factual	0.93	factual	correct	ok	factual	released	option_probability		gt
Haiku 5.5	medhallu	calibration	medhallu-calibration-4877-hal	verdict	medhallu-calibration-4877	0.00026839999999999996	1.3231244999915361	hallucinated	0.96	hallucinated	correct	ok	hallucinated	released	option_probability		hal
Haiku 5.5	medhallu	calibration	medhallu-calibration-4881-gt	verdict	medhallu-calibration-4881	0.000305	2.0166159169748425	factual	0.92	factual	correct	ok	factual	released	option_probability		gt
Haiku 5.5	medhallu	calibration	medhallu-calibration-4881-hal	verdict	medhallu-calibration-4881	0.0003333	2.5177359159570187	hallucinated	0.97	hallucinated	correct	ok	hallucinated	released	option_probability		hal
Haiku 5.5	medhallu	calibration	medhallu-calibration-4882-gt	verdict	medhallu-calibration-4882	0.0006874	5.245948749827221	hallucinated	0.7	factual	incorrect	ok	factual	released	option_probability		gt
Haiku 5.5	medhallu	calibration	medhallu-calibration-4882-hal	verdict	medhallu-calibration-4882	0.0003596	2.6201729169115424	hallucinated	0.85	hallucinated	correct	ok	hallucinated	released	option_probability		hal
Haiku 5.5	medhallu	calibration	medhallu-calibration-4893-gt	verdict	medhallu-calibration-4893	0.0004198	2.70300874998793	factual	0.8	factual	correct	ok	factual	released	option_probability		gt
Haiku 5.5	medhallu	calibration	medhallu-calibration-4893-hal	verdict	medhallu-calibration-4893	0.00024040000000000002	1.3198671250138432	hallucinated	0.97	hallucinated	correct	ok	hallucinated	released	option_probability		hal
Haiku 5.5	medhallu	calibration	medhallu-calibration-4895-gt	verdict	medhallu-calibration-4895	0.00041670000000000005	2.791550832800567	factual	0.7	factual	correct	ok	factual	released	option_probability		gt
Haiku 5.5	medhallu	calibration	medhallu-calibration-4895-hal	verdict	medhallu-calibration-4895	0.00030439999999999997	1.8914254591800272	hallucinated	0.8	hallucinated	correct	ok	hallucinated	released	option_probability		hal
Haiku 5.5	medhallu	calibration	medhallu-calibration-4909-gt	verdict	medhallu-calibration-4909	0.0003133	2.282496750121936	factual	0.9	factual	correct	ok	factual	released	option_probability		gt
Haiku 5.5	medhallu	calibration	medhallu-calibration-4909-hal	verdict	medhallu-calibration-4909	0.0002875	1.7002506670542061	hallucinated	0.95	hallucinated	correct	ok	hallucinated	released	option_probability		hal
Haiku 5.5	medhallu	calibration	medhallu-calibration-4940-gt	verdict	medhallu-calibration-4940	0.00039370000000000003	2.5647050419356674	factual	0.88	factual	correct	ok	factual	released	option_probability		gt
Haiku 5.5	medhallu	calibration	medhallu-calibration-4940-hal	verdict	medhallu-calibration-4940	0.00032510000000000004	1.945505416020751	hallucinated	0.97	hallucinated	correct	ok	hallucinated	released	option_probability		hal
Haiku 5.5	medhallu	calibration	medhallu-calibration-4967-gt	verdict	medhallu-calibration-4967	0.0004381	3.2723425421863794	factual	0.8	factual	correct	ok	factual	released	option_probability		gt
Haiku 5.5	medhallu	calibration	medhallu-calibration-4967-hal	verdict	medhallu-calibration-4967	0.0003368	2.3091379168909043	hallucinated	0.85	hallucinated	correct	ok	hallucinated	released	option_probability		hal
Haiku 5.5	medhallu	calibration	medhallu-calibration-4993-gt	verdict	medhallu-calibration-4993	0.00034760000000000005	2.5221461670007557	factual	0.8	factual	correct	ok	factual	released	option_probability		gt
Haiku 5.5	medhallu	calibration	medhallu-calibration-4993-hal	verdict	medhallu-calibration-4993	0.00029580000000000003	1.8510355418547988	hallucinated	0.94	hallucinated	correct	ok	hallucinated	released	option_probability		hal
Haiku 5.5	medhallu	calibration	medhallu-calibration-5017-gt	verdict	medhallu-calibration-5017	0.00035130000000000003	2.2588116249535233	factual	0.85	factual	correct	ok	factual	released	option_probability		gt
Haiku 5.5	medhallu	calibration	medhallu-calibration-5017-hal	verdict	medhallu-calibration-5017	0.00035130000000000003	2.0097183340694755	hallucinated	0.92	hallucinated	correct	ok	hallucinated	released	option_probability		hal
Haiku 5.5	medhallu	calibration	medhallu-calibration-5033-gt	verdict	medhallu-calibration-5033	0.0004074	2.226637667044997	factual	0.85	factual	correct	ok	factual	released	option_probability		gt
Haiku 5.5	medhallu	calibration	medhallu-calibration-5033-hal	verdict	medhallu-calibration-5033	0.00045339999999999996	2.995748917106539	factual	0.6	hallucinated	incorrect	ok	hallucinated	released	option_probability		hal
Haiku 5.5	medhallu	calibration	medhallu-calibration-5044-gt	verdict	medhallu-calibration-5044	0.0003467	2.0140259589534253	factual	0.8	factual	correct	ok	factual	released	option_probability		gt
Haiku 5.5	medhallu	calibration	medhallu-calibration-5044-hal	verdict	medhallu-calibration-5044	0.00027870000000000005	1.8985165830235928	hallucinated	0.95	hallucinated	correct	ok	hallucinated	released	option_probability		hal
Haiku 5.5	medhallu	calibration	medhallu-calibration-5057-gt	verdict	medhallu-calibration-5057	0.0006303999999999999	6.611099667148665	factual	0.7	factual	correct	ok	factual	released	option_probability		gt
Haiku 5.5	medhallu	calibration	medhallu-calibration-5057-hal	verdict	medhallu-calibration-5057	0.00032720000000000004	1.702786791138351	hallucinated	0.92	hallucinated	correct	ok	hallucinated	released	option_probability		hal
Haiku 5.5	medhallu	calibration	medhallu-calibration-5085-gt	verdict	medhallu-calibration-5085	0.00032120000000000006	2.2674619590397924	factual	0.9	factual	correct	ok	factual	released	option_probability		gt
Haiku 5.5	medhallu	calibration	medhallu-calibration-5085-hal	verdict	medhallu-calibration-5085	0.0003083	1.4192189171444625	hallucinated	0.97	hallucinated	correct	ok	hallucinated	released	option_probability		hal
Haiku 5.5	medhallu	calibration	medhallu-calibration-5102-gt	verdict	medhallu-calibration-5102	0.0004663	3.6157364170067012	hallucinated	0.55	factual	incorrect	ok	factual	released	option_probability		gt
Haiku 5.5	medhallu	calibration	medhallu-calibration-5102-hal	verdict	medhallu-calibration-5102	0.0003577	2.56829124991782	hallucinated	0.82	hallucinated	correct	ok	hallucinated	released	option_probability		hal
Haiku 5.5	medhallu	calibration	medhallu-calibration-5108-gt	verdict	medhallu-calibration-5108	0.000478	3.7831999170593917	factual	0.6	factual	correct	ok	factual	released	option_probability		gt
Haiku 5.5	medhallu	calibration	medhallu-calibration-5108-hal	verdict	medhallu-calibration-5108	0.0002948	1.6398860830813646	hallucinated	0.95	hallucinated	correct	ok	hallucinated	released	option_probability		hal
Haiku 5.5	medhallu	calibration	medhallu-calibration-5114-gt	verdict	medhallu-calibration-5114	0.0005761000000000001	3.9867745409719646	hallucinated	0.8	factual	incorrect	ok	factual	released	option_probability		gt
Haiku 5.5	medhallu	calibration	medhallu-calibration-5114-hal	verdict	medhallu-calibration-5114	0.0002944	2.287018083035946	hallucinated	0.96	hallucinated	correct	ok	hallucinated	released	option_probability		hal
Haiku 5.5	medhallu	calibration	medhallu-calibration-5116-gt	verdict	medhallu-calibration-5116	0.00032	2.2686057090759277	factual	0.7	factual	correct	ok	factual	released	option_probability		gt
Haiku 5.5	medhallu	calibration	medhallu-calibration-5116-hal	verdict	medhallu-calibration-5116	0.0002718	1.6658685829024762	hallucinated	0.93	hallucinated	correct	ok	hallucinated	released	option_probability		hal
Haiku 5.5	medhallu	calibration	medhallu-calibration-5122-gt	verdict	medhallu-calibration-5122	0.0004258	2.4684448330663145	hallucinated	0.8	factual	incorrect	ok	factual	released	option_probability		gt
Haiku 5.5	medhallu	calibration	medhallu-calibration-5122-hal	verdict	medhallu-calibration-5122	0.00037580000000000003	1.7983365829568356	hallucinated	0.95	hallucinated	correct	ok	hallucinated	released	option_probability		hal
Haiku 5.5	medhallu	calibration	medhallu-calibration-5126-gt	verdict	medhallu-calibration-5126	0.0003128	1.7291856249794364	factual	0.8	factual	correct	ok	factual	released	option_probability		gt
Haiku 5.5	medhallu	calibration	medhallu-calibration-5126-hal	verdict	medhallu-calibration-5126	0.0003703	2.0172306671738625	factual	0.7	hallucinated	incorrect	ok	hallucinated	released	option_probability		hal
Haiku 5.5	medhallu	calibration	medhallu-calibration-5130-gt	verdict	medhallu-calibration-5130	0.0003508	2.2723252091091126	factual	0.85	factual	correct	ok	factual	released	option_probability		gt
Haiku 5.5	medhallu	calibration	medhallu-calibration-5130-hal	verdict	medhallu-calibration-5130	0.00034280000000000004	1.936203374993056	hallucinated	0.92	hallucinated	correct	ok	hallucinated	released	option_probability		hal
Haiku 5.5	medhallu	calibration	medhallu-calibration-5145-gt	verdict	medhallu-calibration-5145	0.0004005	3.202994958963245	factual	0.7	factual	correct	ok	factual	released	option_probability		gt
Haiku 5.5	medhallu	calibration	medhallu-calibration-5145-hal	verdict	medhallu-calibration-5145	0.0003008	2.5433665830641985	hallucinated	0.88	hallucinated	correct	ok	hallucinated	released	option_probability		hal
Haiku 5.5	medhallu	calibration	medhallu-calibration-5155-gt	verdict	medhallu-calibration-5155	0.0004083	2.5787453330121934	hallucinated	0.65	factual	incorrect	ok	factual	released	option_probability		gt
Haiku 5.5	medhallu	calibration	medhallu-calibration-5155-hal	verdict	medhallu-calibration-5155	0.00030030000000000004	3.0303536660503596	factual	0.82	hallucinated	incorrect	ok	hallucinated	released	option_probability		hal
Haiku 5.5	medhallu	calibration	medhallu-calibration-5169-gt	verdict	medhallu-calibration-5169	0.0003148	1.7980993329547346	factual	0.88	factual	correct	ok	factual	released	option_probability		gt
Haiku 5.5	medhallu	calibration	medhallu-calibration-5169-hal	verdict	medhallu-calibration-5169	0.0003055	1.701217083958909	hallucinated	0.92	hallucinated	correct	ok	hallucinated	released	option_probability		hal
Haiku 5.5	medhallu	calibration	medhallu-calibration-5189-gt	verdict	medhallu-calibration-5189	0.000381	3.156434833072126	hallucinated	0.9	factual	incorrect	ok	factual	released	option_probability		gt
Haiku 5.5	medhallu	calibration	medhallu-calibration-5189-hal	verdict	medhallu-calibration-5189	0.00043860000000000004	7.165936040924862	hallucinated	0.72	hallucinated	correct	ok	hallucinated	released	option_probability		hal
Haiku 5.5	medhallu	calibration	medhallu-calibration-5206-gt	verdict	medhallu-calibration-5206	0.0005291	3.827797125093639	hallucinated	0.6	factual	incorrect	ok	factual	released	option_probability		gt
Haiku 5.5	medhallu	calibration	medhallu-calibration-5206-hal	verdict	medhallu-calibration-5206	0.0003629	2.798864166950807	hallucinated	0.92	hallucinated	correct	ok	hallucinated	released	option_probability		hal
Haiku 5.5	medhallu	calibration	medhallu-calibration-5267-gt	verdict	medhallu-calibration-5267	0.00028370000000000007	1.8702002500649542	factual	0.93	factual	correct	ok	factual	released	option_probability		gt
Haiku 5.5	medhallu	calibration	medhallu-calibration-5267-hal	verdict	medhallu-calibration-5267	0.00027810000000000004	1.6414264168124646	hallucinated	0.96	hallucinated	correct	ok	hallucinated	released	option_probability		hal
Haiku 5.5	medhallu	calibration	medhallu-calibration-5299-gt	verdict	medhallu-calibration-5299	0.0002719	1.8254375839605927	factual	0.9	factual	correct	ok	factual	released	option_probability		gt
Haiku 5.5	medhallu	calibration	medhallu-calibration-5299-hal	verdict	medhallu-calibration-5299	0.0002764	1.468556541018188	hallucinated	0.95	hallucinated	correct	ok	hallucinated	released	option_probability		hal
Haiku 5.5	medhallu	calibration	medhallu-calibration-5302-gt	verdict	medhallu-calibration-5302	0.000464	2.6911634581629187	factual	0.75	factual	correct	ok	factual	released	option_probability		gt
Haiku 5.5	medhallu	calibration	medhallu-calibration-5302-hal	verdict	medhallu-calibration-5302	0.00038639999999999996	2.851964416913688	hallucinated	0.7	hallucinated	correct	ok	hallucinated	released	option_probability		hal
Haiku 5.5	medhallu	calibration	medhallu-calibration-5312-gt	verdict	medhallu-calibration-5312	0.00039610000000000003	2.7313053340185434	factual	0.75	factual	correct	ok	factual	released	option_probability		gt
Haiku 5.5	medhallu	calibration	medhallu-calibration-5312-hal	verdict	medhallu-calibration-5312	0.0003518	2.450930166989565	hallucinated	0.88	hallucinated	correct	ok	hallucinated	released	option_probability		hal
Haiku 5.5	medhallu	calibration	medhallu-calibration-5319-gt	verdict	medhallu-calibration-5319	0.0002833	1.5554295419715345	factual	0.92	factual	correct	ok	factual	released	option_probability		gt
Haiku 5.5	medhallu	calibration	medhallu-calibration-5319-hal	verdict	medhallu-calibration-5319	0.00031160000000000004	1.829317957861349	hallucinated	0.94	hallucinated	correct	ok	hallucinated	released	option_probability		hal
Haiku 5.5	medhallu	calibration	medhallu-calibration-5323-gt	verdict	medhallu-calibration-5323	0.0003134	1.81576033285819	factual	0.88	factual	correct	ok	factual	released	option_probability		gt
Haiku 5.5	medhallu	calibration	medhallu-calibration-5323-hal	verdict	medhallu-calibration-5323	0.0002821	1.8023281251080334	hallucinated	0.93	hallucinated	correct	ok	hallucinated	released	option_probability		hal
Haiku 5.5	medhallu	calibration	medhallu-calibration-5337-gt	verdict	medhallu-calibration-5337	0.0004176	2.6106559589970857	factual	0.8	factual	correct	ok	factual	released	option_probability		gt
Haiku 5.5	medhallu	calibration	medhallu-calibration-5337-hal	verdict	medhallu-calibration-5337	0.00032320000000000005	1.572004749905318	hallucinated	0.97	hallucinated	correct	ok	hallucinated	released	option_probability		hal
Haiku 5.5	medhallu	calibration	medhallu-calibration-5340-gt	verdict	medhallu-calibration-5340	0.0003379	1.7871168749406934	factual	0.9	factual	correct	ok	factual	released	option_probability		gt
Haiku 5.5	medhallu	calibration	medhallu-calibration-5340-hal	verdict	medhallu-calibration-5340	0.0004002	2.8115166251081973	hallucinated	0.72	hallucinated	correct	ok	hallucinated	released	option_probability		hal
Haiku 5.5	medhallu	calibration	medhallu-calibration-5344-gt	verdict	medhallu-calibration-5344	0.00036389999999999995	2.3798979169223458	hallucinated	0.93	factual	incorrect	ok	factual	released	option_probability		gt
Haiku 5.5	medhallu	calibration	medhallu-calibration-5344-hal	verdict	medhallu-calibration-5344	0.00037470000000000005	2.103364290902391	hallucinated	0.85	hallucinated	correct	ok	hallucinated	released	option_probability		hal
Haiku 5.5	medhallu	calibration	medhallu-calibration-5402-gt	verdict	medhallu-calibration-5402	0.0004043	2.562121249968186	factual	0.7	factual	correct	ok	factual	released	option_probability		gt
Haiku 5.5	medhallu	calibration	medhallu-calibration-5402-hal	verdict	medhallu-calibration-5402	0.00033970000000000007	2.1047942501027137	hallucinated	0.92	hallucinated	correct	ok	hallucinated	released	option_probability		hal
Haiku 5.5	medhallu	calibration	medhallu-calibration-5407-gt	verdict	medhallu-calibration-5407	0.0004157	2.458678249968216	factual	0.85	factual	correct	ok	factual	released	option_probability		gt
Haiku 5.5	medhallu	calibration	medhallu-calibration-5407-hal	verdict	medhallu-calibration-5407	0.00030920000000000003	1.5927548329345882	hallucinated	0.95	hallucinated	correct	ok	hallucinated	released	option_probability		hal
Haiku 5.5	medhallu	calibration	medhallu-calibration-5408-gt	verdict	medhallu-calibration-5408	0.0003868	2.5412584161385894	hallucinated	0.78	factual	incorrect	ok	factual	released	option_probability		gt
Haiku 5.5	medhallu	calibration	medhallu-calibration-5408-hal	verdict	medhallu-calibration-5408	0.000281	1.5510274169500917	hallucinated	0.96	hallucinated	correct	ok	hallucinated	released	option_probability		hal
Haiku 5.5	medhallu	calibration	medhallu-calibration-5445-gt	verdict	medhallu-calibration-5445	0.0003279	2.477411209139973	factual	0.85	factual	correct	ok	factual	released	option_probability		gt
Haiku 5.5	medhallu	calibration	medhallu-calibration-5445-hal	verdict	medhallu-calibration-5445	0.000301	1.9025575411505997	hallucinated	0.93	hallucinated	correct	ok	hallucinated	released	option_probability		hal
Haiku 5.5	medhallu	calibration	medhallu-calibration-5454-gt	verdict	medhallu-calibration-5454	0.00033380000000000004	2.143991708988324	factual	0.72	factual	correct	ok	factual	released	option_probability		gt
Haiku 5.5	medhallu	calibration	medhallu-calibration-5454-hal	verdict	medhallu-calibration-5454	0.0002869	1.6256189171690494	hallucinated	0.95	hallucinated	correct	ok	hallucinated	released	option_probability		hal
Haiku 5.5	medhallu	calibration	medhallu-calibration-5456-gt	verdict	medhallu-calibration-5456	0.00040060000000000003	2.2092278751078993	factual	0.85	factual	correct	ok	factual	released	option_probability		gt
Haiku 5.5	medhallu	calibration	medhallu-calibration-5456-hal	verdict	medhallu-calibration-5456	0.0004337	2.48389191692695	hallucinated	0.78	hallucinated	correct	ok	hallucinated	released	option_probability		hal
Haiku 5.5	medhallu	calibration	medhallu-calibration-5469-gt	verdict	medhallu-calibration-5469	0.0002883	1.8851902079768479	factual	0.88	factual	correct	ok	factual	released	option_probability		gt
Haiku 5.5	medhallu	calibration	medhallu-calibration-5469-hal	verdict	medhallu-calibration-5469	0.00028789999999999995	1.6903681249823421	hallucinated	0.96	hallucinated	correct	ok	hallucinated	released	option_probability		hal
Haiku 5.5	medhallu	calibration	medhallu-calibration-5470-gt	verdict	medhallu-calibration-5470	0.00036260000000000003	2.0051453330088407	factual	0.88	factual	correct	ok	factual	released	option_probability		gt
Haiku 5.5	medhallu	calibration	medhallu-calibration-5470-hal	verdict	medhallu-calibration-5470	0.0003069	1.7399219581857324	hallucinated	0.95	hallucinated	correct	ok	hallucinated	released	option_probability		hal
Haiku 5.5	medhallu	calibration	medhallu-calibration-5491-gt	verdict	medhallu-calibration-5491	0.00039670000000000005	2.7616270419675857	factual	0.65	factual	correct	ok	factual	released	option_probability		gt
Haiku 5.5	medhallu	calibration	medhallu-calibration-5491-hal	verdict	medhallu-calibration-5491	0.0002654	1.6787744171451777	hallucinated	0.94	hallucinated	correct	ok	hallucinated	released	option_probability		hal
Haiku 5.5	medhallu	calibration	medhallu-calibration-5538-gt	verdict	medhallu-calibration-5538	0.00030389999999999996	2.931525249965489	factual	0.93	factual	correct	ok	factual	released	option_probability		gt
Haiku 5.5	medhallu	calibration	medhallu-calibration-5538-hal	verdict	medhallu-calibration-5538	0.0002843	1.9659017918165773	hallucinated	0.97	hallucinated	correct	ok	hallucinated	released	option_probability		hal
Haiku 5.5	medhallu	calibration	medhallu-calibration-5560-gt	verdict	medhallu-calibration-5560	0.0003115	2.0877440830226988	factual	0.75	factual	correct	ok	factual	released	option_probability		gt
Haiku 5.5	medhallu	calibration	medhallu-calibration-5560-hal	verdict	medhallu-calibration-5560	0.0003101	1.6408519160468131	hallucinated	0.8	hallucinated	correct	ok	hallucinated	released	option_probability		hal
Haiku 5.5	medhallu	calibration	medhallu-calibration-5613-gt	verdict	medhallu-calibration-5613	0.000318	3.240991124883294	factual	0.88	factual	correct	ok	factual	released	option_probability		gt
Haiku 5.5	medhallu	calibration	medhallu-calibration-5613-hal	verdict	medhallu-calibration-5613	0.0003555	2.199534583836794	hallucinated	0.9	hallucinated	correct	ok	hallucinated	released	option_probability		hal
Haiku 5.5	medhallu	calibration	medhallu-calibration-5621-gt	verdict	medhallu-calibration-5621	0.0005254	3.2994197919033468	factual	0.65	factual	correct	ok	factual	released	option_probability		gt
Haiku 5.5	medhallu	calibration	medhallu-calibration-5621-hal	verdict	medhallu-calibration-5621	0.0004891	2.9926879580598325	hallucinated	0.8	hallucinated	correct	ok	hallucinated	released	option_probability		hal
Haiku 5.5	medhallu	calibration	medhallu-calibration-5625-gt	verdict	medhallu-calibration-5625	0.00029810000000000004	2.6659321249462664	factual	0.95	factual	correct	ok	factual	released	option_probability		gt
Haiku 5.5	medhallu	calibration	medhallu-calibration-5625-hal	verdict	medhallu-calibration-5625	0.0002689	1.7442655838094652	hallucinated	0.95	hallucinated	correct	ok	hallucinated	released	option_probability		hal
Haiku 5.5	medhallu	calibration	medhallu-calibration-5629-gt	verdict	medhallu-calibration-5629	0.0003054	1.7039082918781787	factual	0.93	factual	correct	ok	factual	released	option_probability		gt
Haiku 5.5	medhallu	calibration	medhallu-calibration-5629-hal	verdict	medhallu-calibration-5629	0.0003191	1.6380657500121742	hallucinated	0.92	hallucinated	correct	ok	hallucinated	released	option_probability		hal
Haiku 5.5	medhallu	calibration	medhallu-calibration-5651-gt	verdict	medhallu-calibration-5651	0.0003074	2.7288112081587315	factual	0.9	factual	correct	ok	factual	released	option_probability		gt
Haiku 5.5	medhallu	calibration	medhallu-calibration-5651-hal	verdict	medhallu-calibration-5651	0.00031039999999999996	1.6607147499453276	hallucinated	0.88	hallucinated	correct	ok	hallucinated	released	option_probability		hal
Haiku 5.5	medhallu	calibration	medhallu-calibration-5657-gt	verdict	medhallu-calibration-5657	0.00027610000000000004	1.9212451670318842	factual	0.92	factual	correct	ok	factual	released	option_probability		gt
Haiku 5.5	medhallu	calibration	medhallu-calibration-5657-hal	verdict	medhallu-calibration-5657	0.0002805	1.7578723749611527	hallucinated	0.97	hallucinated	correct	ok	hallucinated	released	option_probability		hal
Haiku 5.5	medhallu	calibration	medhallu-calibration-5668-gt	verdict	medhallu-calibration-5668	0.00030230000000000003	1.9477586669381708	factual	0.92	factual	correct	ok	factual	released	option_probability		gt
Haiku 5.5	medhallu	calibration	medhallu-calibration-5668-hal	verdict	medhallu-calibration-5668	0.0003095	2.210154082858935	hallucinated	0.95	hallucinated	correct	ok	hallucinated	released	option_probability		hal
Haiku 5.5	medhallu	calibration	medhallu-calibration-5680-gt	verdict	medhallu-calibration-5680	0.0003616	3.458508166950196	factual	0.85	factual	correct	ok	factual	released	option_probability		gt
Haiku 5.5	medhallu	calibration	medhallu-calibration-5680-hal	verdict	medhallu-calibration-5680	0.0004988999999999999	3.4803298749029636	factual	0.7	hallucinated	incorrect	ok	hallucinated	released	option_probability		hal
Haiku 5.5	medhallu	calibration	medhallu-calibration-5701-gt	verdict	medhallu-calibration-5701	0.00043270000000000006	2.610970500158146	hallucinated	0.8	factual	incorrect	ok	factual	released	option_probability		gt
Haiku 5.5	medhallu	calibration	medhallu-calibration-5701-hal	verdict	medhallu-calibration-5701	0.0003708	2.040534749859944	hallucinated	0.9	hallucinated	correct	ok	hallucinated	released	option_probability		hal
Haiku 5.5	medhallu	calibration	medhallu-calibration-5721-gt	verdict	medhallu-calibration-5721	0.0003557	1.8931665001437068	factual	0.88	factual	correct	ok	factual	released	option_probability		gt
Haiku 5.5	medhallu	calibration	medhallu-calibration-5721-hal	verdict	medhallu-calibration-5721	0.0003324	1.7259750831872225	hallucinated	0.92	hallucinated	correct	ok	hallucinated	released	option_probability		hal
Haiku 5.5	medhallu	calibration	medhallu-calibration-5754-gt	verdict	medhallu-calibration-5754	0.00033360000000000003	2.536807958036661	factual	0.85	factual	correct	ok	factual	released	option_probability		gt
Haiku 5.5	medhallu	calibration	medhallu-calibration-5754-hal	verdict	medhallu-calibration-5754	0.0002725	2.384726625168696	hallucinated	0.95	hallucinated	correct	ok	hallucinated	released	option_probability		hal
Haiku 5.5	medhallu	calibration	medhallu-calibration-5806-gt	verdict	medhallu-calibration-5806	0.00035470000000000006	2.519033333985135	factual	0.87	factual	correct	ok	factual	released	option_probability		gt
Haiku 5.5	medhallu	calibration	medhallu-calibration-5806-hal	verdict	medhallu-calibration-5806	0.0002784	2.6336981249041855	hallucinated	0.93	hallucinated	correct	ok	hallucinated	released	option_probability		hal
Haiku 5.5	medhallu	calibration	medhallu-calibration-5822-gt	verdict	medhallu-calibration-5822	0.00031160000000000004	1.9822119581513107	factual	0.93	factual	correct	ok	factual	released	option_probability		gt
Haiku 5.5	medhallu	calibration	medhallu-calibration-5822-hal	verdict	medhallu-calibration-5822	0.00032620000000000007	1.7167909170966595	hallucinated	0.93	hallucinated	correct	ok	hallucinated	released	option_probability		hal
Haiku 5.5	medhallu	calibration	medhallu-calibration-5834-gt	verdict	medhallu-calibration-5834	0.00032680000000000003	2.357820625184104	factual	0.85	factual	correct	ok	factual	released	option_probability		gt
Haiku 5.5	medhallu	calibration	medhallu-calibration-5834-hal	verdict	medhallu-calibration-5834	0.0003103	2.0311567918397486	hallucinated	0.88	hallucinated	correct	ok	hallucinated	released	option_probability		hal
Haiku 5.5	medhallu	calibration	medhallu-calibration-5835-gt	verdict	medhallu-calibration-5835	0.0004925	3.131656042067334	factual	0.7	factual	correct	ok	factual	released	option_probability		gt
Haiku 5.5	medhallu	calibration	medhallu-calibration-5835-hal	verdict	medhallu-calibration-5835	0.0003706	3.1163536249659956	hallucinated	0.95	hallucinated	correct	ok	hallucinated	released	option_probability		hal
Haiku 5.5	medhallu	calibration	medhallu-calibration-5840-gt	verdict	medhallu-calibration-5840	0.0003833	2.231727834092453	factual	0.8	factual	correct	ok	factual	released	option_probability		gt
Haiku 5.5	medhallu	calibration	medhallu-calibration-5840-hal	verdict	medhallu-calibration-5840	0.00032680000000000003	2.2379427910782397	hallucinated	0.9	hallucinated	correct	ok	hallucinated	released	option_probability		hal
Haiku 5.5	medhallu	calibration	medhallu-calibration-5852-gt	verdict	medhallu-calibration-5852	0.0003655	2.0152531669009477	factual	0.8	factual	correct	ok	factual	released	option_probability		gt
Haiku 5.5	medhallu	calibration	medhallu-calibration-5852-hal	verdict	medhallu-calibration-5852	0.0003524	1.9464987909886986	hallucinated	0.9	hallucinated	correct	ok	hallucinated	released	option_probability		hal
Haiku 5.5	medhallu	calibration	medhallu-calibration-5862-gt	verdict	medhallu-calibration-5862	0.0003539	2.7530840418767184	factual	0.85	factual	correct	ok	factual	released	option_probability		gt
Haiku 5.5	medhallu	calibration	medhallu-calibration-5862-hal	verdict	medhallu-calibration-5862	0.0003324	2.389913624851033	hallucinated	0.93	hallucinated	correct	ok	hallucinated	released	option_probability		hal
Haiku 5.5	medhallu	calibration	medhallu-calibration-5893-gt	verdict	medhallu-calibration-5893	0.00036710000000000003	2.196593499975279	factual	0.82	factual	correct	ok	factual	released	option_probability		gt
Haiku 5.5	medhallu	calibration	medhallu-calibration-5893-hal	verdict	medhallu-calibration-5893	0.0003539	1.9620377500541508	factual	0.86	hallucinated	incorrect	ok	hallucinated	released	option_probability		hal
Haiku 5.5	medhallu	calibration	medhallu-calibration-5904-gt	verdict	medhallu-calibration-5904	0.0004368	2.860215875087306	factual	0.8	factual	correct	ok	factual	released	option_probability		gt
Haiku 5.5	medhallu	calibration	medhallu-calibration-5904-hal	verdict	medhallu-calibration-5904	0.0003395	1.7657561670057476	hallucinated	0.96	hallucinated	correct	ok	hallucinated	released	option_probability		hal
Haiku 5.5	medhallu	calibration	medhallu-calibration-5926-gt	verdict	medhallu-calibration-5926	0.0003114	1.8395717090461403	factual	0.82	factual	correct	ok	factual	released	option_probability		gt
Haiku 5.5	medhallu	calibration	medhallu-calibration-5926-hal	verdict	medhallu-calibration-5926	0.00030170000000000007	2.016717290971428	hallucinated	0.96	hallucinated	correct	ok	hallucinated	released	option_probability		hal
Haiku 5.5	medhallu	calibration	medhallu-calibration-5951-gt	verdict	medhallu-calibration-5951	0.00033939999999999996	2.057040625018999	factual	0.85	factual	correct	ok	factual	released	option_probability		gt
Haiku 5.5	medhallu	calibration	medhallu-calibration-5951-hal	verdict	medhallu-calibration-5951	0.0003388	1.9319196250289679	factual	0.8	hallucinated	incorrect	ok	hallucinated	released	option_probability		hal
Haiku 5.5	medhallu	calibration	medhallu-calibration-5987-gt	verdict	medhallu-calibration-5987	0.0004131	2.2305149999447167	hallucinated	0.8	factual	incorrect	ok	factual	released	option_probability		gt
Haiku 5.5	medhallu	calibration	medhallu-calibration-5987-hal	verdict	medhallu-calibration-5987	0.0002815	1.722474625101313	hallucinated	0.93	hallucinated	correct	ok	hallucinated	released	option_probability		hal
Haiku 5.5	medhallu	calibration	medhallu-calibration-6026-gt	verdict	medhallu-calibration-6026	0.0004448	2.891577625181526	factual	0.6	factual	correct	ok	factual	released	option_probability		gt
Haiku 5.5	medhallu	calibration	medhallu-calibration-6026-hal	verdict	medhallu-calibration-6026	0.00027560000000000003	2.0020392909646034	hallucinated	0.95	hallucinated	correct	ok	hallucinated	released	option_probability		hal
Haiku 5.5	medhallu	calibration	medhallu-calibration-6032-gt	verdict	medhallu-calibration-6032	0.00037970000000000007	2.908400750020519	factual	0.6	factual	correct	ok	factual	released	option_probability		gt
Haiku 5.5	medhallu	calibration	medhallu-calibration-6032-hal	verdict	medhallu-calibration-6032	0.000275	1.7190612920094281	hallucinated	0.97	hallucinated	correct	ok	hallucinated	released	option_probability		hal
Haiku 5.5	medhallu	calibration	medhallu-calibration-6045-gt	verdict	medhallu-calibration-6045	0.0004005	2.5187703750561923	factual	0.8	factual	correct	ok	factual	released	option_probability		gt
Haiku 5.5	medhallu	calibration	medhallu-calibration-6045-hal	verdict	medhallu-calibration-6045	0.0003132	1.9488068339414895	hallucinated	0.97	hallucinated	correct	ok	hallucinated	released	option_probability		hal
Haiku 5.5	medhallu	calibration	medhallu-calibration-6052-gt	verdict	medhallu-calibration-6052	0.000325	1.8832626671064645	factual	0.85	factual	correct	ok	factual	released	option_probability		gt
Haiku 5.5	medhallu	calibration	medhallu-calibration-6052-hal	verdict	medhallu-calibration-6052	0.000299	2.1555244580376893	hallucinated	0.97	hallucinated	correct	ok	hallucinated	released	option_probability		hal
Haiku 5.5	medhallu	calibration	medhallu-calibration-6053-gt	verdict	medhallu-calibration-6053	0.00043270000000000006	3.4910266250371933	hallucinated	0.72	factual	incorrect	ok	factual	released	option_probability		gt
Haiku 5.5	medhallu	calibration	medhallu-calibration-6053-hal	verdict	medhallu-calibration-6053	0.000371	2.109370999969542	hallucinated	0.93	hallucinated	correct	ok	hallucinated	released	option_probability		hal
Haiku 5.5	medhallu	calibration	medhallu-calibration-6072-gt	verdict	medhallu-calibration-6072	0.00032720000000000004	1.9135601250454783	factual	0.88	factual	correct	ok	factual	released	option_probability		gt
Haiku 5.5	medhallu	calibration	medhallu-calibration-6072-hal	verdict	medhallu-calibration-6072	0.00029410000000000005	1.663697165902704	hallucinated	0.95	hallucinated	correct	ok	hallucinated	released	option_probability		hal
Haiku 5.5	medhallu	calibration	medhallu-calibration-6110-gt	verdict	medhallu-calibration-6110	0.0004041	2.603536916198209	hallucinated	0.85	factual	incorrect	ok	factual	released	option_probability		gt
Haiku 5.5	medhallu	calibration	medhallu-calibration-6110-hal	verdict	medhallu-calibration-6110	0.0002993	1.4977808331605047	hallucinated	0.93	hallucinated	correct	ok	hallucinated	released	option_probability		hal
Haiku 5.5	medhallu	calibration	medhallu-calibration-6139-gt	verdict	medhallu-calibration-6139	0.00031370000000000004	2.0223705410026014	factual	0.8	factual	correct	ok	factual	released	option_probability		gt
Haiku 5.5	medhallu	calibration	medhallu-calibration-6139-hal	verdict	medhallu-calibration-6139	0.0002842	1.9068827908486128	hallucinated	0.88	hallucinated	correct	ok	hallucinated	released	option_probability		hal
Haiku 5.5	medhallu	calibration	medhallu-calibration-6180-gt	verdict	medhallu-calibration-6180	0.00028270000000000004	1.9637298341840506	factual	0.88	factual	correct	ok	factual	released	option_probability		gt
Haiku 5.5	medhallu	calibration	medhallu-calibration-6180-hal	verdict	medhallu-calibration-6180	0.00030589999999999995	1.887577333021909	hallucinated	0.95	hallucinated	correct	ok	hallucinated	released	option_probability		hal
Haiku 5.5	medhallu	calibration	medhallu-calibration-6195-gt	verdict	medhallu-calibration-6195	0.0002673	1.5889710418414325	factual	0.9	factual	correct	ok	factual	released	option_probability		gt
Haiku 5.5	medhallu	calibration	medhallu-calibration-6195-hal	verdict	medhallu-calibration-6195	0.0002703	1.9504737921524793	hallucinated	0.97	hallucinated	correct	ok	hallucinated	released	option_probability		hal
Haiku 5.5	medhallu	calibration	medhallu-calibration-6197-gt	verdict	medhallu-calibration-6197	0.0002863	2.0824351250194013	factual	0.95	factual	correct	ok	factual	released	option_probability		gt
Haiku 5.5	medhallu	calibration	medhallu-calibration-6197-hal	verdict	medhallu-calibration-6197	0.0002784	1.508643874898553	hallucinated	0.97	hallucinated	correct	ok	hallucinated	released	option_probability		hal
Haiku 5.5	medhallu	calibration	medhallu-calibration-6225-gt	verdict	medhallu-calibration-6225	0.0004394	3.8536568330600858	hallucinated	0.6	factual	incorrect	ok	factual	released	option_probability		gt
Haiku 5.5	medhallu	calibration	medhallu-calibration-6225-hal	verdict	medhallu-calibration-6225	0.0003443	2.3684275411069393	hallucinated	0.72	hallucinated	correct	ok	hallucinated	released	option_probability		hal
Haiku 5.5	medhallu	calibration	medhallu-calibration-6262-gt	verdict	medhallu-calibration-6262	0.0003685	2.322339082835242	factual	0.72	factual	correct	ok	factual	released	option_probability		gt
Haiku 5.5	medhallu	calibration	medhallu-calibration-6262-hal	verdict	medhallu-calibration-6262	0.00029720000000000007	1.7991597917862236	hallucinated	0.95	hallucinated	correct	ok	hallucinated	released	option_probability		hal
Haiku 5.5	medhallu	calibration	medhallu-calibration-6266-gt	verdict	medhallu-calibration-6266	0.0003703	2.568874957971275	factual	0.85	factual	correct	ok	factual	released	option_probability		gt
Haiku 5.5	medhallu	calibration	medhallu-calibration-6266-hal	verdict	medhallu-calibration-6266	0.000291	1.9146551669109613	hallucinated	0.92	hallucinated	correct	ok	hallucinated	released	option_probability		hal
Haiku 5.5	medhallu	calibration	medhallu-calibration-6288-gt	verdict	medhallu-calibration-6288	0.0003604	2.1341445420403033	factual	0.87	factual	correct	ok	factual	released	option_probability		gt
Haiku 5.5	medhallu	calibration	medhallu-calibration-6288-hal	verdict	medhallu-calibration-6288	0.00030910000000000003	1.5788306251633912	hallucinated	0.96	hallucinated	correct	ok	hallucinated	released	option_probability		hal
Haiku 5.5	medhallu	calibration	medhallu-calibration-6294-gt	verdict	medhallu-calibration-6294	0.00043610000000000003	2.6619533328339458	factual	0.75	factual	correct	ok	factual	released	option_probability		gt
Haiku 5.5	medhallu	calibration	medhallu-calibration-6294-hal	verdict	medhallu-calibration-6294	0.0003351	1.6978024581912905	hallucinated	0.97	hallucinated	correct	ok	hallucinated	released	option_probability		hal
Haiku 5.5	medhallu	calibration	medhallu-calibration-6303-gt	verdict	medhallu-calibration-6303	0.0005161	3.476082915905863	hallucinated	0.6	factual	incorrect	ok	factual	released	option_probability		gt
Haiku 5.5	medhallu	calibration	medhallu-calibration-6303-hal	verdict	medhallu-calibration-6303	0.0003598	2.252740167081356	hallucinated	0.92	hallucinated	correct	ok	hallucinated	released	option_probability		hal
Haiku 5.5	medhallu	calibration	medhallu-calibration-6305-gt	verdict	medhallu-calibration-6305	0.000369	2.8470496251247823	factual	0.8	factual	correct	ok	factual	released	option_probability		gt
Haiku 5.5	medhallu	calibration	medhallu-calibration-6305-hal	verdict	medhallu-calibration-6305	0.0003659	2.257538041099906	hallucinated	0.7	hallucinated	correct	ok	hallucinated	released	option_probability		hal
Haiku 5.5	medhallu	calibration	medhallu-calibration-6318-gt	verdict	medhallu-calibration-6318	0.00039070000000000006	2.611268083099276	factual	0.85	factual	correct	ok	factual	released	option_probability		gt
Haiku 5.5	medhallu	calibration	medhallu-calibration-6318-hal	verdict	medhallu-calibration-6318	0.0003498	1.8933584170881659	factual	0.85	hallucinated	incorrect	ok	hallucinated	released	option_probability		hal
Haiku 5.5	medhallu	calibration	medhallu-calibration-6343-gt	verdict	medhallu-calibration-6343	0.0005668	3.9217848328407854	factual	0.6	factual	correct	ok	factual	released	option_probability		gt
Haiku 5.5	medhallu	calibration	medhallu-calibration-6343-hal	verdict	medhallu-calibration-6343	0.0002268	1.274537374963984	hallucinated	0.95	hallucinated	correct	ok	hallucinated	released	option_probability		hal
Haiku 5.5	medhallu	calibration	medhallu-calibration-6402-gt	verdict	medhallu-calibration-6402	0.0003148	2.878277957905084	factual	0.88	factual	correct	ok	factual	released	option_probability		gt
Haiku 5.5	medhallu	calibration	medhallu-calibration-6402-hal	verdict	medhallu-calibration-6402	0.000347	1.7242003330029547	hallucinated	0.8	hallucinated	correct	ok	hallucinated	released	option_probability		hal
Haiku 5.5	medhallu	calibration	medhallu-calibration-6413-gt	verdict	medhallu-calibration-6413	0.00031739999999999996	2.0878504998981953	factual	0.85	factual	correct	ok	factual	released	option_probability		gt
Haiku 5.5	medhallu	calibration	medhallu-calibration-6413-hal	verdict	medhallu-calibration-6413	0.0003224	2.0271904170513153	hallucinated	0.95	hallucinated	correct	ok	hallucinated	released	option_probability		hal
Haiku 5.5	medhallu	calibration	medhallu-calibration-6436-gt	verdict	medhallu-calibration-6436	0.000303	2.098808415932581	factual	0.8	factual	correct	ok	factual	released	option_probability		gt
Haiku 5.5	medhallu	calibration	medhallu-calibration-6436-hal	verdict	medhallu-calibration-6436	0.0002707	1.9678348752204329	hallucinated	0.94	hallucinated	correct	ok	hallucinated	released	option_probability		hal
Haiku 5.5	medhallu	calibration	medhallu-calibration-6445-gt	verdict	medhallu-calibration-6445	0.00046360000000000005	2.9100205830764025	factual	0.7	factual	correct	ok	factual	released	option_probability		gt
Haiku 5.5	medhallu	calibration	medhallu-calibration-6445-hal	verdict	medhallu-calibration-6445	0.0003478	1.9968677088618279	hallucinated	0.88	hallucinated	correct	ok	hallucinated	released	option_probability		hal
Haiku 5.5	medhallu	calibration	medhallu-calibration-6456-gt	verdict	medhallu-calibration-6456	0.0003211	2.1624963749200106	factual	0.82	factual	correct	ok	factual	released	option_probability		gt
Haiku 5.5	medhallu	calibration	medhallu-calibration-6456-hal	verdict	medhallu-calibration-6456	0.0002745	2.1415003340225667	hallucinated	0.93	hallucinated	correct	ok	hallucinated	released	option_probability		hal
Haiku 5.5	medhallu	calibration	medhallu-calibration-6496-gt	verdict	medhallu-calibration-6496	0.000321	1.8848642921075225	factual	0.92	factual	correct	ok	factual	released	option_probability		gt
Haiku 5.5	medhallu	calibration	medhallu-calibration-6496-hal	verdict	medhallu-calibration-6496	0.0003179	2.1216963750775903	hallucinated	0.92	hallucinated	correct	ok	hallucinated	released	option_probability		hal
Haiku 5.5	medhallu	calibration	medhallu-calibration-6501-gt	verdict	medhallu-calibration-6501	0.00030170000000000007	2.1693589168135077	factual	0.85	factual	correct	ok	factual	released	option_probability		gt
Haiku 5.5	medhallu	calibration	medhallu-calibration-6501-hal	verdict	medhallu-calibration-6501	0.00038889999999999997	2.827256499789655	hallucinated	0.7	hallucinated	correct	ok	hallucinated	released	option_probability		hal
Haiku 5.5	medhallu	calibration	medhallu-calibration-6547-gt	verdict	medhallu-calibration-6547	0.0002707	1.9248352500144392	factual	0.92	factual	correct	ok	factual	released	option_probability		gt
Haiku 5.5	medhallu	calibration	medhallu-calibration-6547-hal	verdict	medhallu-calibration-6547	0.00028	2.1042896669823676	hallucinated	0.95	hallucinated	correct	ok	hallucinated	released	option_probability		hal
Haiku 5.5	medhallu	calibration	medhallu-calibration-6548-gt	verdict	medhallu-calibration-6548	0.0004568	2.5998367918655276	factual	0.85	factual	correct	ok	factual	released	option_probability		gt
Haiku 5.5	medhallu	calibration	medhallu-calibration-6548-hal	verdict	medhallu-calibration-6548	0.0002944	2.029766083927825	hallucinated	0.95	hallucinated	correct	ok	hallucinated	released	option_probability		hal
Haiku 5.5	medhallu	calibration	medhallu-calibration-6593-gt	verdict	medhallu-calibration-6593	0.00038439999999999997	2.3282125419937074	factual	0.75	factual	correct	ok	factual	released	option_probability		gt
Haiku 5.5	medhallu	calibration	medhallu-calibration-6593-hal	verdict	medhallu-calibration-6593	0.00031370000000000004	2.058592166984454	hallucinated	0.92	hallucinated	correct	ok	hallucinated	released	option_probability		hal
Haiku 5.5	medhallu	calibration	medhallu-calibration-6600-gt	verdict	medhallu-calibration-6600	0.0003165	1.4471056668553501	factual	0.92	factual	correct	ok	factual	released	option_probability		gt
Haiku 5.5	medhallu	calibration	medhallu-calibration-6600-hal	verdict	medhallu-calibration-6600	0.0002934	1.516840707976371	hallucinated	0.96	hallucinated	correct	ok	hallucinated	released	option_probability		hal
Haiku 5.5	medhallu	calibration	medhallu-calibration-6648-gt	verdict	medhallu-calibration-6648	0.0004049	2.793883667094633	factual	0.82	factual	correct	ok	factual	released	option_probability		gt
Haiku 5.5	medhallu	calibration	medhallu-calibration-6648-hal	verdict	medhallu-calibration-6648	0.0003501	2.1777392090298235	hallucinated	0.93	hallucinated	correct	ok	hallucinated	released	option_probability		hal
Haiku 5.5	medhallu	calibration	medhallu-calibration-6659-gt	verdict	medhallu-calibration-6659	0.00037160000000000003	2.0885924170725048	factual	0.85	factual	correct	ok	factual	released	option_probability		gt
Haiku 5.5	medhallu	calibration	medhallu-calibration-6659-hal	verdict	medhallu-calibration-6659	0.0003578	2.0567959581967443	hallucinated	0.85	hallucinated	correct	ok	hallucinated	released	option_probability		hal
Haiku 5.5	medhallu	calibration	medhallu-calibration-6709-gt	verdict	medhallu-calibration-6709	0.00044570000000000005	3.2199840410612524	factual	0.8	factual	correct	ok	factual	released	option_probability		gt
Haiku 5.5	medhallu	calibration	medhallu-calibration-6709-hal	verdict	medhallu-calibration-6709	0.00030510000000000004	2.4016009168699384	hallucinated	0.95	hallucinated	correct	ok	hallucinated	released	option_probability		hal
Haiku 5.5	medhallu	calibration	medhallu-calibration-6711-gt	verdict	medhallu-calibration-6711	0.00041720000000000006	3.285967417061329	factual	0.85	factual	correct	ok	factual	released	option_probability		gt
Haiku 5.5	medhallu	calibration	medhallu-calibration-6711-hal	verdict	medhallu-calibration-6711	0.0002983	1.8711707089096308	hallucinated	0.92	hallucinated	correct	ok	hallucinated	released	option_probability		hal
Haiku 5.5	medhallu	calibration	medhallu-calibration-6730-gt	verdict	medhallu-calibration-6730	0.00033130000000000003	1.7619602910708636	factual	0.82	factual	correct	ok	factual	released	option_probability		gt
Haiku 5.5	medhallu	calibration	medhallu-calibration-6730-hal	verdict	medhallu-calibration-6730	0.00028789999999999995	1.9985240001697093	hallucinated	0.95	hallucinated	correct	ok	hallucinated	released	option_probability		hal
Haiku 5.5	medhallu	calibration	medhallu-calibration-6738-gt	verdict	medhallu-calibration-6738	0.0003094	2.0056383749470115	factual	0.93	factual	correct	ok	factual	released	option_probability		gt
Haiku 5.5	medhallu	calibration	medhallu-calibration-6738-hal	verdict	medhallu-calibration-6738	0.0003069	2.8176882090047	hallucinated	0.93	hallucinated	correct	ok	hallucinated	released	option_probability		hal
Haiku 5.5	medhallu	calibration	medhallu-calibration-6783-gt	verdict	medhallu-calibration-6783	0.0003991	2.5328101250343025	factual	0.8	factual	correct	ok	factual	released	option_probability		gt
Haiku 5.5	medhallu	calibration	medhallu-calibration-6783-hal	verdict	medhallu-calibration-6783	0.0003045	1.534337833058089	hallucinated	0.96	hallucinated	correct	ok	hallucinated	released	option_probability		hal
Haiku 5.5	medhallu	calibration	medhallu-calibration-6789-gt	verdict	medhallu-calibration-6789	0.000337	2.4211641249712557	factual	0.85	factual	correct	ok	factual	released	option_probability		gt
Haiku 5.5	medhallu	calibration	medhallu-calibration-6789-hal	verdict	medhallu-calibration-6789	0.00028230000000000003	1.658635624917224	hallucinated	0.95	hallucinated	correct	ok	hallucinated	released	option_probability		hal
Haiku 5.5	medhallu	calibration	medhallu-calibration-6792-gt	verdict	medhallu-calibration-6792	0.0004356	3.2810216250363737	factual	0.72	factual	correct	ok	factual	released	option_probability		gt
Haiku 5.5	medhallu	calibration	medhallu-calibration-6792-hal	verdict	medhallu-calibration-6792	0.00031539999999999997	8.5106544168666	factual	0.8	hallucinated	incorrect	ok	hallucinated	released	option_probability		hal
Haiku 5.5	medhallu	calibration	medhallu-calibration-6850-gt	verdict	medhallu-calibration-6850	0.00040480000000000003	3.1290811661165208	factual	0.8	factual	correct	ok	factual	released	option_probability		gt
Haiku 5.5	medhallu	calibration	medhallu-calibration-6850-hal	verdict	medhallu-calibration-6850	0.0002907	1.7478650000412017	hallucinated	0.95	hallucinated	correct	ok	hallucinated	released	option_probability		hal
Haiku 5.5	medhallu	calibration	medhallu-calibration-6851-gt	verdict	medhallu-calibration-6851	0.00037830000000000003	2.1800403750967234	factual	0.85	factual	correct	ok	factual	released	option_probability		gt
Haiku 5.5	medhallu	calibration	medhallu-calibration-6851-hal	verdict	medhallu-calibration-6851	0.0003029	1.6294620838016272	hallucinated	0.96	hallucinated	correct	ok	hallucinated	released	option_probability		hal
Haiku 5.5	medhallu	calibration	medhallu-calibration-6900-gt	verdict	medhallu-calibration-6900	0.0004686	3.8840331251267344	hallucinated	0.6	factual	incorrect	ok	factual	released	option_probability		gt
Haiku 5.5	medhallu	calibration	medhallu-calibration-6900-hal	verdict	medhallu-calibration-6900	0.0002903	1.7813764999154955	hallucinated	0.95	hallucinated	correct	ok	hallucinated	released	option_probability		hal
Haiku 5.5	medhallu	calibration	medhallu-calibration-6918-gt	verdict	medhallu-calibration-6918	0.00034589999999999995	2.2641487079672515	factual	0.8	factual	correct	ok	factual	released	option_probability		gt
Haiku 5.5	medhallu	calibration	medhallu-calibration-6918-hal	verdict	medhallu-calibration-6918	0.0003278	2.0635924579109997	hallucinated	0.92	hallucinated	correct	ok	hallucinated	released	option_probability		hal
Haiku 5.5	medhallu	calibration	medhallu-calibration-6926-gt	verdict	medhallu-calibration-6926	0.0003128	2.5538252079859376	factual	0.85	factual	correct	ok	factual	released	option_probability		gt
Haiku 5.5	medhallu	calibration	medhallu-calibration-6926-hal	verdict	medhallu-calibration-6926	0.00033070000000000007	2.0094002089463174	hallucinated	0.97	hallucinated	correct	ok	hallucinated	released	option_probability		hal
Haiku 5.5	medhallu	calibration	medhallu-calibration-6934-gt	verdict	medhallu-calibration-6934	0.00045920000000000005	2.9439976250287145	hallucinated	0.75	factual	incorrect	ok	factual	released	option_probability		gt
Haiku 5.5	medhallu	calibration	medhallu-calibration-6934-hal	verdict	medhallu-calibration-6934	0.0002996	1.3705587079748511	hallucinated	0.93	hallucinated	correct	ok	hallucinated	released	option_probability		hal
Haiku 5.5	medhallu	calibration	medhallu-calibration-6943-gt	verdict	medhallu-calibration-6943	0.00028230000000000003	1.8494965420104563	factual	0.9	factual	correct	ok	factual	released	option_probability		gt
Haiku 5.5	medhallu	calibration	medhallu-calibration-6943-hal	verdict	medhallu-calibration-6943	0.0002831	1.6144502079114318	hallucinated	0.93	hallucinated	correct	ok	hallucinated	released	option_probability		hal
Haiku 5.5	medhallu	calibration	medhallu-calibration-6962-gt	verdict	medhallu-calibration-6962	0.0002991	1.4951049590017647	factual	0.9	factual	correct	ok	factual	released	option_probability		gt
Haiku 5.5	medhallu	calibration	medhallu-calibration-6962-hal	verdict	medhallu-calibration-6962	0.000284	1.6827613750938326	hallucinated	0.94	hallucinated	correct	ok	hallucinated	released	option_probability		hal
Haiku 5.5	medhallu	calibration	medhallu-calibration-6970-gt	verdict	medhallu-calibration-6970	0.0004336	2.8144472090061754	factual	0.6	factual	correct	ok	factual	released	option_probability		gt
Haiku 5.5	medhallu	calibration	medhallu-calibration-6970-hal	verdict	medhallu-calibration-6970	0.0002963	1.7024485419970006	hallucinated	0.94	hallucinated	correct	ok	hallucinated	released	option_probability		hal
Haiku 5.5	medhallu	calibration	medhallu-calibration-7023-gt	verdict	medhallu-calibration-7023	0.00031570000000000003	1.8844377498608083	factual	0.93	factual	correct	ok	factual	released	option_probability		gt
Haiku 5.5	medhallu	calibration	medhallu-calibration-7023-hal	verdict	medhallu-calibration-7023	0.000364	2.5087019591592252	hallucinated	0.88	hallucinated	correct	ok	hallucinated	released	option_probability		hal
Haiku 5.5	medhallu	calibration	medhallu-calibration-7024-gt	verdict	medhallu-calibration-7024	0.0004929	3.194002125179395	factual	0.6	factual	correct	ok	factual	released	option_probability		gt
Haiku 5.5	medhallu	calibration	medhallu-calibration-7024-hal	verdict	medhallu-calibration-7024	0.0002518	1.6743251669686288	hallucinated	0.95	hallucinated	correct	ok	hallucinated	released	option_probability		hal
Haiku 5.5	medhallu	calibration	medhallu-calibration-7054-gt	verdict	medhallu-calibration-7054	0.0003344	1.7372920410707593	factual	0.85	factual	correct	ok	factual	released	option_probability		gt
Haiku 5.5	medhallu	calibration	medhallu-calibration-7054-hal	verdict	medhallu-calibration-7054	0.00033089999999999997	1.7343897498212755	hallucinated	0.92	hallucinated	correct	ok	hallucinated	released	option_probability		hal
Haiku 5.5	medhallu	calibration	medhallu-calibration-7055-gt	verdict	medhallu-calibration-7055	0.0003189	2.7160804581362754	factual	0.92	factual	correct	ok	factual	released	option_probability		gt
Haiku 5.5	medhallu	calibration	medhallu-calibration-7055-hal	verdict	medhallu-calibration-7055	0.0003281	2.4901915409136564	factual	0.88	hallucinated	incorrect	ok	hallucinated	released	option_probability		hal
Haiku 5.5	medhallu	calibration	medhallu-calibration-7067-gt	verdict	medhallu-calibration-7067	0.00035520000000000007	2.619880875106901	factual	0.8	factual	correct	ok	factual	released	option_probability		gt
Haiku 5.5	medhallu	calibration	medhallu-calibration-7067-hal	verdict	medhallu-calibration-7067	0.0003601	2.51607683300972	hallucinated	0.85	hallucinated	correct	ok	hallucinated	released	option_probability		hal
Haiku 5.5	medhallu	calibration	medhallu-calibration-7098-gt	verdict	medhallu-calibration-7098	0.0002813	1.8452679999172688	factual	0.92	factual	correct	ok	factual	released	option_probability		gt
Haiku 5.5	medhallu	calibration	medhallu-calibration-7098-hal	verdict	medhallu-calibration-7098	0.00028230000000000003	1.4655117918737233	hallucinated	0.96	hallucinated	correct	ok	hallucinated	released	option_probability		hal
Haiku 5.5	medhallu	calibration	medhallu-calibration-7101-gt	verdict	medhallu-calibration-7101	0.00037580000000000003	2.249942041002214	factual	0.8	factual	correct	ok	factual	released	option_probability		gt
Haiku 5.5	medhallu	calibration	medhallu-calibration-7101-hal	verdict	medhallu-calibration-7101	0.000351	2.0903505419846624	hallucinated	0.93	hallucinated	correct	ok	hallucinated	released	option_probability		hal
Haiku 5.5	medhallu	calibration	medhallu-calibration-7118-gt	verdict	medhallu-calibration-7118	0.0003553	2.185005000093952	factual	0.85	factual	correct	ok	factual	released	option_probability		gt
Haiku 5.5	medhallu	calibration	medhallu-calibration-7118-hal	verdict	medhallu-calibration-7118	0.00030820000000000006	2.136224208166823	hallucinated	0.95	hallucinated	correct	ok	hallucinated	released	option_probability		hal
Haiku 5.5	medhallu	calibration	medhallu-calibration-7141-gt	verdict	medhallu-calibration-7141	0.0003175	1.7542205420322716	factual	0.9	factual	correct	ok	factual	released	option_probability		gt
Haiku 5.5	medhallu	calibration	medhallu-calibration-7141-hal	verdict	medhallu-calibration-7141	0.00029620000000000004	1.60258529195562	hallucinated	0.97	hallucinated	correct	ok	hallucinated	released	option_probability		hal
Haiku 5.5	medhallu	calibration	medhallu-calibration-7187-gt	verdict	medhallu-calibration-7187	0.0003165	2.104955415939912	factual	0.88	factual	correct	ok	factual	released	option_probability		gt
Haiku 5.5	medhallu	calibration	medhallu-calibration-7187-hal	verdict	medhallu-calibration-7187	0.0002905	1.4685390000231564	hallucinated	0.92	hallucinated	correct	ok	hallucinated	released	option_probability		hal
Haiku 5.5	medhallu	calibration	medhallu-calibration-7209-gt	verdict	medhallu-calibration-7209	0.000397	2.1170605830848217	factual	0.75	factual	correct	ok	factual	released	option_probability		gt
Haiku 5.5	medhallu	calibration	medhallu-calibration-7209-hal	verdict	medhallu-calibration-7209	0.0003325	1.6470717920456082	hallucinated	0.93	hallucinated	correct	ok	hallucinated	released	option_probability		hal
Haiku 5.5	medhallu	calibration	medhallu-calibration-7215-gt	verdict	medhallu-calibration-7215	0.0003036	1.6145006250590086	factual	0.92	factual	correct	ok	factual	released	option_probability		gt
Haiku 5.5	medhallu	calibration	medhallu-calibration-7215-hal	verdict	medhallu-calibration-7215	0.00035360000000000003	2.0174552088137716	hallucinated	0.97	hallucinated	correct	ok	hallucinated	released	option_probability		hal
Haiku 5.5	medhallu	calibration	medhallu-calibration-7219-gt	verdict	medhallu-calibration-7219	0.00040439999999999996	2.8450674158520997	factual	0.72	factual	correct	ok	factual	released	option_probability		gt
Haiku 5.5	medhallu	calibration	medhallu-calibration-7219-hal	verdict	medhallu-calibration-7219	0.0002926	1.8251399579457939	hallucinated	0.95	hallucinated	correct	ok	hallucinated	released	option_probability		hal
Haiku 5.5	medhallu	calibration	medhallu-calibration-7234-gt	verdict	medhallu-calibration-7234	0.00032570000000000006	1.7725032500457019	factual	0.85	factual	correct	ok	factual	released	option_probability		gt
Haiku 5.5	medhallu	calibration	medhallu-calibration-7234-hal	verdict	medhallu-calibration-7234	0.0002686	1.4331947499886155	hallucinated	0.95	hallucinated	correct	ok	hallucinated	released	option_probability		hal
Haiku 5.5	medhallu	calibration	medhallu-calibration-7235-gt	verdict	medhallu-calibration-7235	0.00030320000000000005	2.1346011669375002	factual	0.85	factual	correct	ok	factual	released	option_probability		gt
Haiku 5.5	medhallu	calibration	medhallu-calibration-7235-hal	verdict	medhallu-calibration-7235	0.0002638	2.404951499775052	hallucinated	0.95	hallucinated	correct	ok	hallucinated	released	option_probability		hal
Haiku 5.5	medhallu	calibration	medhallu-calibration-7236-gt	verdict	medhallu-calibration-7236	0.0002881	1.5137305420357734	factual	0.93	factual	correct	ok	factual	released	option_probability		gt
Haiku 5.5	medhallu	calibration	medhallu-calibration-7236-hal	verdict	medhallu-calibration-7236	0.000329	1.9656365001574159	hallucinated	0.95	hallucinated	correct	ok	hallucinated	released	option_probability		hal
Haiku 5.5	medhallu	calibration	medhallu-calibration-7244-gt	verdict	medhallu-calibration-7244	0.00029570000000000003	2.2549977919552475	factual	0.88	factual	correct	ok	factual	released	option_probability		gt
Haiku 5.5	medhallu	calibration	medhallu-calibration-7244-hal	verdict	medhallu-calibration-7244	0.0003269	2.257919499883428	hallucinated	0.95	hallucinated	correct	ok	hallucinated	released	option_probability		hal
Haiku 5.5	medhallu	calibration	medhallu-calibration-7312-gt	verdict	medhallu-calibration-7312	0.0002959	1.9262350830249488	factual	0.85	factual	correct	ok	factual	released	option_probability		gt
Haiku 5.5	medhallu	calibration	medhallu-calibration-7312-hal	verdict	medhallu-calibration-7312	0.0002836	1.903541832929477	hallucinated	0.97	hallucinated	correct	ok	hallucinated	released	option_probability		hal
Haiku 5.5	medhallu	calibration	medhallu-calibration-7331-gt	verdict	medhallu-calibration-7331	0.0003253	2.1688692499883473	factual	0.88	factual	correct	ok	factual	released	option_probability		gt
Haiku 5.5	medhallu	calibration	medhallu-calibration-7331-hal	verdict	medhallu-calibration-7331	0.000334	1.7262460000347346	hallucinated	0.96	hallucinated	correct	ok	hallucinated	released	option_probability		hal
Haiku 5.5	medhallu	calibration	medhallu-calibration-7346-gt	verdict	medhallu-calibration-7346	0.0003261	2.84159450000152	factual	0.85	factual	correct	ok	factual	released	option_probability		gt
Haiku 5.5	medhallu	calibration	medhallu-calibration-7346-hal	verdict	medhallu-calibration-7346	0.0004364	2.7285433339420706	factual	0.62	hallucinated	incorrect	ok	hallucinated	released	option_probability		hal
Haiku 5.5	medhallu	calibration	medhallu-calibration-7350-gt	verdict	medhallu-calibration-7350	0.0004323	2.767523916903883	factual	0.72	factual	correct	ok	factual	released	option_probability		gt
Haiku 5.5	medhallu	calibration	medhallu-calibration-7350-hal	verdict	medhallu-calibration-7350	0.00031360000000000003	1.9095455419737846	hallucinated	0.97	hallucinated	correct	ok	hallucinated	released	option_probability		hal
Haiku 5.5	medhallu	calibration	medhallu-calibration-7352-gt	verdict	medhallu-calibration-7352	0.000437	2.7165553749073297	factual	0.72	factual	correct	ok	factual	released	option_probability		gt
Haiku 5.5	medhallu	calibration	medhallu-calibration-7352-hal	verdict	medhallu-calibration-7352	0.00030320000000000005	1.8464716670569032	hallucinated	0.97	hallucinated	correct	ok	hallucinated	released	option_probability		hal
Haiku 5.5	medhallu	calibration	medhallu-calibration-7380-gt	verdict	medhallu-calibration-7380	0.00038560000000000005	2.355021582916379	factual	0.7	factual	correct	ok	factual	released	option_probability		gt
Haiku 5.5	medhallu	calibration	medhallu-calibration-7380-hal	verdict	medhallu-calibration-7380	0.0002906	1.6209218341391534	hallucinated	0.95	hallucinated	correct	ok	hallucinated	released	option_probability		hal
Haiku 5.5	medhallu	calibration	medhallu-calibration-7394-gt	verdict	medhallu-calibration-7394	0.00026820000000000007	1.2759977921377867	factual	0.94	factual	correct	ok	factual	released	option_probability		gt
Haiku 5.5	medhallu	calibration	medhallu-calibration-7394-hal	verdict	medhallu-calibration-7394	0.0002938	1.5828899161424488	hallucinated	0.9	hallucinated	correct	ok	hallucinated	released	option_probability		hal
Haiku 5.5	medhallu	calibration	medhallu-calibration-7434-gt	verdict	medhallu-calibration-7434	0.00039520000000000007	2.3957166250329465	hallucinated	0.7	factual	incorrect	ok	factual	released	option_probability		gt
Haiku 5.5	medhallu	calibration	medhallu-calibration-7434-hal	verdict	medhallu-calibration-7434	0.00032839999999999996	1.8504155001137406	hallucinated	0.96	hallucinated	correct	ok	hallucinated	released	option_probability		hal
Haiku 5.5	medhallu	calibration	medhallu-calibration-7451-gt	verdict	medhallu-calibration-7451	0.0004536	3.391451334115118	factual	0.7	factual	correct	ok	factual	released	option_probability		gt
Haiku 5.5	medhallu	calibration	medhallu-calibration-7451-hal	verdict	medhallu-calibration-7451	0.0003595	2.06870241696015	hallucinated	0.82	hallucinated	correct	ok	hallucinated	released	option_probability		hal
Haiku 5.5	medhallu	calibration	medhallu-calibration-7463-gt	verdict	medhallu-calibration-7463	0.0003976	2.6201739171519876	factual	0.7	factual	correct	ok	factual	released	option_probability		gt
Haiku 5.5	medhallu	calibration	medhallu-calibration-7463-hal	verdict	medhallu-calibration-7463	0.0003208	1.7742209578864276	hallucinated	0.85	hallucinated	correct	ok	hallucinated	released	option_probability		hal
Haiku 5.5	medhallu	calibration	medhallu-calibration-7464-gt	verdict	medhallu-calibration-7464	0.0003679	2.169067000038922	factual	0.72	factual	correct	ok	factual	released	option_probability		gt
Haiku 5.5	medhallu	calibration	medhallu-calibration-7464-hal	verdict	medhallu-calibration-7464	0.00031160000000000004	1.9850511660333723	hallucinated	0.88	hallucinated	correct	ok	hallucinated	released	option_probability		hal
Haiku 5.5	medhallu	calibration	medhallu-calibration-7469-gt	verdict	medhallu-calibration-7469	0.0002425	1.4617745410650969	factual	0.8	factual	correct	ok	factual	released	option_probability		gt
Haiku 5.5	medhallu	calibration	medhallu-calibration-7469-hal	verdict	medhallu-calibration-7469	0.00032620000000000007	1.8723777090199292	hallucinated	0.9	hallucinated	correct	ok	hallucinated	released	option_probability		hal
Haiku 5.5	medhallu	calibration	medhallu-calibration-7501-gt	verdict	medhallu-calibration-7501	0.000304	2.7584944581612945	factual	0.92	factual	correct	ok	factual	released	option_probability		gt
Haiku 5.5	medhallu	calibration	medhallu-calibration-7501-hal	verdict	medhallu-calibration-7501	0.00032020000000000003	2.46378600015305	hallucinated	0.93	hallucinated	correct	ok	hallucinated	released	option_probability		hal
Haiku 5.5	medhallu	calibration	medhallu-calibration-7523-gt	verdict	medhallu-calibration-7523	0.000512	3.940410332987085	hallucinated	0.6	factual	incorrect	ok	factual	released	option_probability		gt
Haiku 5.5	medhallu	calibration	medhallu-calibration-7523-hal	verdict	medhallu-calibration-7523	0.00027920000000000006	1.9061779170297086	hallucinated	0.95	hallucinated	correct	ok	hallucinated	released	option_probability		hal
Haiku 5.5	medhallu	calibration	medhallu-calibration-7558-gt	verdict	medhallu-calibration-7558	0.0004935	4.525062249973416	factual	0.65	factual	correct	ok	factual	released	option_probability		gt
Haiku 5.5	medhallu	calibration	medhallu-calibration-7558-hal	verdict	medhallu-calibration-7558	0.0003111	1.9900908330455422	hallucinated	0.97	hallucinated	correct	ok	hallucinated	released	option_probability		hal
Haiku 5.5	medhallu	calibration	medhallu-calibration-7560-gt	verdict	medhallu-calibration-7560	0.0003123	1.8815383750479668	factual	0.92	factual	correct	ok	factual	released	option_probability		gt
Haiku 5.5	medhallu	calibration	medhallu-calibration-7560-hal	verdict	medhallu-calibration-7560	0.0003315	2.233370583038777	hallucinated	0.96	hallucinated	correct	ok	hallucinated	released	option_probability		hal
Haiku 5.5	medhallu	calibration	medhallu-calibration-7599-gt	verdict	medhallu-calibration-7599	0.000352	2.2670165000017732	factual	0.85	factual	correct	ok	factual	released	option_probability		gt
Haiku 5.5	medhallu	calibration	medhallu-calibration-7599-hal	verdict	medhallu-calibration-7599	0.0003933	3.1239712089300156	hallucinated	0.72	hallucinated	correct	ok	hallucinated	released	option_probability		hal
Haiku 5.5	medhallu	calibration	medhallu-calibration-7609-gt	verdict	medhallu-calibration-7609	0.0004643	3.588636416941881	hallucinated	0.72	factual	incorrect	ok	factual	released	option_probability		gt
Haiku 5.5	medhallu	calibration	medhallu-calibration-7609-hal	verdict	medhallu-calibration-7609	0.000335	2.612657999852672	hallucinated	0.92	hallucinated	correct	ok	hallucinated	released	option_probability		hal
Haiku 5.5	medhallu	calibration	medhallu-calibration-7651-gt	verdict	medhallu-calibration-7651	0.00030930000000000004	1.5677067919168621	factual	0.88	factual	correct	ok	factual	released	option_probability		gt
Haiku 5.5	medhallu	calibration	medhallu-calibration-7651-hal	verdict	medhallu-calibration-7651	0.0002985	2.071336332941428	hallucinated	0.97	hallucinated	correct	ok	hallucinated	released	option_probability		hal
Haiku 5.5	medhallu	calibration	medhallu-calibration-7659-gt	verdict	medhallu-calibration-7659	0.00036639999999999996	2.085028124973178	factual	0.85	factual	correct	ok	factual	released	option_probability		gt
Haiku 5.5	medhallu	calibration	medhallu-calibration-7659-hal	verdict	medhallu-calibration-7659	0.0004544	2.6564803328365088	hallucinated	0.94	hallucinated	correct	ok	hallucinated	released	option_probability		hal
Haiku 5.5	medhallu	calibration	medhallu-calibration-7694-gt	verdict	medhallu-calibration-7694	0.0004021	2.6152805420570076	hallucinated	0.75	factual	incorrect	ok	factual	released	option_probability		gt
Haiku 5.5	medhallu	calibration	medhallu-calibration-7694-hal	verdict	medhallu-calibration-7694	0.00030139999999999995	1.410923708928749	hallucinated	0.95	hallucinated	correct	ok	hallucinated	released	option_probability		hal
Haiku 5.5	medhallu	calibration	medhallu-calibration-7698-gt	verdict	medhallu-calibration-7698	0.0003557	2.2506207500118762	factual	0.9	factual	correct	ok	factual	released	option_probability		gt
Haiku 5.5	medhallu	calibration	medhallu-calibration-7698-hal	verdict	medhallu-calibration-7698	0.00036189999999999996	2.4236991670913994	hallucinated	0.9	hallucinated	correct	ok	hallucinated	released	option_probability		hal
Haiku 5.5	medhallu	calibration	medhallu-calibration-7739-gt	verdict	medhallu-calibration-7739	0.000336	1.8873632089234889	factual	0.87	factual	correct	ok	factual	released	option_probability		gt
Haiku 5.5	medhallu	calibration	medhallu-calibration-7739-hal	verdict	medhallu-calibration-7739	0.0002838	1.7037280830554664	hallucinated	0.93	hallucinated	correct	ok	hallucinated	released	option_probability		hal
Haiku 5.5	medhallu	calibration	medhallu-calibration-7783-gt	verdict	medhallu-calibration-7783	0.00032230000000000003	1.9473519169259816	factual	0.85	factual	correct	ok	factual	released	option_probability		gt
Haiku 5.5	medhallu	calibration	medhallu-calibration-7783-hal	verdict	medhallu-calibration-7783	0.00029860000000000005	2.1154249580577016	hallucinated	0.9	hallucinated	correct	ok	hallucinated	released	option_probability		hal
Haiku 5.5	medhallu	calibration	medhallu-calibration-7851-gt	verdict	medhallu-calibration-7851	0.0003822	2.3657034998759627	factual	0.8	factual	correct	ok	factual	released	option_probability		gt
Haiku 5.5	medhallu	calibration	medhallu-calibration-7851-hal	verdict	medhallu-calibration-7851	0.00039160000000000003	2.6476298340130597	hallucinated	0.82	hallucinated	correct	ok	hallucinated	released	option_probability		hal
Haiku 5.5	medhallu	calibration	medhallu-calibration-7879-gt	verdict	medhallu-calibration-7879	0.0005125	3.5617372079286724	hallucinated	0.6	factual	incorrect	ok	factual	released	option_probability		gt
Haiku 5.5	medhallu	calibration	medhallu-calibration-7879-hal	verdict	medhallu-calibration-7879	0.0003176	2.0269134999252856	hallucinated	0.92	hallucinated	correct	ok	hallucinated	released	option_probability		hal
Haiku 5.5	medhallu	calibration	medhallu-calibration-7897-gt	verdict	medhallu-calibration-7897	0.00047	3.087188709061593	hallucinated	0.75	factual	incorrect	ok	factual	released	option_probability		gt
Haiku 5.5	medhallu	calibration	medhallu-calibration-7897-hal	verdict	medhallu-calibration-7897	0.000234	1.0314372919965535	hallucinated	0.97	hallucinated	correct	ok	hallucinated	released	option_probability		hal
Haiku 5.5	medhallu	calibration	medhallu-calibration-7907-gt	verdict	medhallu-calibration-7907	0.00039520000000000007	2.347063999855891	factual	0.82	factual	correct	ok	factual	released	option_probability		gt
Haiku 5.5	medhallu	calibration	medhallu-calibration-7907-hal	verdict	medhallu-calibration-7907	0.0003193	2.3087339168414474	hallucinated	0.93	hallucinated	correct	ok	hallucinated	released	option_probability		hal
Haiku 5.5	medhallu	calibration	medhallu-calibration-7914-gt	verdict	medhallu-calibration-7914	0.00036960000000000004	2.479211291996762	factual	0.8	factual	correct	ok	factual	released	option_probability		gt
Haiku 5.5	medhallu	calibration	medhallu-calibration-7914-hal	verdict	medhallu-calibration-7914	0.0003577	2.429349208017811	hallucinated	0.95	hallucinated	correct	ok	hallucinated	released	option_probability		hal
Haiku 5.5	medhallu	calibration	medhallu-calibration-7918-gt	verdict	medhallu-calibration-7918	0.0002023	1.8824371250811964			factual	incorrect	failed	factual	released	unavailable		gt
Haiku 5.5	medhallu	calibration	medhallu-calibration-7918-hal	verdict	medhallu-calibration-7918	0.0001934	2.306821000063792			hallucinated	incorrect	failed	hallucinated	released	unavailable		hal
Haiku 5.5	medhallu	calibration	medhallu-calibration-7921-gt	verdict	medhallu-calibration-7921	0.00031620000000000004	1.7538744159974158	factual	0.85	factual	correct	ok	factual	released	option_probability		gt
Haiku 5.5	medhallu	calibration	medhallu-calibration-7921-hal	verdict	medhallu-calibration-7921	0.000277	2.0027383328415453	hallucinated	0.97	hallucinated	correct	ok	hallucinated	released	option_probability		hal
Haiku 5.5	medhallu	calibration	medhallu-calibration-7925-gt	verdict	medhallu-calibration-7925	0.000379	2.725708540994674	hallucinated	0.72	factual	incorrect	ok	factual	released	option_probability		gt
Haiku 5.5	medhallu	calibration	medhallu-calibration-7925-hal	verdict	medhallu-calibration-7925	0.00031560000000000003	1.7556266249157488	hallucinated	0.93	hallucinated	correct	ok	hallucinated	released	option_probability		hal
Haiku 5.5	medhallu	calibration	medhallu-calibration-7942-gt	verdict	medhallu-calibration-7942	0.0003616	2.0529121251311153	factual	0.8	factual	correct	ok	factual	released	option_probability		gt
Haiku 5.5	medhallu	calibration	medhallu-calibration-7942-hal	verdict	medhallu-calibration-7942	0.0003024	2.31989683303982	hallucinated	0.95	hallucinated	correct	ok	hallucinated	released	option_probability		hal
Haiku 5.5	medhallu	calibration	medhallu-calibration-7967-gt	verdict	medhallu-calibration-7967	0.0004639	3.8198211251292378	hallucinated	0.8	factual	incorrect	ok	factual	released	option_probability		gt
Haiku 5.5	medhallu	calibration	medhallu-calibration-7967-hal	verdict	medhallu-calibration-7967	0.0005045	3.3979165421333164	hallucinated	0.85	hallucinated	correct	ok	hallucinated	released	option_probability		hal
Haiku 5.5	medhallu	calibration	medhallu-calibration-7977-gt	verdict	medhallu-calibration-7977	0.0003179	1.7975600420031697	factual	0.9	factual	correct	ok	factual	released	option_probability		gt
Haiku 5.5	medhallu	calibration	medhallu-calibration-7977-hal	verdict	medhallu-calibration-7977	0.0003301	2.5179117089137435	hallucinated	0.9	hallucinated	correct	ok	hallucinated	released	option_probability		hal
Haiku 5.5	medhallu	calibration	medhallu-calibration-7979-gt	verdict	medhallu-calibration-7979	0.0003815	2.6230755841825157	factual	0.85	factual	correct	ok	factual	released	option_probability		gt
Haiku 5.5	medhallu	calibration	medhallu-calibration-7979-hal	verdict	medhallu-calibration-7979	0.00039970000000000007	3.472748582949862	hallucinated	0.9	hallucinated	correct	ok	hallucinated	released	option_probability		hal
Haiku 5.5	medhallu	calibration	medhallu-calibration-7987-gt	verdict	medhallu-calibration-7987	0.0003421	2.1628797920420766	factual	0.88	factual	correct	ok	factual	released	option_probability		gt
Haiku 5.5	medhallu	calibration	medhallu-calibration-7987-hal	verdict	medhallu-calibration-7987	0.00031989999999999997	2.463980750180781	hallucinated	0.96	hallucinated	correct	ok	hallucinated	released	option_probability		hal
Haiku 5.5	medhallu	calibration	medhallu-calibration-7998-gt	verdict	medhallu-calibration-7998	0.0003371	2.529789499938488	factual	0.88	factual	correct	ok	factual	released	option_probability		gt
Haiku 5.5	medhallu	calibration	medhallu-calibration-7998-hal	verdict	medhallu-calibration-7998	0.0004548	2.921612292062491	factual	0.65	hallucinated	incorrect	ok	hallucinated	released	option_probability		hal
Haiku 5.5	medhallu	calibration	medhallu-calibration-8014-gt	verdict	medhallu-calibration-8014	0.000468	3.521133959060535	hallucinated	0.6	factual	incorrect	ok	factual	released	option_probability		gt
Haiku 5.5	medhallu	calibration	medhallu-calibration-8014-hal	verdict	medhallu-calibration-8014	0.00034	2.330038124928251	hallucinated	0.82	hallucinated	correct	ok	hallucinated	released	option_probability		hal
Haiku 5.5	medhallu	calibration	medhallu-calibration-8022-gt	verdict	medhallu-calibration-8022	0.000446	3.119110249914229	factual	0.8	factual	correct	ok	factual	released	option_probability		gt
Haiku 5.5	medhallu	calibration	medhallu-calibration-8022-hal	verdict	medhallu-calibration-8022	0.00031160000000000004	1.7653003751765937	hallucinated	0.9	hallucinated	correct	ok	hallucinated	released	option_probability		hal
Haiku 5.5	medhallu	calibration	medhallu-calibration-8028-gt	verdict	medhallu-calibration-8028	0.0003878	2.268844167003408	factual	0.8	factual	correct	ok	factual	released	option_probability		gt
Haiku 5.5	medhallu	calibration	medhallu-calibration-8028-hal	verdict	medhallu-calibration-8028	0.00029489999999999996	1.958504666108638	hallucinated	0.96	hallucinated	correct	ok	hallucinated	released	option_probability		hal
Haiku 5.5	medhallu	calibration	medhallu-calibration-8030-gt	verdict	medhallu-calibration-8030	0.0003485	2.442003499949351	factual	0.85	factual	correct	ok	factual	released	option_probability		gt
Haiku 5.5	medhallu	calibration	medhallu-calibration-8030-hal	verdict	medhallu-calibration-8030	0.0003894	2.3591390000656247	hallucinated	0.8	hallucinated	correct	ok	hallucinated	released	option_probability		hal
Haiku 5.5	medhallu	calibration	medhallu-calibration-8031-gt	verdict	medhallu-calibration-8031	0.0003295	2.0677150001283735	factual	0.9	factual	correct	ok	factual	released	option_probability		gt
Haiku 5.5	medhallu	calibration	medhallu-calibration-8031-hal	verdict	medhallu-calibration-8031	0.00031820000000000004	1.5993252089247108	hallucinated	0.95	hallucinated	correct	ok	hallucinated	released	option_probability		hal
Haiku 5.5	medhallu	calibration	medhallu-calibration-8039-gt	verdict	medhallu-calibration-8039	0.000291	1.7514615000691265	factual	0.93	factual	correct	ok	factual	released	option_probability		gt
Haiku 5.5	medhallu	calibration	medhallu-calibration-8039-hal	verdict	medhallu-calibration-8039	0.0002876	1.4279201671015471	hallucinated	0.96	hallucinated	correct	ok	hallucinated	released	option_probability		hal
Haiku 5.5	medhallu	calibration	medhallu-calibration-8057-gt	verdict	medhallu-calibration-8057	0.00031039999999999996	1.5824509169906378	factual	0.92	factual	correct	ok	factual	released	option_probability		gt
Haiku 5.5	medhallu	calibration	medhallu-calibration-8057-hal	verdict	medhallu-calibration-8057	0.0003229	2.4872010839171708	hallucinated	0.92	hallucinated	correct	ok	hallucinated	released	option_probability		hal
Haiku 5.5	medhallu	calibration	medhallu-calibration-8061-gt	verdict	medhallu-calibration-8061	0.0004947	3.009765417082235	hallucinated	0.6	factual	incorrect	ok	factual	released	option_probability		gt
Haiku 5.5	medhallu	calibration	medhallu-calibration-8061-hal	verdict	medhallu-calibration-8061	0.0004778	2.6796422090847045	factual	0.7	hallucinated	incorrect	ok	hallucinated	released	option_probability		hal
Haiku 5.5	medhallu	calibration	medhallu-calibration-8089-gt	verdict	medhallu-calibration-8089	0.00030270000000000004	3.3083262499421835	factual	0.92	factual	correct	ok	factual	released	option_probability		gt
Haiku 5.5	medhallu	calibration	medhallu-calibration-8089-hal	verdict	medhallu-calibration-8089	0.0002776	1.5724660838022828	hallucinated	0.95	hallucinated	correct	ok	hallucinated	released	option_probability		hal
Haiku 5.5	medhallu	calibration	medhallu-calibration-8119-gt	verdict	medhallu-calibration-8119	0.0003171	2.0780009170994163	factual	0.92	factual	correct	ok	factual	released	option_probability		gt
Haiku 5.5	medhallu	calibration	medhallu-calibration-8119-hal	verdict	medhallu-calibration-8119	0.0004535	2.7151915000285953	hallucinated	0.75	hallucinated	correct	ok	hallucinated	released	option_probability		hal
Haiku 5.5	medhallu	calibration	medhallu-calibration-8139-gt	verdict	medhallu-calibration-8139	0.0003274	2.5254529588855803	factual	0.85	factual	correct	ok	factual	released	option_probability		gt
Haiku 5.5	medhallu	calibration	medhallu-calibration-8139-hal	verdict	medhallu-calibration-8139	0.0003326	1.6985102081671357	hallucinated	0.96	hallucinated	correct	ok	hallucinated	released	option_probability		hal
Haiku 5.5	medhallu	calibration	medhallu-calibration-8165-gt	verdict	medhallu-calibration-8165	0.0003544	2.1431125001981854	factual	0.85	factual	correct	ok	factual	released	option_probability		gt
Haiku 5.5	medhallu	calibration	medhallu-calibration-8165-hal	verdict	medhallu-calibration-8165	0.000315	1.51812291610986	hallucinated	0.95	hallucinated	correct	ok	hallucinated	released	option_probability		hal
Haiku 5.5	medhallu	calibration	medhallu-calibration-8170-gt	verdict	medhallu-calibration-8170	0.000319	2.2238450839649886	factual	0.9	factual	correct	ok	factual	released	option_probability		gt
Haiku 5.5	medhallu	calibration	medhallu-calibration-8170-hal	verdict	medhallu-calibration-8170	0.00029239999999999995	2.004740957869217	hallucinated	0.95	hallucinated	correct	ok	hallucinated	released	option_probability		hal
Haiku 5.5	medhallu	calibration	medhallu-calibration-8209-gt	verdict	medhallu-calibration-8209	0.00025820000000000004	1.4387102080509067	factual	0.88	factual	correct	ok	factual	released	option_probability		gt
Haiku 5.5	medhallu	calibration	medhallu-calibration-8209-hal	verdict	medhallu-calibration-8209	0.0002617	1.824388291919604	hallucinated	0.97	hallucinated	correct	ok	hallucinated	released	option_probability		hal
Haiku 5.5	medhallu	calibration	medhallu-calibration-8314-gt	verdict	medhallu-calibration-8314	0.00033370000000000003	1.9753867501858622	factual	0.8	factual	correct	ok	factual	released	option_probability		gt
Haiku 5.5	medhallu	calibration	medhallu-calibration-8314-hal	verdict	medhallu-calibration-8314	0.00030460000000000003	3.080359292216599	hallucinated	0.9	hallucinated	correct	ok	hallucinated	released	option_probability		hal
Haiku 5.5	medhallu	calibration	medhallu-calibration-8342-gt	verdict	medhallu-calibration-8342	0.00029739999999999996	1.4854995419736952	factual	0.92	factual	correct	ok	factual	released	option_probability		gt
Haiku 5.5	medhallu	calibration	medhallu-calibration-8342-hal	verdict	medhallu-calibration-8342	0.00032680000000000003	2.0080198340583593	hallucinated	0.97	hallucinated	correct	ok	hallucinated	released	option_probability		hal
Haiku 5.5	medhallu	calibration	medhallu-calibration-8350-gt	verdict	medhallu-calibration-8350	0.00027239999999999995	1.5276070409454405	factual	0.92	factual	correct	ok	factual	released	option_probability		gt
Haiku 5.5	medhallu	calibration	medhallu-calibration-8350-hal	verdict	medhallu-calibration-8350	0.000289	1.8990341250319034	factual	0.9	hallucinated	incorrect	ok	hallucinated	released	option_probability		hal
Haiku 5.5	medhallu	calibration	medhallu-calibration-8351-gt	verdict	medhallu-calibration-8351	0.0003086	1.930650832829997	factual	0.72	factual	correct	ok	factual	released	option_probability		gt
Haiku 5.5	medhallu	calibration	medhallu-calibration-8351-hal	verdict	medhallu-calibration-8351	0.0002831	1.4920011670328677	hallucinated	0.97	hallucinated	correct	ok	hallucinated	released	option_probability		hal
Haiku 5.5	medhallu	calibration	medhallu-calibration-8353-gt	verdict	medhallu-calibration-8353	0.00032680000000000003	2.4454503748565912	factual	0.85	factual	correct	ok	factual	released	option_probability		gt
Haiku 5.5	medhallu	calibration	medhallu-calibration-8353-hal	verdict	medhallu-calibration-8353	0.0002673	1.4951111250557005	hallucinated	0.93	hallucinated	correct	ok	hallucinated	released	option_probability		hal
Haiku 5.5	medhallu	calibration	medhallu-calibration-8362-gt	verdict	medhallu-calibration-8362	0.0003881	2.039346291916445	factual	0.93	factual	correct	ok	factual	released	option_probability		gt
Haiku 5.5	medhallu	calibration	medhallu-calibration-8362-hal	verdict	medhallu-calibration-8362	0.000324	2.1764889580663294	hallucinated	0.96	hallucinated	correct	ok	hallucinated	released	option_probability		hal
Haiku 5.5	medhallu	calibration	medhallu-calibration-8388-gt	verdict	medhallu-calibration-8388	0.00039180000000000004	2.757108832942322	factual	0.82	factual	correct	ok	factual	released	option_probability		gt
Haiku 5.5	medhallu	calibration	medhallu-calibration-8388-hal	verdict	medhallu-calibration-8388	0.0004908	4.308432666119188	hallucinated	0.6	hallucinated	correct	ok	hallucinated	released	option_probability		hal
Haiku 5.5	medhallu	calibration	medhallu-calibration-8392-gt	verdict	medhallu-calibration-8392	0.00032389999999999996	1.7957532089203596	factual	0.88	factual	correct	ok	factual	released	option_probability		gt
Haiku 5.5	medhallu	calibration	medhallu-calibration-8392-hal	verdict	medhallu-calibration-8392	0.0002776	1.8925249590538442	hallucinated	0.95	hallucinated	correct	ok	hallucinated	released	option_probability		hal
Haiku 5.5	medhallu	calibration	medhallu-calibration-8398-gt	verdict	medhallu-calibration-8398	0.0003124	1.8909189999103546	hallucinated	0.92	factual	incorrect	ok	factual	released	option_probability		gt
Haiku 5.5	medhallu	calibration	medhallu-calibration-8398-hal	verdict	medhallu-calibration-8398	0.0003131	2.0896504998672754	factual	0.9	hallucinated	incorrect	ok	hallucinated	released	option_probability		hal
Haiku 5.5	medhallu	calibration	medhallu-calibration-8428-gt	verdict	medhallu-calibration-8428	0.00035170000000000004	2.724260416114703	factual	0.72	factual	correct	ok	factual	released	option_probability		gt
Haiku 5.5	medhallu	calibration	medhallu-calibration-8428-hal	verdict	medhallu-calibration-8428	0.0001964	0.8702519999351352	hallucinated	0.97	hallucinated	correct	ok	hallucinated	released	option_probability		hal
Haiku 5.5	medhallu	calibration	medhallu-calibration-8476-gt	verdict	medhallu-calibration-8476	0.0003859	2.5057631249073893	factual	0.9	factual	correct	ok	factual	released	option_probability		gt
Haiku 5.5	medhallu	calibration	medhallu-calibration-8476-hal	verdict	medhallu-calibration-8476	0.00030970000000000005	1.9589781248942018	hallucinated	0.97	hallucinated	correct	ok	hallucinated	released	option_probability		hal
Haiku 5.5	medhallu	calibration	medhallu-calibration-8521-gt	verdict	medhallu-calibration-8521	0.00040120000000000005	2.701983999926597	hallucinated	0.7	factual	incorrect	ok	factual	released	option_probability		gt
Haiku 5.5	medhallu	calibration	medhallu-calibration-8521-hal	verdict	medhallu-calibration-8521	0.00029130000000000003	2.007273792056367	hallucinated	0.94	hallucinated	correct	ok	hallucinated	released	option_probability		hal
Haiku 5.5	medhallu	calibration	medhallu-calibration-8522-gt	verdict	medhallu-calibration-8522	0.0004033	2.4192942501977086	factual	0.72	factual	correct	ok	factual	released	option_probability		gt
Haiku 5.5	medhallu	calibration	medhallu-calibration-8522-hal	verdict	medhallu-calibration-8522	0.00028460000000000003	1.6775719581637532	hallucinated	0.93	hallucinated	correct	ok	hallucinated	released	option_probability		hal
Haiku 5.5	medhallu	calibration	medhallu-calibration-8541-gt	verdict	medhallu-calibration-8541	0.0003076	2.0044239580165595	factual	0.85	factual	correct	ok	factual	released	option_probability		gt
Haiku 5.5	medhallu	calibration	medhallu-calibration-8541-hal	verdict	medhallu-calibration-8541	0.0003287	2.404077416053042	hallucinated	0.9	hallucinated	correct	ok	hallucinated	released	option_probability		hal
Haiku 5.5	medhallu	calibration	medhallu-calibration-8559-gt	verdict	medhallu-calibration-8559	0.000315	2.82611733302474	factual	0.9	factual	correct	ok	factual	released	option_probability		gt
Haiku 5.5	medhallu	calibration	medhallu-calibration-8559-hal	verdict	medhallu-calibration-8559	0.00034760000000000005	2.5834832079708576	hallucinated	0.88	hallucinated	correct	ok	hallucinated	released	option_probability		hal
Haiku 5.5	medhallu	calibration	medhallu-calibration-8563-gt	verdict	medhallu-calibration-8563	0.00028920000000000004	1.6769254999235272	factual	0.93	factual	correct	ok	factual	released	option_probability		gt
Haiku 5.5	medhallu	calibration	medhallu-calibration-8563-hal	verdict	medhallu-calibration-8563	0.00035970000000000007	2.3171546671073884	hallucinated	0.92	hallucinated	correct	ok	hallucinated	released	option_probability		hal
Haiku 5.5	medhallu	calibration	medhallu-calibration-8598-gt	verdict	medhallu-calibration-8598	0.0003971	3.08977070893161	hallucinated	0.65	factual	incorrect	ok	factual	released	option_probability		gt
Haiku 5.5	medhallu	calibration	medhallu-calibration-8598-hal	verdict	medhallu-calibration-8598	0.00034260000000000003	2.6707257081288844	factual	0.8	hallucinated	incorrect	ok	hallucinated	released	option_probability		hal
Haiku 5.5	medhallu	calibration	medhallu-calibration-8619-gt	verdict	medhallu-calibration-8619	0.0003266	1.6714991671033204	factual	0.88	factual	correct	ok	factual	released	option_probability		gt
Haiku 5.5	medhallu	calibration	medhallu-calibration-8619-hal	verdict	medhallu-calibration-8619	0.0003211	2.358677417039871	hallucinated	0.92	hallucinated	correct	ok	hallucinated	released	option_probability		hal
Haiku 5.5	medhallu	calibration	medhallu-calibration-8644-gt	verdict	medhallu-calibration-8644	0.000294	1.522491583134979	factual	0.88	factual	correct	ok	factual	released	option_probability		gt
Haiku 5.5	medhallu	calibration	medhallu-calibration-8644-hal	verdict	medhallu-calibration-8644	0.0002833	1.414676875108853	hallucinated	0.97	hallucinated	correct	ok	hallucinated	released	option_probability		hal
Haiku 5.5	medhallu	calibration	medhallu-calibration-8664-gt	verdict	medhallu-calibration-8664	0.00033170000000000004	2.214404291007668	factual	0.88	factual	correct	ok	factual	released	option_probability		gt
Haiku 5.5	medhallu	calibration	medhallu-calibration-8664-hal	verdict	medhallu-calibration-8664	0.0003011	1.6204850838985294	hallucinated	0.93	hallucinated	correct	ok	hallucinated	released	option_probability		hal
Haiku 5.5	medhallu	calibration	medhallu-calibration-8717-gt	verdict	medhallu-calibration-8717	0.000515	3.0611212090589106	hallucinated	0.75	factual	incorrect	ok	factual	released	option_probability		gt
Haiku 5.5	medhallu	calibration	medhallu-calibration-8717-hal	verdict	medhallu-calibration-8717	0.0003969	2.5679599998984486	hallucinated	0.92	hallucinated	correct	ok	hallucinated	released	option_probability		hal
Haiku 5.5	medhallu	calibration	medhallu-calibration-8763-gt	verdict	medhallu-calibration-8763	0.0003134	2.7301521659828722	factual	0.92	factual	correct	ok	factual	released	option_probability		gt
Haiku 5.5	medhallu	calibration	medhallu-calibration-8763-hal	verdict	medhallu-calibration-8763	0.00027580000000000004	1.6485756249167025	hallucinated	0.93	hallucinated	correct	ok	hallucinated	released	option_probability		hal
Haiku 5.5	medhallu	calibration	medhallu-calibration-8773-gt	verdict	medhallu-calibration-8773	0.0003242	2.441980666015297	factual	0.92	factual	correct	ok	factual	released	option_probability		gt
Haiku 5.5	medhallu	calibration	medhallu-calibration-8773-hal	verdict	medhallu-calibration-8773	0.0003024	1.936801000032574	hallucinated	0.95	hallucinated	correct	ok	hallucinated	released	option_probability		hal
Haiku 5.5	medhallu	calibration	medhallu-calibration-8799-gt	verdict	medhallu-calibration-8799	0.0002977	2.0986169171519578	factual	0.93	factual	correct	ok	factual	released	option_probability		gt
Haiku 5.5	medhallu	calibration	medhallu-calibration-8799-hal	verdict	medhallu-calibration-8799	0.00033160000000000004	2.0694142910651863	hallucinated	0.9	hallucinated	correct	ok	hallucinated	released	option_probability		hal
Haiku 5.5	medhallu	calibration	medhallu-calibration-8801-gt	verdict	medhallu-calibration-8801	0.0004094	2.5735330001916736	factual	0.82	factual	correct	ok	factual	released	option_probability		gt
Haiku 5.5	medhallu	calibration	medhallu-calibration-8801-hal	verdict	medhallu-calibration-8801	0.000289	1.4638304158579558	hallucinated	0.97	hallucinated	correct	ok	hallucinated	released	option_probability		hal
Haiku 5.5	medhallu	calibration	medhallu-calibration-8832-gt	verdict	medhallu-calibration-8832	0.0003838	2.1974219591356814	hallucinated	0.8	factual	incorrect	ok	factual	released	option_probability		gt
Haiku 5.5	medhallu	calibration	medhallu-calibration-8832-hal	verdict	medhallu-calibration-8832	0.00030439999999999997	2.10365291708149	hallucinated	0.93	hallucinated	correct	ok	hallucinated	released	option_probability		hal
Haiku 5.5	medhallu	calibration	medhallu-calibration-8855-gt	verdict	medhallu-calibration-8855	0.00028920000000000004	1.6434972919523716	factual	0.93	factual	correct	ok	factual	released	option_probability		gt
Haiku 5.5	medhallu	calibration	medhallu-calibration-8855-hal	verdict	medhallu-calibration-8855	0.000348	2.062514250166714	hallucinated	0.9	hallucinated	correct	ok	hallucinated	released	option_probability		hal
Haiku 5.5	medhallu	calibration	medhallu-calibration-8858-gt	verdict	medhallu-calibration-8858	0.0003883	2.363387417048216	factual	0.72	factual	correct	ok	factual	released	option_probability		gt
Haiku 5.5	medhallu	calibration	medhallu-calibration-8858-hal	verdict	medhallu-calibration-8858	0.00031270000000000007	1.6698065418750048	hallucinated	0.96	hallucinated	correct	ok	hallucinated	released	option_probability		hal
Haiku 5.5	medhallu	calibration	medhallu-calibration-8891-gt	verdict	medhallu-calibration-8891	0.0005096	3.5615950420033187	factual	0.55	factual	correct	ok	factual	released	option_probability		gt
Haiku 5.5	medhallu	calibration	medhallu-calibration-8891-hal	verdict	medhallu-calibration-8891	0.00029989999999999997	1.6508597088977695	hallucinated	0.95	hallucinated	correct	ok	hallucinated	released	option_probability		hal
Haiku 5.5	medhallu	calibration	medhallu-calibration-8897-gt	verdict	medhallu-calibration-8897	0.0004008	2.855573041830212	factual	0.8	factual	correct	ok	factual	released	option_probability		gt
Haiku 5.5	medhallu	calibration	medhallu-calibration-8897-hal	verdict	medhallu-calibration-8897	0.0004643	5.258512415923178	hallucinated	0.6	hallucinated	correct	ok	hallucinated	released	option_probability		hal
Haiku 5.5	medhallu	calibration	medhallu-calibration-8898-gt	verdict	medhallu-calibration-8898	0.00041180000000000003	2.349226500140503	factual	0.75	factual	correct	ok	factual	released	option_probability		gt
Haiku 5.5	medhallu	calibration	medhallu-calibration-8898-hal	verdict	medhallu-calibration-8898	0.0003332	2.4121439170558006	hallucinated	0.92	hallucinated	correct	ok	hallucinated	released	option_probability		hal
Haiku 5.5	medhallu	calibration	medhallu-calibration-8911-gt	verdict	medhallu-calibration-8911	0.000371	2.433368124999106	factual	0.7	factual	correct	ok	factual	released	option_probability		gt
Haiku 5.5	medhallu	calibration	medhallu-calibration-8911-hal	verdict	medhallu-calibration-8911	0.0002959	1.8428961250465363	hallucinated	0.95	hallucinated	correct	ok	hallucinated	released	option_probability		hal
Haiku 5.5	medhallu	calibration	medhallu-calibration-8923-gt	verdict	medhallu-calibration-8923	0.00029289999999999996	1.7328212088905275	factual	0.9	factual	correct	ok	factual	released	option_probability		gt
Haiku 5.5	medhallu	calibration	medhallu-calibration-8923-hal	verdict	medhallu-calibration-8923	0.0003467	2.789074125001207	hallucinated	0.85	hallucinated	correct	ok	hallucinated	released	option_probability		hal
Haiku 5.5	medhallu	calibration	medhallu-calibration-8933-gt	verdict	medhallu-calibration-8933	0.0003401	1.8402237920090556	factual	0.8	factual	correct	ok	factual	released	option_probability		gt
Haiku 5.5	medhallu	calibration	medhallu-calibration-8933-hal	verdict	medhallu-calibration-8933	0.0002243	1.2361003749538213	hallucinated	0.93	hallucinated	correct	ok	hallucinated	released	option_probability		hal
Haiku 5.5	medhallu	calibration	medhallu-calibration-8936-gt	verdict	medhallu-calibration-8936	0.0003208	2.4042185829021037	factual	0.88	factual	correct	ok	factual	released	option_probability		gt
Haiku 5.5	medhallu	calibration	medhallu-calibration-8936-hal	verdict	medhallu-calibration-8936	0.00029939999999999996	1.7783881251234561	hallucinated	0.9	hallucinated	correct	ok	hallucinated	released	option_probability		hal
Haiku 5.5	medhallu	calibration	medhallu-calibration-8938-gt	verdict	medhallu-calibration-8938	0.0003377	2.2005394578445703	factual	0.8	factual	correct	ok	factual	released	option_probability		gt
Haiku 5.5	medhallu	calibration	medhallu-calibration-8938-hal	verdict	medhallu-calibration-8938	0.0002429	1.2918338330928236	hallucinated	0.93	hallucinated	correct	ok	hallucinated	released	option_probability		hal
Haiku 5.5	medhallu	calibration	medhallu-calibration-8957-gt	verdict	medhallu-calibration-8957	0.0002563	1.9221747079864144	factual	0.85	factual	correct	ok	factual	released	option_probability		gt
Haiku 5.5	medhallu	calibration	medhallu-calibration-8957-hal	verdict	medhallu-calibration-8957	0.00028710000000000004	1.6350575829856098	hallucinated	0.96	hallucinated	correct	ok	hallucinated	released	option_probability		hal
Haiku 5.5	medhallu	calibration	medhallu-calibration-8977-gt	verdict	medhallu-calibration-8977	0.00041539999999999996	2.7526906670536846	hallucinated	0.6	factual	incorrect	ok	factual	released	option_probability		gt
Haiku 5.5	medhallu	calibration	medhallu-calibration-8977-hal	verdict	medhallu-calibration-8977	0.0003546	3.268437209073454	hallucinated	0.8	hallucinated	correct	ok	hallucinated	released	option_probability		hal
Haiku 5.5	medhallu	calibration	medhallu-calibration-8986-gt	verdict	medhallu-calibration-8986	0.00027420000000000005	1.6454627909697592	factual	0.9	factual	correct	ok	factual	released	option_probability		gt
Haiku 5.5	medhallu	calibration	medhallu-calibration-8986-hal	verdict	medhallu-calibration-8986	0.00028	2.1757422080263495	hallucinated	0.92	hallucinated	correct	ok	hallucinated	released	option_probability		hal
Opus 5.5	medhallu	calibration	medhallu-calibration-0012-gt	verdict	medhallu-calibration-0012	0.009524	2.3989271249156445	factual	0.95	factual	correct	ok	factual	released	option_probability		gt
Opus 5.5	medhallu	calibration	medhallu-calibration-0012-hal	verdict	medhallu-calibration-0012	0.00948	1.933755958918482	hallucinated	0.98	hallucinated	correct	ok	hallucinated	released	option_probability		hal
Opus 5.5	medhallu	calibration	medhallu-calibration-0022-gt	verdict	medhallu-calibration-0022	0.008992	2.8570232500787824	factual	0.88	factual	correct	ok	factual	released	option_probability		gt
Opus 5.5	medhallu	calibration	medhallu-calibration-0022-hal	verdict	medhallu-calibration-0022	0.00908	3.151253042044118	hallucinated	0.98	hallucinated	correct	ok	hallucinated	released	option_probability		hal
Opus 5.5	medhallu	calibration	medhallu-calibration-0035-gt	verdict	medhallu-calibration-0035	0.009336	2.5265272080432624	factual	0.95	factual	correct	ok	factual	released	option_probability		gt
Opus 5.5	medhallu	calibration	medhallu-calibration-0035-hal	verdict	medhallu-calibration-0035	0.009432	3.090045333141461	hallucinated	0.98	hallucinated	correct	ok	hallucinated	released	option_probability		hal
Opus 5.5	medhallu	calibration	medhallu-calibration-0036-gt	verdict	medhallu-calibration-0036	0.009056	4.529419417027384	factual	0.95	factual	correct	ok	factual	released	option_probability		gt
Opus 5.5	medhallu	calibration	medhallu-calibration-0036-hal	verdict	medhallu-calibration-0036	0.008992	2.502720250049606	hallucinated	0.98	hallucinated	correct	ok	hallucinated	released	option_probability		hal
Opus 5.5	medhallu	calibration	medhallu-calibration-0088-gt	verdict	medhallu-calibration-0088	0.009548	2.0433346659410745	factual	0.88	factual	correct	ok	factual	released	option_probability		gt
Opus 5.5	medhallu	calibration	medhallu-calibration-0088-hal	verdict	medhallu-calibration-0088	0.011028	6.752470124978572	factual	0.85	hallucinated	incorrect	ok	hallucinated	released	option_probability		hal
Opus 5.5	medhallu	calibration	medhallu-calibration-0114-gt	verdict	medhallu-calibration-0114	0.009904	5.537600666983053	factual	0.9	factual	correct	ok	factual	released	option_probability		gt
Opus 5.5	medhallu	calibration	medhallu-calibration-0114-hal	verdict	medhallu-calibration-0114	0.009848	1.9274066251236945	hallucinated	0.98	hallucinated	correct	ok	hallucinated	released	option_probability		hal
Opus 5.5	medhallu	calibration	medhallu-calibration-0149-gt	verdict	medhallu-calibration-0149	0.009252	5.548494207905605	factual	0.95	factual	correct	ok	factual	released	option_probability		gt
Opus 5.5	medhallu	calibration	medhallu-calibration-0149-hal	verdict	medhallu-calibration-0149	0.00912	5.491170125082135	factual	0.9	hallucinated	incorrect	ok	hallucinated	released	option_probability		hal
Opus 5.5	medhallu	calibration	medhallu-calibration-0163-gt	verdict	medhallu-calibration-0163	0.016164	7.610905000008643	factual	0.8	factual	correct	ok	factual	released	option_probability		gt
Opus 5.5	medhallu	calibration	medhallu-calibration-0163-hal	verdict	medhallu-calibration-0163	0.009408	4.905235166894272	hallucinated	0.99	hallucinated	correct	ok	hallucinated	released	option_probability		hal
Opus 5.5	medhallu	calibration	medhallu-calibration-0164-gt	verdict	medhallu-calibration-0164	0.011	3.0137607911601663	factual	0.85	factual	correct	ok	factual	released	option_probability		gt
Opus 5.5	medhallu	calibration	medhallu-calibration-0164-hal	verdict	medhallu-calibration-0164	0.009172	2.088521583005786	hallucinated	0.97	hallucinated	correct	ok	hallucinated	released	option_probability		hal
Opus 5.5	medhallu	calibration	medhallu-calibration-0188-gt	verdict	medhallu-calibration-0188	0.008096	1.516639166045934			factual	incorrect	failed	factual	released	unavailable		gt
Opus 5.5	medhallu	calibration	medhallu-calibration-0188-hal	verdict	medhallu-calibration-0188	0.008272	1.5034686247818172			hallucinated	incorrect	failed	hallucinated	released	unavailable		hal
Opus 5.5	medhallu	calibration	medhallu-calibration-0223-gt	verdict	medhallu-calibration-0223	0.009804	3.0719814589247108	factual	0.93	factual	correct	ok	factual	released	option_probability		gt
Opus 5.5	medhallu	calibration	medhallu-calibration-0223-hal	verdict	medhallu-calibration-0223	0.010412	2.398587750038132	hallucinated	0.97	hallucinated	correct	ok	hallucinated	released	option_probability		hal
Opus 5.5	medhallu	calibration	medhallu-calibration-0236-gt	verdict	medhallu-calibration-0236	0.014044	4.068275083089247	hallucinated	0.66	factual	incorrect	ok	factual	released	option_probability		gt
Opus 5.5	medhallu	calibration	medhallu-calibration-0236-hal	verdict	medhallu-calibration-0236	0.009232	2.722085499903187	hallucinated	0.98	hallucinated	correct	ok	hallucinated	released	option_probability		hal
Opus 5.5	medhallu	calibration	medhallu-calibration-0237-gt	verdict	medhallu-calibration-0237	0.010268	4.331340374890715	factual	0.85	factual	correct	ok	factual	released	option_probability		gt
Opus 5.5	medhallu	calibration	medhallu-calibration-0237-hal	verdict	medhallu-calibration-0237	0.010228	2.188050749944523	hallucinated	0.98	hallucinated	correct	ok	hallucinated	released	option_probability		hal
Opus 5.5	medhallu	calibration	medhallu-calibration-0245-gt	verdict	medhallu-calibration-0245	0.00842	2.0032126251608133	factual	0.88	factual	correct	ok	factual	released	option_probability		gt
Opus 5.5	medhallu	calibration	medhallu-calibration-0245-hal	verdict	medhallu-calibration-0245	0.00836	2.077104707947001	hallucinated	0.96	hallucinated	correct	ok	hallucinated	released	option_probability		hal
Opus 5.5	medhallu	calibration	medhallu-calibration-0281-gt	verdict	medhallu-calibration-0281	0.015592	4.432093124836683	factual	0.68	factual	correct	ok	factual	released	option_probability		gt
Opus 5.5	medhallu	calibration	medhallu-calibration-0281-hal	verdict	medhallu-calibration-0281	0.008628	2.1920428751036525	hallucinated	0.97	hallucinated	correct	ok	hallucinated	released	option_probability		hal
Opus 5.5	medhallu	calibration	medhallu-calibration-0320-gt	verdict	medhallu-calibration-0320	0.0151	5.3590261249337345	factual	0.7	factual	correct	ok	factual	released	option_probability		gt
Opus 5.5	medhallu	calibration	medhallu-calibration-0320-hal	verdict	medhallu-calibration-0320	0.0085	2.415714208036661	hallucinated	0.97	hallucinated	correct	ok	hallucinated	released	option_probability		hal
Opus 5.5	medhallu	calibration	medhallu-calibration-0374-gt	verdict	medhallu-calibration-0374	0.009552	2.8853252499829978	factual	0.95	factual	correct	ok	factual	released	option_probability		gt
Opus 5.5	medhallu	calibration	medhallu-calibration-0374-hal	verdict	medhallu-calibration-0374	0.011756	2.783115959027782	hallucinated	0.85	hallucinated	correct	ok	hallucinated	released	option_probability		hal
Opus 5.5	medhallu	calibration	medhallu-calibration-0401-gt	verdict	medhallu-calibration-0401	0.010228	3.013941291021183	factual	0.88	factual	correct	ok	factual	released	option_probability		gt
Opus 5.5	medhallu	calibration	medhallu-calibration-0401-hal	verdict	medhallu-calibration-0401	0.009104	6.016670625191182	hallucinated	0.9	hallucinated	correct	ok	hallucinated	released	option_probability		hal
Opus 5.5	medhallu	calibration	medhallu-calibration-0418-gt	verdict	medhallu-calibration-0418	0.011616	4.410673708189279	factual	0.85	factual	correct	ok	factual	released	option_probability		gt
Opus 5.5	medhallu	calibration	medhallu-calibration-0418-hal	verdict	medhallu-calibration-0418	0.009708	3.7694931670557708	hallucinated	0.97	hallucinated	correct	ok	hallucinated	released	option_probability		hal
Opus 5.5	medhallu	calibration	medhallu-calibration-0444-gt	verdict	medhallu-calibration-0444	0.008948	2.42865408398211	factual	0.82	factual	correct	ok	factual	released	option_probability		gt
Opus 5.5	medhallu	calibration	medhallu-calibration-0444-hal	verdict	medhallu-calibration-0444	0.00718	1.202100166119635			hallucinated	incorrect	failed	hallucinated	released	unavailable		hal
Opus 5.5	medhallu	calibration	medhallu-calibration-0469-gt	verdict	medhallu-calibration-0469	0.009552	4.2983524589799345	factual	0.96	factual	correct	ok	factual	released	option_probability		gt
Opus 5.5	medhallu	calibration	medhallu-calibration-0469-hal	verdict	medhallu-calibration-0469	0.009668	4.186284666880965	hallucinated	0.99	hallucinated	correct	ok	hallucinated	released	option_probability		hal
Opus 5.5	medhallu	calibration	medhallu-calibration-0477-gt	verdict	medhallu-calibration-0477	0.008748	3.784872000105679	factual	0.85	factual	correct	ok	factual	released	option_probability		gt
Opus 5.5	medhallu	calibration	medhallu-calibration-0477-hal	verdict	medhallu-calibration-0477	0.010136	2.669291540980339	hallucinated	0.9	hallucinated	correct	ok	hallucinated	released	option_probability		hal
Opus 5.5	medhallu	calibration	medhallu-calibration-0507-gt	verdict	medhallu-calibration-0507	0.008944	3.2758459579199553	factual	0.92	factual	correct	ok	factual	released	option_probability		gt
Opus 5.5	medhallu	calibration	medhallu-calibration-0507-hal	verdict	medhallu-calibration-0507	0.009044	2.0675044578965753	hallucinated	0.98	hallucinated	correct	ok	hallucinated	released	option_probability		hal
Opus 5.5	medhallu	calibration	medhallu-calibration-0510-gt	verdict	medhallu-calibration-0510	0.009228	2.3066037921234965	factual	0.93	factual	correct	ok	factual	released	option_probability		gt
Opus 5.5	medhallu	calibration	medhallu-calibration-0510-hal	verdict	medhallu-calibration-0510	0.009244	5.6366665828973055	hallucinated	0.95	hallucinated	correct	ok	hallucinated	released	option_probability		hal
Opus 5.5	medhallu	calibration	medhallu-calibration-0512-gt	verdict	medhallu-calibration-0512	0.010808	2.664464958012104	factual	0.82	factual	correct	ok	factual	released	option_probability		gt
Opus 5.5	medhallu	calibration	medhallu-calibration-0512-hal	verdict	medhallu-calibration-0512	0.009524	4.101601083995774	hallucinated	0.99	hallucinated	correct	ok	hallucinated	released	option_probability		hal
Opus 5.5	medhallu	calibration	medhallu-calibration-0538-gt	verdict	medhallu-calibration-0538	0.00942	2.453911292133853	factual	0.95	factual	correct	ok	factual	released	option_probability		gt
Opus 5.5	medhallu	calibration	medhallu-calibration-0538-hal	verdict	medhallu-calibration-0538	0.009464	2.158731749979779	hallucinated	0.98	hallucinated	correct	ok	hallucinated	released	option_probability		hal
Opus 5.5	medhallu	calibration	medhallu-calibration-0542-gt	verdict	medhallu-calibration-0542	0.01062	2.4987380420789123	factual	0.82	factual	correct	ok	factual	released	option_probability		gt
Opus 5.5	medhallu	calibration	medhallu-calibration-0542-hal	verdict	medhallu-calibration-0542	0.009532	2.352142082992941	hallucinated	0.98	hallucinated	correct	ok	hallucinated	released	option_probability		hal
Opus 5.5	medhallu	calibration	medhallu-calibration-0544-gt	verdict	medhallu-calibration-0544	0.009316	3.2771038331557065	factual	0.82	factual	correct	ok	factual	released	option_probability		gt
Opus 5.5	medhallu	calibration	medhallu-calibration-0544-hal	verdict	medhallu-calibration-0544	0.009684	2.757427250035107	hallucinated	0.99	hallucinated	correct	ok	hallucinated	released	option_probability		hal
Opus 5.5	medhallu	calibration	medhallu-calibration-0548-gt	verdict	medhallu-calibration-0548	0.009108	2.8825135419610888	factual	0.86	factual	correct	ok	factual	released	option_probability		gt
Opus 5.5	medhallu	calibration	medhallu-calibration-0548-hal	verdict	medhallu-calibration-0548	0.009148	2.106403667014092	hallucinated	0.99	hallucinated	correct	ok	hallucinated	released	option_probability		hal
Opus 5.5	medhallu	calibration	medhallu-calibration-0568-gt	verdict	medhallu-calibration-0568	0.009232	2.6187003750819713	factual	0.93	factual	correct	ok	factual	released	option_probability		gt
Opus 5.5	medhallu	calibration	medhallu-calibration-0568-hal	verdict	medhallu-calibration-0568	0.009236	3.8852647920139134	hallucinated	0.96	hallucinated	correct	ok	hallucinated	released	option_probability		hal
Opus 5.5	medhallu	calibration	medhallu-calibration-0589-gt	verdict	medhallu-calibration-0589	0.00966	5.52696341695264	factual	0.88	factual	correct	ok	factual	released	option_probability		gt
Opus 5.5	medhallu	calibration	medhallu-calibration-0589-hal	verdict	medhallu-calibration-0589	0.009536	2.2085958330426365	hallucinated	0.99	hallucinated	correct	ok	hallucinated	released	option_probability		hal
Opus 5.5	medhallu	calibration	medhallu-calibration-0590-gt	verdict	medhallu-calibration-0590	0.009816	4.596345832804218	factual	0.95	factual	correct	ok	factual	released	option_probability		gt
Opus 5.5	medhallu	calibration	medhallu-calibration-0590-hal	verdict	medhallu-calibration-0590	0.009884	3.2689701670315117	hallucinated	0.96	hallucinated	correct	ok	hallucinated	released	option_probability		hal
Opus 5.5	medhallu	calibration	medhallu-calibration-0592-gt	verdict	medhallu-calibration-0592	0.009876	3.181027957936749	factual	0.9	factual	correct	ok	factual	released	option_probability		gt
Opus 5.5	medhallu	calibration	medhallu-calibration-0592-hal	verdict	medhallu-calibration-0592	0.009924	3.9055822920054197	hallucinated	0.98	hallucinated	correct	ok	hallucinated	released	option_probability		hal
Opus 5.5	medhallu	calibration	medhallu-calibration-0683-gt	verdict	medhallu-calibration-0683	0.009456	2.201618542196229	factual	0.93	factual	correct	ok	factual	released	option_probability		gt
Opus 5.5	medhallu	calibration	medhallu-calibration-0683-hal	verdict	medhallu-calibration-0683	0.009584	3.230855083093047	hallucinated	0.97	hallucinated	correct	ok	hallucinated	released	option_probability		hal
Opus 5.5	medhallu	calibration	medhallu-calibration-0690-gt	verdict	medhallu-calibration-0690	0.006828	1.1423784999642521			factual	incorrect	failed	factual	released	unavailable		gt
Opus 5.5	medhallu	calibration	medhallu-calibration-0690-hal	verdict	medhallu-calibration-0690	0.006844	1.8791729998774827			hallucinated	incorrect	failed	hallucinated	released	unavailable		hal
Opus 5.5	medhallu	calibration	medhallu-calibration-0712-gt	verdict	medhallu-calibration-0712	0.009872	2.1712927911430597	factual	0.9	factual	correct	ok	factual	released	option_probability		gt
Opus 5.5	medhallu	calibration	medhallu-calibration-0712-hal	verdict	medhallu-calibration-0712	0.008164	1.650663125095889			hallucinated	incorrect	failed	hallucinated	released	unavailable		hal
Opus 5.5	medhallu	calibration	medhallu-calibration-0714-gt	verdict	medhallu-calibration-0714	0.011996	3.389224083861336	factual	0.75	factual	correct	ok	factual	released	option_probability		gt
Opus 5.5	medhallu	calibration	medhallu-calibration-0714-hal	verdict	medhallu-calibration-0714	0.008992	1.915959709091112	hallucinated	0.98	hallucinated	correct	ok	hallucinated	released	option_probability		hal
Opus 5.5	medhallu	calibration	medhallu-calibration-0720-gt	verdict	medhallu-calibration-0720	0.009344	3.4396717918571085	factual	0.85	factual	correct	ok	factual	released	option_probability		gt
Opus 5.5	medhallu	calibration	medhallu-calibration-0720-hal	verdict	medhallu-calibration-0720	0.009284	3.4153837501071393	hallucinated	0.97	hallucinated	correct	ok	hallucinated	released	option_probability		hal
Opus 5.5	medhallu	calibration	medhallu-calibration-0741-gt	verdict	medhallu-calibration-0741	0.01058	2.60673537501134	factual	0.88	factual	correct	ok	factual	released	option_probability		gt
Opus 5.5	medhallu	calibration	medhallu-calibration-0741-hal	verdict	medhallu-calibration-0741	0.010204	3.4620582081843168	hallucinated	0.93	hallucinated	correct	ok	hallucinated	released	option_probability		hal
Opus 5.5	medhallu	calibration	medhallu-calibration-0761-gt	verdict	medhallu-calibration-0761	0.010376	3.5465254159644246	factual	0.82	factual	correct	ok	factual	released	option_probability		gt
Opus 5.5	medhallu	calibration	medhallu-calibration-0761-hal	verdict	medhallu-calibration-0761	0.01024	3.3104505410883576	hallucinated	0.97	hallucinated	correct	ok	hallucinated	released	option_probability		hal
Opus 5.5	medhallu	calibration	medhallu-calibration-0766-gt	verdict	medhallu-calibration-0766	0.009264	3.282558625098318	factual	0.85	factual	correct	ok	factual	released	option_probability		gt
Opus 5.5	medhallu	calibration	medhallu-calibration-0766-hal	verdict	medhallu-calibration-0766	0.009268	3.4815166250336915	hallucinated	0.95	hallucinated	correct	ok	hallucinated	released	option_probability		hal
Opus 5.5	medhallu	calibration	medhallu-calibration-0769-gt	verdict	medhallu-calibration-0769	0.007944	2.633199291070923			factual	incorrect	failed	factual	released	unavailable		gt
Opus 5.5	medhallu	calibration	medhallu-calibration-0769-hal	verdict	medhallu-calibration-0769	0.007724	1.2793495419900864			hallucinated	incorrect	failed	hallucinated	released	unavailable		hal
Opus 5.5	medhallu	calibration	medhallu-calibration-0789-gt	verdict	medhallu-calibration-0789	0.00774	1.683776875026524			factual	incorrect	failed	factual	released	unavailable		gt
Opus 5.5	medhallu	calibration	medhallu-calibration-0789-hal	verdict	medhallu-calibration-0789	0.00764	1.3341520419344306			hallucinated	incorrect	failed	hallucinated	released	unavailable		hal
Opus 5.5	medhallu	calibration	medhallu-calibration-0810-gt	verdict	medhallu-calibration-0810	0.00888	2.6082123750820756	factual	0.9	factual	correct	ok	factual	released	option_probability		gt
Opus 5.5	medhallu	calibration	medhallu-calibration-0810-hal	verdict	medhallu-calibration-0810	0.008788	1.9680707498919219	hallucinated	0.85	hallucinated	correct	ok	hallucinated	released	option_probability		hal
Opus 5.5	medhallu	calibration	medhallu-calibration-0812-gt	verdict	medhallu-calibration-0812	0.008288	3.550086708040908	factual	0.92	factual	correct	ok	factual	released	option_probability		gt
Opus 5.5	medhallu	calibration	medhallu-calibration-0812-hal	verdict	medhallu-calibration-0812	0.0082	4.52588495798409	hallucinated	0.95	hallucinated	correct	ok	hallucinated	released	option_probability		hal
Opus 5.5	medhallu	calibration	medhallu-calibration-0842-gt	verdict	medhallu-calibration-0842	0.014116	5.623102082870901	factual	0.75	factual	correct	ok	factual	released	option_probability		gt
Opus 5.5	medhallu	calibration	medhallu-calibration-0842-hal	verdict	medhallu-calibration-0842	0.009996	4.187000707956031	hallucinated	0.99	hallucinated	correct	ok	hallucinated	released	option_probability		hal
Opus 5.5	medhallu	calibration	medhallu-calibration-0846-gt	verdict	medhallu-calibration-0846	0.008748	1.723049083026126			factual	incorrect	failed	factual	released	unavailable		gt
Opus 5.5	medhallu	calibration	medhallu-calibration-0846-hal	verdict	medhallu-calibration-0846	0.008432	2.807771333027631			hallucinated	incorrect	failed	hallucinated	released	unavailable		hal
Opus 5.5	medhallu	calibration	medhallu-calibration-0878-gt	verdict	medhallu-calibration-0878	0.009364	5.45250654197298	factual	0.88	factual	correct	ok	factual	released	option_probability		gt
Opus 5.5	medhallu	calibration	medhallu-calibration-0878-hal	verdict	medhallu-calibration-0878	0.0094	5.401969749946147	hallucinated	0.88	hallucinated	correct	ok	hallucinated	released	option_probability		hal
Opus 5.5	medhallu	calibration	medhallu-calibration-0881-gt	verdict	medhallu-calibration-0881	0.012764	4.591088959015906	factual	0.8	factual	correct	ok	factual	released	option_probability		gt
Opus 5.5	medhallu	calibration	medhallu-calibration-0881-hal	verdict	medhallu-calibration-0881	0.007996	2.024612167151645	hallucinated	0.98	hallucinated	correct	ok	hallucinated	released	option_probability		hal
Opus 5.5	medhallu	calibration	medhallu-calibration-0904-gt	verdict	medhallu-calibration-0904	0.009416	2.8249135420192033	factual	0.9	factual	correct	ok	factual	released	option_probability		gt
Opus 5.5	medhallu	calibration	medhallu-calibration-0904-hal	verdict	medhallu-calibration-0904	0.009408	3.0893584999721497	hallucinated	0.97	hallucinated	correct	ok	hallucinated	released	option_probability		hal
Opus 5.5	medhallu	calibration	medhallu-calibration-0918-gt	verdict	medhallu-calibration-0918	0.009108	3.4646809159312397	factual	0.88	factual	correct	ok	factual	released	option_probability		gt
