## Supplementary material for "Evaluation of System One Models on Biomedical Texts": Experiment Results: experiment-results.csv (part 3 of 3)

model	dataset	split	case_id	field	source_cluster	case_cost_usd	case_latency_s	prediction	confidence	true_label	adjudication	status	released_label	reference_source	confidence_source	clean_case_id	case_role	error_probability
Opus 5.5	medhallu	calibration	medhallu-calibration-0918-hal	verdict	medhallu-calibration-0918	0.009156	2.2054617919493467	hallucinated	0.99	hallucinated	correct	ok	hallucinated	released	option_probability		hal
Opus 5.5	medhallu	calibration	medhallu-calibration-0924-gt	verdict	medhallu-calibration-0924	0.009488	2.4726384170353413	factual	0.92	factual	correct	ok	factual	released	option_probability		gt
Opus 5.5	medhallu	calibration	medhallu-calibration-0924-hal	verdict	medhallu-calibration-0924	0.009456	2.610853458987549	hallucinated	0.99	hallucinated	correct	ok	hallucinated	released	option_probability		hal
Opus 5.5	medhallu	calibration	medhallu-calibration-0949-gt	verdict	medhallu-calibration-0949	0.009816	4.652220500167459	factual	0.93	factual	correct	ok	factual	released	option_probability		gt
Opus 5.5	medhallu	calibration	medhallu-calibration-0949-hal	verdict	medhallu-calibration-0949	0.009508	4.508670583134517	hallucinated	0.98	hallucinated	correct	ok	hallucinated	released	option_probability		hal
Opus 5.5	medhallu	calibration	medhallu-calibration-1020-gt	verdict	medhallu-calibration-1020	0.009304	5.181519208010286	factual	0.88	factual	correct	ok	factual	released	option_probability		gt
Opus 5.5	medhallu	calibration	medhallu-calibration-1020-hal	verdict	medhallu-calibration-1020	0.009244	2.9822447921615094	hallucinated	0.99	hallucinated	correct	ok	hallucinated	released	option_probability		hal
Opus 5.5	medhallu	calibration	medhallu-calibration-1021-gt	verdict	medhallu-calibration-1021	0.009116	3.1853035411331803	factual	0.9	factual	correct	ok	factual	released	option_probability		gt
Opus 5.5	medhallu	calibration	medhallu-calibration-1021-hal	verdict	medhallu-calibration-1021	0.009068	3.1371672910172492	hallucinated	0.98	hallucinated	correct	ok	hallucinated	released	option_probability		hal
Opus 5.5	medhallu	calibration	medhallu-calibration-1031-gt	verdict	medhallu-calibration-1031	0.00926	4.516156750032678	factual	0.93	factual	correct	ok	factual	released	option_probability		gt
Opus 5.5	medhallu	calibration	medhallu-calibration-1031-hal	verdict	medhallu-calibration-1031	0.009108	2.1808694167993963	hallucinated	0.99	hallucinated	correct	ok	hallucinated	released	option_probability		hal
Opus 5.5	medhallu	calibration	medhallu-calibration-1041-gt	verdict	medhallu-calibration-1041	0.009352	4.832456375006586	factual	0.9	factual	correct	ok	factual	released	option_probability		gt
Opus 5.5	medhallu	calibration	medhallu-calibration-1041-hal	verdict	medhallu-calibration-1041	0.009292	5.5054736668244	hallucinated	0.98	hallucinated	correct	ok	hallucinated	released	option_probability		hal
Opus 5.5	medhallu	calibration	medhallu-calibration-1065-gt	verdict	medhallu-calibration-1065	0.01162	2.925474625080824	factual	0.88	factual	correct	ok	factual	released	option_probability		gt
Opus 5.5	medhallu	calibration	medhallu-calibration-1065-hal	verdict	medhallu-calibration-1065	0.009284	2.158261707983911	hallucinated	0.97	hallucinated	correct	ok	hallucinated	released	option_probability		hal
Opus 5.5	medhallu	calibration	medhallu-calibration-1073-gt	verdict	medhallu-calibration-1073	0.010156	2.2109148749150336	factual	0.93	factual	correct	ok	factual	released	option_probability		gt
Opus 5.5	medhallu	calibration	medhallu-calibration-1073-hal	verdict	medhallu-calibration-1073	0.010236	4.8164412919431925	factual	0.85	hallucinated	incorrect	ok	hallucinated	released	option_probability		hal
Opus 5.5	medhallu	calibration	medhallu-calibration-1085-gt	verdict	medhallu-calibration-1085	0.008336	2.0321012497879565	factual	0.95	factual	correct	ok	factual	released	option_probability		gt
Opus 5.5	medhallu	calibration	medhallu-calibration-1085-hal	verdict	medhallu-calibration-1085	0.011824	5.566310707945377	factual	0.67	hallucinated	incorrect	ok	hallucinated	released	option_probability		hal
Opus 5.5	medhallu	calibration	medhallu-calibration-1100-gt	verdict	medhallu-calibration-1100	0.01318	4.533614125102758	factual	0.82	factual	correct	ok	factual	released	option_probability		gt
Opus 5.5	medhallu	calibration	medhallu-calibration-1100-hal	verdict	medhallu-calibration-1100	0.012084	3.4098092091735452	hallucinated	0.93	hallucinated	correct	ok	hallucinated	released	option_probability		hal
Opus 5.5	medhallu	calibration	medhallu-calibration-1105-gt	verdict	medhallu-calibration-1105	0.009284	2.3676879580598325	factual	0.85	factual	correct	ok	factual	released	option_probability		gt
Opus 5.5	medhallu	calibration	medhallu-calibration-1105-hal	verdict	medhallu-calibration-1105	0.009248	2.8702674999367446	hallucinated	0.96	hallucinated	correct	ok	hallucinated	released	option_probability		hal
Opus 5.5	medhallu	calibration	medhallu-calibration-1109-gt	verdict	medhallu-calibration-1109	0.009544	2.1620292090810835	factual	0.88	factual	correct	ok	factual	released	option_probability		gt
Opus 5.5	medhallu	calibration	medhallu-calibration-1109-hal	verdict	medhallu-calibration-1109	0.009468	2.8473569999914616	hallucinated	0.98	hallucinated	correct	ok	hallucinated	released	option_probability		hal
Opus 5.5	medhallu	calibration	medhallu-calibration-1118-gt	verdict	medhallu-calibration-1118	0.009752	1.9936699578538537	factual	0.95	factual	correct	ok	factual	released	option_probability		gt
Opus 5.5	medhallu	calibration	medhallu-calibration-1118-hal	verdict	medhallu-calibration-1118	0.00952	2.671026209136471	hallucinated	0.99	hallucinated	correct	ok	hallucinated	released	option_probability		hal
Opus 5.5	medhallu	calibration	medhallu-calibration-1143-gt	verdict	medhallu-calibration-1143	0.00996	2.163374959025532	factual	0.88	factual	correct	ok	factual	released	option_probability		gt
Opus 5.5	medhallu	calibration	medhallu-calibration-1143-hal	verdict	medhallu-calibration-1143	0.010004	1.9598723340313882	hallucinated	0.93	hallucinated	correct	ok	hallucinated	released	option_probability		hal
Opus 5.5	medhallu	calibration	medhallu-calibration-1156-gt	verdict	medhallu-calibration-1156	0.009624	12.46193441702053			factual	incorrect	failed	factual	released	unavailable		gt
Opus 5.5	medhallu	calibration	medhallu-calibration-1156-hal	verdict	medhallu-calibration-1156	0.009796	2.7838004999794066	hallucinated	0.96	hallucinated	correct	ok	hallucinated	released	option_probability		hal
Opus 5.5	medhallu	calibration	medhallu-calibration-1159-gt	verdict	medhallu-calibration-1159	0.01174	5.054216832853854	factual	0.85	factual	correct	ok	factual	released	option_probability		gt
Opus 5.5	medhallu	calibration	medhallu-calibration-1159-hal	verdict	medhallu-calibration-1159	0.009148	2.13198454095982	hallucinated	0.98	hallucinated	correct	ok	hallucinated	released	option_probability		hal
Opus 5.5	medhallu	calibration	medhallu-calibration-1164-gt	verdict	medhallu-calibration-1164	0.00926	2.4028952079825103			factual	incorrect	failed	factual	released	unavailable		gt
Opus 5.5	medhallu	calibration	medhallu-calibration-1164-hal	verdict	medhallu-calibration-1164	0.007704	2.373663291800767			hallucinated	incorrect	failed	hallucinated	released	unavailable		hal
Opus 5.5	medhallu	calibration	medhallu-calibration-1181-gt	verdict	medhallu-calibration-1181	0.009892	2.6529933749698102	factual	0.92	factual	correct	ok	factual	released	option_probability		gt
Opus 5.5	medhallu	calibration	medhallu-calibration-1181-hal	verdict	medhallu-calibration-1181	0.009864	2.3877717920113355	hallucinated	0.93	hallucinated	correct	ok	hallucinated	released	option_probability		hal
Opus 5.5	medhallu	calibration	medhallu-calibration-1223-gt	verdict	medhallu-calibration-1223	0.008868	5.337317249970511	factual	0.92	factual	correct	ok	factual	released	option_probability		gt
Opus 5.5	medhallu	calibration	medhallu-calibration-1223-hal	verdict	medhallu-calibration-1223	0.008964	5.527468000072986	hallucinated	0.88	hallucinated	correct	ok	hallucinated	released	option_probability		hal
Opus 5.5	medhallu	calibration	medhallu-calibration-1229-gt	verdict	medhallu-calibration-1229	0.011288	3.553906040964648	factual	0.8	factual	correct	ok	factual	released	option_probability		gt
Opus 5.5	medhallu	calibration	medhallu-calibration-1229-hal	verdict	medhallu-calibration-1229	0.009336	2.5003529170062393	hallucinated	0.95	hallucinated	correct	ok	hallucinated	released	option_probability		hal
Opus 5.5	medhallu	calibration	medhallu-calibration-1244-gt	verdict	medhallu-calibration-1244	0.020068	6.119381499942392	hallucinated	0.72	factual	incorrect	ok	factual	released	option_probability		gt
Opus 5.5	medhallu	calibration	medhallu-calibration-1244-hal	verdict	medhallu-calibration-1244	0.009236	2.8750992079731077	hallucinated	0.95	hallucinated	correct	ok	hallucinated	released	option_probability		hal
Opus 5.5	medhallu	calibration	medhallu-calibration-1271-gt	verdict	medhallu-calibration-1271	0.009236	6.021629082970321	factual	0.93	factual	correct	ok	factual	released	option_probability		gt
Opus 5.5	medhallu	calibration	medhallu-calibration-1271-hal	verdict	medhallu-calibration-1271	0.009132	2.0154305000323802	hallucinated	0.99	hallucinated	correct	ok	hallucinated	released	option_probability		hal
Opus 5.5	medhallu	calibration	medhallu-calibration-1363-gt	verdict	medhallu-calibration-1363	0.00912	5.084720541955903	factual	0.88	factual	correct	ok	factual	released	option_probability		gt
Opus 5.5	medhallu	calibration	medhallu-calibration-1363-hal	verdict	medhallu-calibration-1363	0.009072	2.4629877919796854	hallucinated	0.97	hallucinated	correct	ok	hallucinated	released	option_probability		hal
Opus 5.5	medhallu	calibration	medhallu-calibration-1382-gt	verdict	medhallu-calibration-1382	0.010428	4.097194040892646	factual	0.93	factual	correct	ok	factual	released	option_probability		gt
Opus 5.5	medhallu	calibration	medhallu-calibration-1382-hal	verdict	medhallu-calibration-1382	0.010868	2.6496550829615444	hallucinated	0.97	hallucinated	correct	ok	hallucinated	released	option_probability		hal
Opus 5.5	medhallu	calibration	medhallu-calibration-1407-gt	verdict	medhallu-calibration-1407	0.008976	2.0586119580548257	factual	0.92	factual	correct	ok	factual	released	option_probability		gt
Opus 5.5	medhallu	calibration	medhallu-calibration-1407-hal	verdict	medhallu-calibration-1407	0.007268	1.115627208026126			hallucinated	incorrect	failed	hallucinated	released	unavailable		hal
Opus 5.5	medhallu	calibration	medhallu-calibration-1414-gt	verdict	medhallu-calibration-1414	0.009776	2.3138217499945313	factual	0.88	factual	correct	ok	factual	released	option_probability		gt
Opus 5.5	medhallu	calibration	medhallu-calibration-1414-hal	verdict	medhallu-calibration-1414	0.009828	3.117101750103757	hallucinated	0.97	hallucinated	correct	ok	hallucinated	released	option_probability		hal
Opus 5.5	medhallu	calibration	medhallu-calibration-1418-gt	verdict	medhallu-calibration-1418	0.010032	5.36408208287321	factual	0.88	factual	correct	ok	factual	released	option_probability		gt
Opus 5.5	medhallu	calibration	medhallu-calibration-1418-hal	verdict	medhallu-calibration-1418	0.010292	3.0456630419939756	hallucinated	0.98	hallucinated	correct	ok	hallucinated	released	option_probability		hal
Opus 5.5	medhallu	calibration	medhallu-calibration-1445-gt	verdict	medhallu-calibration-1445	0.01898	5.991557250032201	factual	0.62	factual	correct	ok	factual	released	option_probability		gt
Opus 5.5	medhallu	calibration	medhallu-calibration-1445-hal	verdict	medhallu-calibration-1445	0.008348	2.032608542125672			hallucinated	incorrect	failed	hallucinated	released	unavailable		hal
Opus 5.5	medhallu	calibration	medhallu-calibration-1448-gt	verdict	medhallu-calibration-1448	0.009856	2.1191304998937994	factual	0.88	factual	correct	ok	factual	released	option_probability		gt
Opus 5.5	medhallu	calibration	medhallu-calibration-1448-hal	verdict	medhallu-calibration-1448	0.00786	1.3347480418160558			hallucinated	incorrect	failed	hallucinated	released	unavailable		hal
Opus 5.5	medhallu	calibration	medhallu-calibration-1457-gt	verdict	medhallu-calibration-1457	0.013212	4.59613800002262	factual	0.72	factual	correct	ok	factual	released	option_probability		gt
Opus 5.5	medhallu	calibration	medhallu-calibration-1457-hal	verdict	medhallu-calibration-1457	0.00894	2.49071920895949	hallucinated	0.96	hallucinated	correct	ok	hallucinated	released	option_probability		hal
Opus 5.5	medhallu	calibration	medhallu-calibration-1488-gt	verdict	medhallu-calibration-1488	0.007636	2.2230657499749213			factual	incorrect	failed	factual	released	unavailable		gt
Opus 5.5	medhallu	calibration	medhallu-calibration-1488-hal	verdict	medhallu-calibration-1488	0.007492	1.9216716249939054			hallucinated	incorrect	failed	hallucinated	released	unavailable		hal
Opus 5.5	medhallu	calibration	medhallu-calibration-1506-gt	verdict	medhallu-calibration-1506	0.00952	2.3326266249641776	factual	0.85	factual	correct	ok	factual	released	option_probability		gt
Opus 5.5	medhallu	calibration	medhallu-calibration-1506-hal	verdict	medhallu-calibration-1506	0.009616	2.4980304590426385	hallucinated	0.99	hallucinated	correct	ok	hallucinated	released	option_probability		hal
Opus 5.5	medhallu	calibration	medhallu-calibration-1524-gt	verdict	medhallu-calibration-1524	0.009376	2.561641165986657	factual	0.88	factual	correct	ok	factual	released	option_probability		gt
Opus 5.5	medhallu	calibration	medhallu-calibration-1524-hal	verdict	medhallu-calibration-1524	0.009452	2.6983538751956075	hallucinated	0.97	hallucinated	correct	ok	hallucinated	released	option_probability		hal
Opus 5.5	medhallu	calibration	medhallu-calibration-1525-gt	verdict	medhallu-calibration-1525	0.009896	3.098900374956429	factual	0.92	factual	correct	ok	factual	released	option_probability		gt
Opus 5.5	medhallu	calibration	medhallu-calibration-1525-hal	verdict	medhallu-calibration-1525	0.00992	3.251442875014618	hallucinated	0.98	hallucinated	correct	ok	hallucinated	released	option_probability		hal
Opus 5.5	medhallu	calibration	medhallu-calibration-1530-gt	verdict	medhallu-calibration-1530	0.0094	2.223864374915138	factual	0.88	factual	correct	ok	factual	released	option_probability		gt
Opus 5.5	medhallu	calibration	medhallu-calibration-1530-hal	verdict	medhallu-calibration-1530	0.0096	2.5759700001217425	hallucinated	0.97	hallucinated	correct	ok	hallucinated	released	option_probability		hal
Opus 5.5	medhallu	calibration	medhallu-calibration-1535-gt	verdict	medhallu-calibration-1535	0.013972	3.7969587091356516	factual	0.75	factual	correct	ok	factual	released	option_probability		gt
Opus 5.5	medhallu	calibration	medhallu-calibration-1535-hal	verdict	medhallu-calibration-1535	0.009772	10.578769624931738	hallucinated	0.9	hallucinated	correct	ok	hallucinated	released	option_probability		hal
Opus 5.5	medhallu	calibration	medhallu-calibration-1542-gt	verdict	medhallu-calibration-1542	0.008812	2.759667667094618	factual	0.85	factual	correct	ok	factual	released	option_probability		gt
Opus 5.5	medhallu	calibration	medhallu-calibration-1542-hal	verdict	medhallu-calibration-1542	0.008884	2.553667207947001	hallucinated	0.98	hallucinated	correct	ok	hallucinated	released	option_probability		hal
Opus 5.5	medhallu	calibration	medhallu-calibration-1549-gt	verdict	medhallu-calibration-1549	0.012632	4.20762029197067	factual	0.88	factual	correct	ok	factual	released	option_probability		gt
Opus 5.5	medhallu	calibration	medhallu-calibration-1549-hal	verdict	medhallu-calibration-1549	0.009252	2.794683540938422	hallucinated	0.98	hallucinated	correct	ok	hallucinated	released	option_probability		hal
Opus 5.5	medhallu	calibration	medhallu-calibration-1624-gt	verdict	medhallu-calibration-1624	0.011908	3.203838541172445	factual	0.85	factual	correct	ok	factual	released	option_probability		gt
Opus 5.5	medhallu	calibration	medhallu-calibration-1624-hal	verdict	medhallu-calibration-1624	0.009096	1.913255542051047	hallucinated	0.98	hallucinated	correct	ok	hallucinated	released	option_probability		hal
Opus 5.5	medhallu	calibration	medhallu-calibration-1625-gt	verdict	medhallu-calibration-1625	0.011996	3.905075415968895	factual	0.8	factual	correct	ok	factual	released	option_probability		gt
Opus 5.5	medhallu	calibration	medhallu-calibration-1625-hal	verdict	medhallu-calibration-1625	0.008952	6.340394750004634	hallucinated	0.98	hallucinated	correct	ok	hallucinated	released	option_probability		hal
Opus 5.5	medhallu	calibration	medhallu-calibration-1636-gt	verdict	medhallu-calibration-1636	0.008972	2.5737655831035227	factual	0.88	factual	correct	ok	factual	released	option_probability		gt
Opus 5.5	medhallu	calibration	medhallu-calibration-1636-hal	verdict	medhallu-calibration-1636	0.008908	2.657207875046879	hallucinated	0.98	hallucinated	correct	ok	hallucinated	released	option_probability		hal
Opus 5.5	medhallu	calibration	medhallu-calibration-1637-gt	verdict	medhallu-calibration-1637	0.009748	1.9349241249728948	factual	0.95	factual	correct	ok	factual	released	option_probability		gt
Opus 5.5	medhallu	calibration	medhallu-calibration-1637-hal	verdict	medhallu-calibration-1637	0.008092	1.2739242499228567			hallucinated	incorrect	failed	hallucinated	released	unavailable		hal
Opus 5.5	medhallu	calibration	medhallu-calibration-1641-gt	verdict	medhallu-calibration-1641	0.012832	3.2220168330240995	factual	0.8	factual	correct	ok	factual	released	option_probability		gt
Opus 5.5	medhallu	calibration	medhallu-calibration-1641-hal	verdict	medhallu-calibration-1641	0.009288	3.162574625108391	hallucinated	0.97	hallucinated	correct	ok	hallucinated	released	option_probability		hal
Opus 5.5	medhallu	calibration	medhallu-calibration-1645-gt	verdict	medhallu-calibration-1645	0.01336	3.8914570421911776	factual	0.75	factual	correct	ok	factual	released	option_probability		gt
Opus 5.5	medhallu	calibration	medhallu-calibration-1645-hal	verdict	medhallu-calibration-1645	0.014912	4.324403249891475	hallucinated	0.66	hallucinated	correct	ok	hallucinated	released	option_probability		hal
Opus 5.5	medhallu	calibration	medhallu-calibration-1646-gt	verdict	medhallu-calibration-1646	0.0112	2.922511582961306	factual	0.88	factual	correct	ok	factual	released	option_probability		gt
Opus 5.5	medhallu	calibration	medhallu-calibration-1646-hal	verdict	medhallu-calibration-1646	0.009316	3.1267252501565963	hallucinated	0.97	hallucinated	correct	ok	hallucinated	released	option_probability		hal
Opus 5.5	medhallu	calibration	medhallu-calibration-1662-gt	verdict	medhallu-calibration-1662	0.008836	4.301252458943054	factual	0.92	factual	correct	ok	factual	released	option_probability		gt
Opus 5.5	medhallu	calibration	medhallu-calibration-1662-hal	verdict	medhallu-calibration-1662	0.00868	3.3464353329036385	hallucinated	0.98	hallucinated	correct	ok	hallucinated	released	option_probability		hal
Opus 5.5	medhallu	calibration	medhallu-calibration-1671-gt	verdict	medhallu-calibration-1671	0.009052	3.0630792090669274	factual	0.88	factual	correct	ok	factual	released	option_probability		gt
Opus 5.5	medhallu	calibration	medhallu-calibration-1671-hal	verdict	medhallu-calibration-1671	0.00866	2.9986418331973255			hallucinated	incorrect	failed	hallucinated	released	unavailable		hal
Opus 5.5	medhallu	calibration	medhallu-calibration-1692-gt	verdict	medhallu-calibration-1692	0.00782	3.292377208126709			factual	incorrect	failed	factual	released	unavailable		gt
Opus 5.5	medhallu	calibration	medhallu-calibration-1692-hal	verdict	medhallu-calibration-1692	0.00736	1.1964979169424623			hallucinated	incorrect	failed	hallucinated	released	unavailable		hal
Opus 5.5	medhallu	calibration	medhallu-calibration-1693-gt	verdict	medhallu-calibration-1693	0.00774	2.1690074999351054			factual	incorrect	failed	factual	released	unavailable		gt
Opus 5.5	medhallu	calibration	medhallu-calibration-1693-hal	verdict	medhallu-calibration-1693	0.007484	2.3489831669721752			hallucinated	incorrect	failed	hallucinated	released	unavailable		hal
Opus 5.5	medhallu	calibration	medhallu-calibration-1742-gt	verdict	medhallu-calibration-1742	0.010512	3.821952332975343	factual	0.82	factual	correct	ok	factual	released	option_probability		gt
Opus 5.5	medhallu	calibration	medhallu-calibration-1742-hal	verdict	medhallu-calibration-1742	0.008564	2.725362041965127	hallucinated	0.96	hallucinated	correct	ok	hallucinated	released	option_probability		hal
Opus 5.5	medhallu	calibration	medhallu-calibration-1780-gt	verdict	medhallu-calibration-1780	0.008828	5.527122416999191	factual	0.85	factual	correct	ok	factual	released	option_probability		gt
Opus 5.5	medhallu	calibration	medhallu-calibration-1780-hal	verdict	medhallu-calibration-1780	0.008664	2.890722250100225	hallucinated	0.99	hallucinated	correct	ok	hallucinated	released	option_probability		hal
Opus 5.5	medhallu	calibration	medhallu-calibration-1782-gt	verdict	medhallu-calibration-1782	0.009724	2.177180875092745	factual	0.93	factual	correct	ok	factual	released	option_probability		gt
Opus 5.5	medhallu	calibration	medhallu-calibration-1782-hal	verdict	medhallu-calibration-1782	0.009296	2.8817658750340343	hallucinated	0.93	hallucinated	correct	ok	hallucinated	released	option_probability		hal
Opus 5.5	medhallu	calibration	medhallu-calibration-1825-gt	verdict	medhallu-calibration-1825	0.009388	3.215379709145054	factual	0.92	factual	correct	ok	factual	released	option_probability		gt
Opus 5.5	medhallu	calibration	medhallu-calibration-1825-hal	verdict	medhallu-calibration-1825	0.009384	3.4837762501556426	hallucinated	0.98	hallucinated	correct	ok	hallucinated	released	option_probability		hal
Opus 5.5	medhallu	calibration	medhallu-calibration-1827-gt	verdict	medhallu-calibration-1827	0.009452	3.268002500059083			factual	incorrect	failed	factual	released	unavailable		gt
Opus 5.5	medhallu	calibration	medhallu-calibration-1827-hal	verdict	medhallu-calibration-1827	0.009168	1.4179522499907762			hallucinated	incorrect	failed	hallucinated	released	unavailable		hal
Opus 5.5	medhallu	calibration	medhallu-calibration-1859-gt	verdict	medhallu-calibration-1859	0.009372	4.087703208904713	factual	0.85	factual	correct	ok	factual	released	option_probability		gt
Opus 5.5	medhallu	calibration	medhallu-calibration-1859-hal	verdict	medhallu-calibration-1859	0.009436	2.5294662080705166	hallucinated	0.98	hallucinated	correct	ok	hallucinated	released	option_probability		hal
Opus 5.5	medhallu	calibration	medhallu-calibration-1887-gt	verdict	medhallu-calibration-1887	0.009496	3.96620508399792	factual	0.92	factual	correct	ok	factual	released	option_probability		gt
Opus 5.5	medhallu	calibration	medhallu-calibration-1887-hal	verdict	medhallu-calibration-1887	0.007516	2.405350500019267			hallucinated	incorrect	failed	hallucinated	released	unavailable		hal
Opus 5.5	medhallu	calibration	medhallu-calibration-1892-gt	verdict	medhallu-calibration-1892	0.010168	6.208556125173345	factual	0.92	factual	correct	ok	factual	released	option_probability		gt
Opus 5.5	medhallu	calibration	medhallu-calibration-1892-hal	verdict	medhallu-calibration-1892	0.0101	2.9042632079217583	hallucinated	0.97	hallucinated	correct	ok	hallucinated	released	option_probability		hal
Opus 5.5	medhallu	calibration	medhallu-calibration-1933-gt	verdict	medhallu-calibration-1933	0.008676	2.779985290952027	factual	0.88	factual	correct	ok	factual	released	option_probability		gt
Opus 5.5	medhallu	calibration	medhallu-calibration-1933-hal	verdict	medhallu-calibration-1933	0.008992	2.4553419169969857	hallucinated	0.96	hallucinated	correct	ok	hallucinated	released	option_probability		hal
Opus 5.5	medhallu	calibration	medhallu-calibration-1936-gt	verdict	medhallu-calibration-1936	0.010136	3.3733716250862926	factual	0.85	factual	correct	ok	factual	released	option_probability		gt
Opus 5.5	medhallu	calibration	medhallu-calibration-1936-hal	verdict	medhallu-calibration-1936	0.015124	4.648216582834721	factual	0.75	hallucinated	incorrect	ok	hallucinated	released	option_probability		hal
Opus 5.5	medhallu	calibration	medhallu-calibration-1955-gt	verdict	medhallu-calibration-1955	0.010016	2.6498625418171287	factual	0.88	factual	correct	ok	factual	released	option_probability		gt
Opus 5.5	medhallu	calibration	medhallu-calibration-1955-hal	verdict	medhallu-calibration-1955	0.020244	8.447406040970236	hallucinated	0.62	hallucinated	correct	ok	hallucinated	released	option_probability		hal
Opus 5.5	medhallu	calibration	medhallu-calibration-1978-gt	verdict	medhallu-calibration-1978	0.00926	2.5768258748576045	factual	0.92	factual	correct	ok	factual	released	option_probability		gt
Opus 5.5	medhallu	calibration	medhallu-calibration-1978-hal	verdict	medhallu-calibration-1978	0.00932	3.4651531248819083	hallucinated	0.98	hallucinated	correct	ok	hallucinated	released	option_probability		hal
Opus 5.5	medhallu	calibration	medhallu-calibration-2000-gt	verdict	medhallu-calibration-2000	0.008896	2.337982499971986	factual	0.88	factual	correct	ok	factual	released	option_probability		gt
Opus 5.5	medhallu	calibration	medhallu-calibration-2000-hal	verdict	medhallu-calibration-2000	0.00734	3.500226416159421			hallucinated	incorrect	failed	hallucinated	released	unavailable		hal
Opus 5.5	medhallu	calibration	medhallu-calibration-2016-gt	verdict	medhallu-calibration-2016	0.010132	2.1545339168515056	factual	0.95	factual	correct	ok	factual	released	option_probability		gt
Opus 5.5	medhallu	calibration	medhallu-calibration-2016-hal	verdict	medhallu-calibration-2016	0.010188	2.2691467499826103	hallucinated	0.93	hallucinated	correct	ok	hallucinated	released	option_probability		hal
Opus 5.5	medhallu	calibration	medhallu-calibration-2033-gt	verdict	medhallu-calibration-2033	0.008556	3.0806519167963415	factual	0.88	factual	correct	ok	factual	released	option_probability		gt
Opus 5.5	medhallu	calibration	medhallu-calibration-2033-hal	verdict	medhallu-calibration-2033	0.008504	2.417469833046198	hallucinated	0.98	hallucinated	correct	ok	hallucinated	released	option_probability		hal
Opus 5.5	medhallu	calibration	medhallu-calibration-2042-gt	verdict	medhallu-calibration-2042	0.009496	2.2804794169496745	factual	0.88	factual	correct	ok	factual	released	option_probability		gt
Opus 5.5	medhallu	calibration	medhallu-calibration-2042-hal	verdict	medhallu-calibration-2042	0.009432	2.5844291250687093	hallucinated	0.95	hallucinated	correct	ok	hallucinated	released	option_probability		hal
Opus 5.5	medhallu	calibration	medhallu-calibration-2045-gt	verdict	medhallu-calibration-2045	0.009076	5.5836466669570655	factual	0.9	factual	correct	ok	factual	released	option_probability		gt
Opus 5.5	medhallu	calibration	medhallu-calibration-2045-hal	verdict	medhallu-calibration-2045	0.018396	9.859132542042062	factual	0.55	hallucinated	incorrect	ok	hallucinated	released	option_probability		hal
Opus 5.5	medhallu	calibration	medhallu-calibration-2103-gt	verdict	medhallu-calibration-2103	0.008952	3.301693874876946	factual	0.95	factual	correct	ok	factual	released	option_probability		gt
Opus 5.5	medhallu	calibration	medhallu-calibration-2103-hal	verdict	medhallu-calibration-2103	0.008884	2.053155415924266	hallucinated	0.98	hallucinated	correct	ok	hallucinated	released	option_probability		hal
Opus 5.5	medhallu	calibration	medhallu-calibration-2129-gt	verdict	medhallu-calibration-2129	0.009672	5.213845208054408	factual	0.96	factual	correct	ok	factual	released	option_probability		gt
Opus 5.5	medhallu	calibration	medhallu-calibration-2129-hal	verdict	medhallu-calibration-2129	0.009736	2.1480829999782145	hallucinated	0.98	hallucinated	correct	ok	hallucinated	released	option_probability		hal
Opus 5.5	medhallu	calibration	medhallu-calibration-2140-gt	verdict	medhallu-calibration-2140	0.008636	5.466566374991089	factual	0.92	factual	correct	ok	factual	released	option_probability		gt
Opus 5.5	medhallu	calibration	medhallu-calibration-2140-hal	verdict	medhallu-calibration-2140	0.008676	1.944905583979562	hallucinated	0.98	hallucinated	correct	ok	hallucinated	released	option_probability		hal
Opus 5.5	medhallu	calibration	medhallu-calibration-2147-gt	verdict	medhallu-calibration-2147	0.009548	5.937853084178641	factual	0.9	factual	correct	ok	factual	released	option_probability		gt
Opus 5.5	medhallu	calibration	medhallu-calibration-2147-hal	verdict	medhallu-calibration-2147	0.009892	2.1731625830288976	hallucinated	0.97	hallucinated	correct	ok	hallucinated	released	option_probability		hal
Opus 5.5	medhallu	calibration	medhallu-calibration-2167-gt	verdict	medhallu-calibration-2167	0.009364	2.072974666953087	factual	0.9	factual	correct	ok	factual	released	option_probability		gt
Opus 5.5	medhallu	calibration	medhallu-calibration-2167-hal	verdict	medhallu-calibration-2167	0.009428	2.0686012499500066	hallucinated	0.85	hallucinated	correct	ok	hallucinated	released	option_probability		hal
Opus 5.5	medhallu	calibration	medhallu-calibration-2183-gt	verdict	medhallu-calibration-2183	0.012172	5.73754358291626	factual	0.85	factual	correct	ok	factual	released	option_probability		gt
Opus 5.5	medhallu	calibration	medhallu-calibration-2183-hal	verdict	medhallu-calibration-2183	0.00832	2.6316181658767164	hallucinated	0.97	hallucinated	correct	ok	hallucinated	released	option_probability		hal
Opus 5.5	medhallu	calibration	medhallu-calibration-2209-gt	verdict	medhallu-calibration-2209	0.00948	2.905626374995336	factual	0.88	factual	correct	ok	factual	released	option_probability		gt
Opus 5.5	medhallu	calibration	medhallu-calibration-2209-hal	verdict	medhallu-calibration-2209	0.009348	2.5321992919780314	hallucinated	0.97	hallucinated	correct	ok	hallucinated	released	option_probability		hal
Opus 5.5	medhallu	calibration	medhallu-calibration-2212-gt	verdict	medhallu-calibration-2212	0.01208	3.011167042190209	factual	0.88	factual	correct	ok	factual	released	option_probability		gt
Opus 5.5	medhallu	calibration	medhallu-calibration-2212-hal	verdict	medhallu-calibration-2212	0.009376	3.223987041041255	hallucinated	0.97	hallucinated	correct	ok	hallucinated	released	option_probability		hal
Opus 5.5	medhallu	calibration	medhallu-calibration-2229-gt	verdict	medhallu-calibration-2229	0.00974	3.118985458975658	factual	0.95	factual	correct	ok	factual	released	option_probability		gt
Opus 5.5	medhallu	calibration	medhallu-calibration-2229-hal	verdict	medhallu-calibration-2229	0.009616	2.128054875181988	hallucinated	0.99	hallucinated	correct	ok	hallucinated	released	option_probability		hal
Opus 5.5	medhallu	calibration	medhallu-calibration-2231-gt	verdict	medhallu-calibration-2231	0.010408	2.0080429171212018	factual	0.92	factual	correct	ok	factual	released	option_probability		gt
Opus 5.5	medhallu	calibration	medhallu-calibration-2231-hal	verdict	medhallu-calibration-2231	0.010396	2.9373572079930454	hallucinated	0.97	hallucinated	correct	ok	hallucinated	released	option_probability		hal
Opus 5.5	medhallu	calibration	medhallu-calibration-2241-gt	verdict	medhallu-calibration-2241	0.009196	3.0085830830503255	factual	0.88	factual	correct	ok	factual	released	option_probability		gt
Opus 5.5	medhallu	calibration	medhallu-calibration-2241-hal	verdict	medhallu-calibration-2241	0.009144	2.2981979998294264	hallucinated	0.97	hallucinated	correct	ok	hallucinated	released	option_probability		hal
Opus 5.5	medhallu	calibration	medhallu-calibration-2250-gt	verdict	medhallu-calibration-2250	0.020116	6.904426166089252	factual	0.6	factual	correct	ok	factual	released	option_probability		gt
Opus 5.5	medhallu	calibration	medhallu-calibration-2250-hal	verdict	medhallu-calibration-2250	0.009652	1.965850291075185	hallucinated	0.97	hallucinated	correct	ok	hallucinated	released	option_probability		hal
Opus 5.5	medhallu	calibration	medhallu-calibration-2261-gt	verdict	medhallu-calibration-2261	0.0132	4.305478249909356	factual	0.8	factual	correct	ok	factual	released	option_probability		gt
Opus 5.5	medhallu	calibration	medhallu-calibration-2261-hal	verdict	medhallu-calibration-2261	0.009508	2.6327394580002874	hallucinated	0.97	hallucinated	correct	ok	hallucinated	released	option_probability		hal
Opus 5.5	medhallu	calibration	medhallu-calibration-2279-gt	verdict	medhallu-calibration-2279	0.013172	4.091353999916464	factual	0.7	factual	correct	ok	factual	released	option_probability		gt
Opus 5.5	medhallu	calibration	medhallu-calibration-2279-hal	verdict	medhallu-calibration-2279	0.010104	2.4700590420980006	hallucinated	0.95	hallucinated	correct	ok	hallucinated	released	option_probability		hal
Opus 5.5	medhallu	calibration	medhallu-calibration-2307-gt	verdict	medhallu-calibration-2307	0.008164	1.927493000170216			factual	incorrect	failed	factual	released	unavailable		gt
Opus 5.5	medhallu	calibration	medhallu-calibration-2307-hal	verdict	medhallu-calibration-2307	0.008328	1.3951324159279466			hallucinated	incorrect	failed	hallucinated	released	unavailable		hal
Opus 5.5	medhallu	calibration	medhallu-calibration-2317-gt	verdict	medhallu-calibration-2317	0.012436	3.0348422499373555	factual	0.75	factual	correct	ok	factual	released	option_probability		gt
Opus 5.5	medhallu	calibration	medhallu-calibration-2317-hal	verdict	medhallu-calibration-2317	0.009244	2.7096463749185205	hallucinated	0.98	hallucinated	correct	ok	hallucinated	released	option_probability		hal
Opus 5.5	medhallu	calibration	medhallu-calibration-2325-gt	verdict	medhallu-calibration-2325	0.00966	2.5562210001517087	factual	0.82	factual	correct	ok	factual	released	option_probability		gt
Opus 5.5	medhallu	calibration	medhallu-calibration-2325-hal	verdict	medhallu-calibration-2325	0.008568	2.980003665899858	hallucinated	0.98	hallucinated	correct	ok	hallucinated	released	option_probability		hal
Opus 5.5	medhallu	calibration	medhallu-calibration-2327-gt	verdict	medhallu-calibration-2327	0.010992	3.4569206251762807	factual	0.88	factual	correct	ok	factual	released	option_probability		gt
Opus 5.5	medhallu	calibration	medhallu-calibration-2327-hal	verdict	medhallu-calibration-2327	0.01108	3.397730916040018	hallucinated	0.98	hallucinated	correct	ok	hallucinated	released	option_probability		hal
Opus 5.5	medhallu	calibration	medhallu-calibration-2352-gt	verdict	medhallu-calibration-2352	0.01172	2.6143739169929177	factual	0.8	factual	correct	ok	factual	released	option_probability		gt
Opus 5.5	medhallu	calibration	medhallu-calibration-2352-hal	verdict	medhallu-calibration-2352	0.009256	3.390715916873887	hallucinated	0.98	hallucinated	correct	ok	hallucinated	released	option_probability		hal
Opus 5.5	medhallu	calibration	medhallu-calibration-2364-gt	verdict	medhallu-calibration-2364	0.011592	4.300480833975598	factual	0.72	factual	correct	ok	factual	released	option_probability		gt
Opus 5.5	medhallu	calibration	medhallu-calibration-2364-hal	verdict	medhallu-calibration-2364	0.00886	6.090812458191067	hallucinated	0.97	hallucinated	correct	ok	hallucinated	released	option_probability		hal
Opus 5.5	medhallu	calibration	medhallu-calibration-2380-gt	verdict	medhallu-calibration-2380	0.009576	4.240765083115548	factual	0.88	factual	correct	ok	factual	released	option_probability		gt
Opus 5.5	medhallu	calibration	medhallu-calibration-2380-hal	verdict	medhallu-calibration-2380	0.008768	2.205711416900158			hallucinated	incorrect	failed	hallucinated	released	unavailable		hal
Opus 5.5	medhallu	calibration	medhallu-calibration-2415-gt	verdict	medhallu-calibration-2415	0.008556	3.188477792078629			factual	incorrect	failed	factual	released	unavailable		gt
Opus 5.5	medhallu	calibration	medhallu-calibration-2415-hal	verdict	medhallu-calibration-2415	0.008596	1.7502201250754297			hallucinated	incorrect	failed	hallucinated	released	unavailable		hal
Opus 5.5	medhallu	calibration	medhallu-calibration-2436-gt	verdict	medhallu-calibration-2436	0.00968	2.176684167003259	factual	0.95	factual	correct	ok	factual	released	option_probability		gt
Opus 5.5	medhallu	calibration	medhallu-calibration-2436-hal	verdict	medhallu-calibration-2436	0.009996	2.89003320899792	hallucinated	0.95	hallucinated	correct	ok	hallucinated	released	option_probability		hal
Opus 5.5	medhallu	calibration	medhallu-calibration-2447-gt	verdict	medhallu-calibration-2447	0.009232	2.2689452078193426	factual	0.88	factual	correct	ok	factual	released	option_probability		gt
Opus 5.5	medhallu	calibration	medhallu-calibration-2447-hal	verdict	medhallu-calibration-2447	0.009288	2.098922041943297	hallucinated	0.9	hallucinated	correct	ok	hallucinated	released	option_probability		hal
Opus 5.5	medhallu	calibration	medhallu-calibration-2463-gt	verdict	medhallu-calibration-2463	0.007724	0.9254765419755131			factual	incorrect	failed	factual	released	unavailable		gt
Opus 5.5	medhallu	calibration	medhallu-calibration-2463-hal	verdict	medhallu-calibration-2463	0.007692	1.3042500840965658			hallucinated	incorrect	failed	hallucinated	released	unavailable		hal
Opus 5.5	medhallu	calibration	medhallu-calibration-2470-gt	verdict	medhallu-calibration-2470	0.009756	2.492182834073901	factual	0.95	factual	correct	ok	factual	released	option_probability		gt
Opus 5.5	medhallu	calibration	medhallu-calibration-2470-hal	verdict	medhallu-calibration-2470	0.008376	1.13973950012587			hallucinated	incorrect	failed	hallucinated	released	unavailable		hal
Opus 5.5	medhallu	calibration	medhallu-calibration-2478-gt	verdict	medhallu-calibration-2478	0.010128	1.9500753749161959	factual	0.95	factual	correct	ok	factual	released	option_probability		gt
Opus 5.5	medhallu	calibration	medhallu-calibration-2478-hal	verdict	medhallu-calibration-2478	0.010244	2.6825075421947986	hallucinated	0.99	hallucinated	correct	ok	hallucinated	released	option_probability		hal
Opus 5.5	medhallu	calibration	medhallu-calibration-2539-gt	verdict	medhallu-calibration-2539	0.007248	2.034147792030126			factual	incorrect	failed	factual	released	unavailable		gt
Opus 5.5	medhallu	calibration	medhallu-calibration-2539-hal	verdict	medhallu-calibration-2539	0.006236	1.2856319998390973			hallucinated	incorrect	failed	hallucinated	released	unavailable		hal
Opus 5.5	medhallu	calibration	medhallu-calibration-2576-gt	verdict	medhallu-calibration-2576	0.009632	2.0460162919480354	factual	0.88	factual	correct	ok	factual	released	option_probability		gt
Opus 5.5	medhallu	calibration	medhallu-calibration-2576-hal	verdict	medhallu-calibration-2576	0.009632	2.908884583041072	hallucinated	0.98	hallucinated	correct	ok	hallucinated	released	option_probability		hal
Opus 5.5	medhallu	calibration	medhallu-calibration-2633-gt	verdict	medhallu-calibration-2633	0.008968	2.290793166961521	factual	0.88	factual	correct	ok	factual	released	option_probability		gt
Opus 5.5	medhallu	calibration	medhallu-calibration-2633-hal	verdict	medhallu-calibration-2633	0.008856	1.8636796670034528	hallucinated	0.99	hallucinated	correct	ok	hallucinated	released	option_probability		hal
Opus 5.5	medhallu	calibration	medhallu-calibration-2658-gt	verdict	medhallu-calibration-2658	0.008792	2.4478193330578506	factual	0.83	factual	correct	ok	factual	released	option_probability		gt
Opus 5.5	medhallu	calibration	medhallu-calibration-2658-hal	verdict	medhallu-calibration-2658	0.008744	1.9995501250959933	hallucinated	0.98	hallucinated	correct	ok	hallucinated	released	option_probability		hal
Opus 5.5	medhallu	calibration	medhallu-calibration-2661-gt	verdict	medhallu-calibration-2661	0.008084	1.1669112918898463			factual	incorrect	failed	factual	released	unavailable		gt
Opus 5.5	medhallu	calibration	medhallu-calibration-2661-hal	verdict	medhallu-calibration-2661	0.007924	1.9596178338397294			hallucinated	incorrect	failed	hallucinated	released	unavailable		hal
Opus 5.5	medhallu	calibration	medhallu-calibration-2669-gt	verdict	medhallu-calibration-2669	0.007352	1.1104286250192672			factual	incorrect	failed	factual	released	unavailable		gt
Opus 5.5	medhallu	calibration	medhallu-calibration-2669-hal	verdict	medhallu-calibration-2669	0.007244	2.463753042044118			hallucinated	incorrect	failed	hallucinated	released	unavailable		hal
Opus 5.5	medhallu	calibration	medhallu-calibration-2672-gt	verdict	medhallu-calibration-2672	0.008908	2.2396602500230074	factual	0.95	factual	correct	ok	factual	released	option_probability		gt
Opus 5.5	medhallu	calibration	medhallu-calibration-2672-hal	verdict	medhallu-calibration-2672	0.008988	2.0688455828931183	hallucinated	0.98	hallucinated	correct	ok	hallucinated	released	option_probability		hal
Opus 5.5	medhallu	calibration	medhallu-calibration-2681-gt	verdict	medhallu-calibration-2681	0.00876	2.7848697921726853	factual	0.88	factual	correct	ok	factual	released	option_probability		gt
Opus 5.5	medhallu	calibration	medhallu-calibration-2681-hal	verdict	medhallu-calibration-2681	0.007044	1.9023313340730965			hallucinated	incorrect	failed	hallucinated	released	unavailable		hal
Opus 5.5	medhallu	calibration	medhallu-calibration-2683-gt	verdict	medhallu-calibration-2683	0.012048	3.4978097919374704	factual	0.8	factual	correct	ok	factual	released	option_probability		gt
Opus 5.5	medhallu	calibration	medhallu-calibration-2683-hal	verdict	medhallu-calibration-2683	0.009512	2.2205497501417994	hallucinated	0.98	hallucinated	correct	ok	hallucinated	released	option_probability		hal
Opus 5.5	medhallu	calibration	medhallu-calibration-2690-gt	verdict	medhallu-calibration-2690	0.009284	2.391354624880478	factual	0.88	factual	correct	ok	factual	released	option_probability		gt
Opus 5.5	medhallu	calibration	medhallu-calibration-2690-hal	verdict	medhallu-calibration-2690	0.009676	2.3838475418742746	hallucinated	0.98	hallucinated	correct	ok	hallucinated	released	option_probability		hal
Opus 5.5	medhallu	calibration	medhallu-calibration-2694-gt	verdict	medhallu-calibration-2694	0.009384	2.3439249580260366	factual	0.95	factual	correct	ok	factual	released	option_probability		gt
Opus 5.5	medhallu	calibration	medhallu-calibration-2694-hal	verdict	medhallu-calibration-2694	0.009436	2.296081207925454	hallucinated	0.98	hallucinated	correct	ok	hallucinated	released	option_probability		hal
Opus 5.5	medhallu	calibration	medhallu-calibration-2714-gt	verdict	medhallu-calibration-2714	0.010072	2.2581496669445187	factual	0.92	factual	correct	ok	factual	released	option_probability		gt
Opus 5.5	medhallu	calibration	medhallu-calibration-2714-hal	verdict	medhallu-calibration-2714	0.015596	4.7086898339912295	hallucinated	0.82	hallucinated	correct	ok	hallucinated	released	option_probability		hal
Opus 5.5	medhallu	calibration	medhallu-calibration-2723-gt	verdict	medhallu-calibration-2723	0.0184	6.972551499959081	factual	0.55	factual	correct	ok	factual	released	option_probability		gt
Opus 5.5	medhallu	calibration	medhallu-calibration-2723-hal	verdict	medhallu-calibration-2723	0.009248	3.996870666043833	hallucinated	0.95	hallucinated	correct	ok	hallucinated	released	option_probability		hal
Opus 5.5	medhallu	calibration	medhallu-calibration-2729-gt	verdict	medhallu-calibration-2729	0.009632	3.1002628339920193	factual	0.88	factual	correct	ok	factual	released	option_probability		gt
Opus 5.5	medhallu	calibration	medhallu-calibration-2729-hal	verdict	medhallu-calibration-2729	0.009504	3.4658395000733435	hallucinated	0.98	hallucinated	correct	ok	hallucinated	released	option_probability		hal
Opus 5.5	medhallu	calibration	medhallu-calibration-2741-gt	verdict	medhallu-calibration-2741	0.008568	2.9491087500937283	factual	0.88	factual	correct	ok	factual	released	option_probability		gt
Opus 5.5	medhallu	calibration	medhallu-calibration-2741-hal	verdict	medhallu-calibration-2741	0.00886	1.8368797090370208	hallucinated	0.95	hallucinated	correct	ok	hallucinated	released	option_probability		hal
Opus 5.5	medhallu	calibration	medhallu-calibration-2759-gt	verdict	medhallu-calibration-2759	0.009048	2.727350833127275	factual	0.88	factual	correct	ok	factual	released	option_probability		gt
Opus 5.5	medhallu	calibration	medhallu-calibration-2759-hal	verdict	medhallu-calibration-2759	0.009068	2.653688082937151	hallucinated	0.98	hallucinated	correct	ok	hallucinated	released	option_probability		hal
Opus 5.5	medhallu	calibration	medhallu-calibration-2760-gt	verdict	medhallu-calibration-2760	0.011976	3.212126874830574	factual	0.85	factual	correct	ok	factual	released	option_probability		gt
Opus 5.5	medhallu	calibration	medhallu-calibration-2760-hal	verdict	medhallu-calibration-2760	0.008784	2.1339465000201017	hallucinated	0.96	hallucinated	correct	ok	hallucinated	released	option_probability		hal
Opus 5.5	medhallu	calibration	medhallu-calibration-2768-gt	verdict	medhallu-calibration-2768	0.0139	4.367471124976873	factual	0.8	factual	correct	ok	factual	released	option_probability		gt
Opus 5.5	medhallu	calibration	medhallu-calibration-2768-hal	verdict	medhallu-calibration-2768	0.008896	2.2709746251348406	hallucinated	0.97	hallucinated	correct	ok	hallucinated	released	option_probability		hal
Opus 5.5	medhallu	calibration	medhallu-calibration-2772-gt	verdict	medhallu-calibration-2772	0.012124	2.795937125105411	factual	0.85	factual	correct	ok	factual	released	option_probability		gt
Opus 5.5	medhallu	calibration	medhallu-calibration-2772-hal	verdict	medhallu-calibration-2772	0.00972	2.1042220829986036	hallucinated	0.98	hallucinated	correct	ok	hallucinated	released	option_probability		hal
Opus 5.5	medhallu	calibration	medhallu-calibration-2827-gt	verdict	medhallu-calibration-2827	0.00896	2.0203164578415453	factual	0.88	factual	correct	ok	factual	released	option_probability		gt
Opus 5.5	medhallu	calibration	medhallu-calibration-2827-hal	verdict	medhallu-calibration-2827	0.009036	2.14387712511234	hallucinated	0.98	hallucinated	correct	ok	hallucinated	released	option_probability		hal
Opus 5.5	medhallu	calibration	medhallu-calibration-2838-gt	verdict	medhallu-calibration-2838	0.00868	3.997712834039703	factual	0.85	factual	correct	ok	factual	released	option_probability		gt
Opus 5.5	medhallu	calibration	medhallu-calibration-2838-hal	verdict	medhallu-calibration-2838	0.008588	2.4912705840542912	hallucinated	0.98	hallucinated	correct	ok	hallucinated	released	option_probability		hal
Opus 5.5	medhallu	calibration	medhallu-calibration-2843-gt	verdict	medhallu-calibration-2843	0.00946	2.054943416034803	factual	0.88	factual	correct	ok	factual	released	option_probability		gt
Opus 5.5	medhallu	calibration	medhallu-calibration-2843-hal	verdict	medhallu-calibration-2843	0.00966	2.150819375179708	hallucinated	0.93	hallucinated	correct	ok	hallucinated	released	option_probability		hal
Opus 5.5	medhallu	calibration	medhallu-calibration-2871-gt	verdict	medhallu-calibration-2871	0.0116	5.336922457907349	factual	0.85	factual	correct	ok	factual	released	option_probability		gt
Opus 5.5	medhallu	calibration	medhallu-calibration-2871-hal	verdict	medhallu-calibration-2871	0.00804	2.321389458142221			hallucinated	incorrect	failed	hallucinated	released	unavailable		hal
Opus 5.5	medhallu	calibration	medhallu-calibration-2882-gt	verdict	medhallu-calibration-2882	0.01132	3.3778058330062777	factual	0.85	factual	correct	ok	factual	released	option_probability		gt
Opus 5.5	medhallu	calibration	medhallu-calibration-2882-hal	verdict	medhallu-calibration-2882	0.009308	2.164495291886851	hallucinated	0.97	hallucinated	correct	ok	hallucinated	released	option_probability		hal
Opus 5.5	medhallu	calibration	medhallu-calibration-2890-gt	verdict	medhallu-calibration-2890	0.009512	3.0437626249622554	factual	0.92	factual	correct	ok	factual	released	option_probability		gt
Opus 5.5	medhallu	calibration	medhallu-calibration-2890-hal	verdict	medhallu-calibration-2890	0.00948	2.5260787499137223	hallucinated	0.93	hallucinated	correct	ok	hallucinated	released	option_probability		hal
Opus 5.5	medhallu	calibration	medhallu-calibration-2894-gt	verdict	medhallu-calibration-2894	0.00926	2.4479327080771327	factual	0.85	factual	correct	ok	factual	released	option_probability		gt
Opus 5.5	medhallu	calibration	medhallu-calibration-2894-hal	verdict	medhallu-calibration-2894	0.009588	4.065093291923404	hallucinated	0.95	hallucinated	correct	ok	hallucinated	released	option_probability		hal
Opus 5.5	medhallu	calibration	medhallu-calibration-2929-gt	verdict	medhallu-calibration-2929	0.010756	2.4318357498850673	factual	0.92	factual	correct	ok	factual	released	option_probability		gt
Opus 5.5	medhallu	calibration	medhallu-calibration-2929-hal	verdict	medhallu-calibration-2929	0.01316	3.2266481248661876	hallucinated	0.8	hallucinated	correct	ok	hallucinated	released	option_probability		hal
Opus 5.5	medhallu	calibration	medhallu-calibration-2937-gt	verdict	medhallu-calibration-2937	0.010444	3.2756005830597132	factual	0.95	factual	correct	ok	factual	released	option_probability		gt
Opus 5.5	medhallu	calibration	medhallu-calibration-2937-hal	verdict	medhallu-calibration-2937	0.008736	1.5134676250163466			hallucinated	incorrect	failed	hallucinated	released	unavailable		hal
Opus 5.5	medhallu	calibration	medhallu-calibration-2941-gt	verdict	medhallu-calibration-2941	0.00744	2.058993916027248			factual	incorrect	failed	factual	released	unavailable		gt
Opus 5.5	medhallu	calibration	medhallu-calibration-2941-hal	verdict	medhallu-calibration-2941	0.007344	1.5542307498399168			hallucinated	incorrect	failed	hallucinated	released	unavailable		hal
Opus 5.5	medhallu	calibration	medhallu-calibration-2951-gt	verdict	medhallu-calibration-2951	0.008436	2.071733167162165	factual	0.88	factual	correct	ok	factual	released	option_probability		gt
Opus 5.5	medhallu	calibration	medhallu-calibration-2951-hal	verdict	medhallu-calibration-2951	0.008428	4.536027959082276	hallucinated	0.98	hallucinated	correct	ok	hallucinated	released	option_probability		hal
Opus 5.5	medhallu	calibration	medhallu-calibration-2992-gt	verdict	medhallu-calibration-2992	0.010484	4.8268831667955965	factual	0.9	factual	correct	ok	factual	released	option_probability		gt
Opus 5.5	medhallu	calibration	medhallu-calibration-2992-hal	verdict	medhallu-calibration-2992	0.01036	2.2220528749749064	hallucinated	0.98	hallucinated	correct	ok	hallucinated	released	option_probability		hal
Opus 5.5	medhallu	calibration	medhallu-calibration-3067-gt	verdict	medhallu-calibration-3067	0.008708	2.994480999885127	factual	0.85	factual	correct	ok	factual	released	option_probability		gt
Opus 5.5	medhallu	calibration	medhallu-calibration-3067-hal	verdict	medhallu-calibration-3067	0.008856	3.4118098749313504	hallucinated	0.97	hallucinated	correct	ok	hallucinated	released	option_probability		hal
Opus 5.5	medhallu	calibration	medhallu-calibration-3157-gt	verdict	medhallu-calibration-3157	0.011144	5.585436665918678	factual	0.85	factual	correct	ok	factual	released	option_probability		gt
Opus 5.5	medhallu	calibration	medhallu-calibration-3157-hal	verdict	medhallu-calibration-3157	0.013972	6.180586541071534	factual	0.62	hallucinated	incorrect	ok	hallucinated	released	option_probability		hal
Opus 5.5	medhallu	calibration	medhallu-calibration-3158-gt	verdict	medhallu-calibration-3158	0.0099	2.833672459004447	factual	0.95	factual	correct	ok	factual	released	option_probability		gt
Opus 5.5	medhallu	calibration	medhallu-calibration-3158-hal	verdict	medhallu-calibration-3158	0.008048	2.1434667091816664			hallucinated	incorrect	failed	hallucinated	released	unavailable		hal
Opus 5.5	medhallu	calibration	medhallu-calibration-3174-gt	verdict	medhallu-calibration-3174	0.009764	4.0856185420416296	factual	0.88	factual	correct	ok	factual	released	option_probability		gt
Opus 5.5	medhallu	calibration	medhallu-calibration-3174-hal	verdict	medhallu-calibration-3174	0.0098	2.0517976249102503	hallucinated	0.93	hallucinated	correct	ok	hallucinated	released	option_probability		hal
Opus 5.5	medhallu	calibration	medhallu-calibration-3181-gt	verdict	medhallu-calibration-3181	0.012068	4.789585791993886	factual	0.82	factual	correct	ok	factual	released	option_probability		gt
Opus 5.5	medhallu	calibration	medhallu-calibration-3181-hal	verdict	medhallu-calibration-3181	0.00948	1.8326325831003487	hallucinated	0.97	hallucinated	correct	ok	hallucinated	released	option_probability		hal
Opus 5.5	medhallu	calibration	medhallu-calibration-3182-gt	verdict	medhallu-calibration-3182	0.009124	2.0668682500254363	factual	0.97	factual	correct	ok	factual	released	option_probability		gt
Opus 5.5	medhallu	calibration	medhallu-calibration-3182-hal	verdict	medhallu-calibration-3182	0.00912	2.9312856250908226	hallucinated	0.98	hallucinated	correct	ok	hallucinated	released	option_probability		hal
Opus 5.5	medhallu	calibration	medhallu-calibration-3221-gt	verdict	medhallu-calibration-3221	0.013648	4.866037375060841	factual	0.82	factual	correct	ok	factual	released	option_probability		gt
Opus 5.5	medhallu	calibration	medhallu-calibration-3221-hal	verdict	medhallu-calibration-3221	0.009124	3.177735707955435	hallucinated	0.97	hallucinated	correct	ok	hallucinated	released	option_probability		hal
Opus 5.5	medhallu	calibration	medhallu-calibration-3226-gt	verdict	medhallu-calibration-3226	0.010672	2.023034874815494	factual	0.88	factual	correct	ok	factual	released	option_probability		gt
Opus 5.5	medhallu	calibration	medhallu-calibration-3226-hal	verdict	medhallu-calibration-3226	0.010604	3.056597374845296	hallucinated	0.99	hallucinated	correct	ok	hallucinated	released	option_probability		hal
Opus 5.5	medhallu	calibration	medhallu-calibration-3313-gt	verdict	medhallu-calibration-3313	0.011676	3.812682833056897	factual	0.8	factual	correct	ok	factual	released	option_probability		gt
Opus 5.5	medhallu	calibration	medhallu-calibration-3313-hal	verdict	medhallu-calibration-3313	0.00938	2.380889958003536	hallucinated	0.97	hallucinated	correct	ok	hallucinated	released	option_probability		hal
Opus 5.5	medhallu	calibration	medhallu-calibration-3332-gt	verdict	medhallu-calibration-3332	0.015316	7.428437208989635	factual	0.66	factual	correct	ok	factual	released	option_probability		gt
Opus 5.5	medhallu	calibration	medhallu-calibration-3332-hal	verdict	medhallu-calibration-3332	0.009072	2.1835196670144796	hallucinated	0.98	hallucinated	correct	ok	hallucinated	released	option_probability		hal
Opus 5.5	medhallu	calibration	medhallu-calibration-3372-gt	verdict	medhallu-calibration-3372	0.009784	1.9474786249920726	factual	0.88	factual	correct	ok	factual	released	option_probability		gt
Opus 5.5	medhallu	calibration	medhallu-calibration-3372-hal	verdict	medhallu-calibration-3372	0.009696	1.8437469580676407	hallucinated	0.98	hallucinated	correct	ok	hallucinated	released	option_probability		hal
Opus 5.5	medhallu	calibration	medhallu-calibration-3382-gt	verdict	medhallu-calibration-3382	0.00974	2.090187167050317	factual	0.88	factual	correct	ok	factual	released	option_probability		gt
Opus 5.5	medhallu	calibration	medhallu-calibration-3382-hal	verdict	medhallu-calibration-3382	0.009792	2.889656917192042	hallucinated	0.99	hallucinated	correct	ok	hallucinated	released	option_probability		hal
Opus 5.5	medhallu	calibration	medhallu-calibration-3384-gt	verdict	medhallu-calibration-3384	0.007848	1.162142583169043			factual	incorrect	failed	factual	released	unavailable		gt
Opus 5.5	medhallu	calibration	medhallu-calibration-3384-hal	verdict	medhallu-calibration-3384	0.00768	4.689163167029619			hallucinated	incorrect	failed	hallucinated	released	unavailable		hal
Opus 5.5	medhallu	calibration	medhallu-calibration-3402-gt	verdict	medhallu-calibration-3402	0.008264	1.7311334169935435			factual	incorrect	failed	factual	released	unavailable		gt
Opus 5.5	medhallu	calibration	medhallu-calibration-3402-hal	verdict	medhallu-calibration-3402	0.008512	2.2026484159287065			hallucinated	incorrect	failed	hallucinated	released	unavailable		hal
Opus 5.5	medhallu	calibration	medhallu-calibration-3404-gt	verdict	medhallu-calibration-3404	0.00932	2.719973833998665	factual	0.92	factual	correct	ok	factual	released	option_probability		gt
Opus 5.5	medhallu	calibration	medhallu-calibration-3404-hal	verdict	medhallu-calibration-3404	0.011596	3.8187045420054346	factual	0.8	hallucinated	incorrect	ok	hallucinated	released	option_probability		hal
Opus 5.5	medhallu	calibration	medhallu-calibration-3435-gt	verdict	medhallu-calibration-3435	0.013172	5.881994540803134	factual	0.85	factual	correct	ok	factual	released	option_probability		gt
Opus 5.5	medhallu	calibration	medhallu-calibration-3435-hal	verdict	medhallu-calibration-3435	0.010152	2.2285238751210272	hallucinated	0.97	hallucinated	correct	ok	hallucinated	released	option_probability		hal
Opus 5.5	medhallu	calibration	medhallu-calibration-3437-gt	verdict	medhallu-calibration-3437	0.00924	3.0206129578873515	factual	0.93	factual	correct	ok	factual	released	option_probability		gt
Opus 5.5	medhallu	calibration	medhallu-calibration-3437-hal	verdict	medhallu-calibration-3437	0.00944	2.6593437078408897	hallucinated	0.98	hallucinated	correct	ok	hallucinated	released	option_probability		hal
Opus 5.5	medhallu	calibration	medhallu-calibration-3458-gt	verdict	medhallu-calibration-3458	0.02002	6.076515250140801	factual	0.8	factual	correct	ok	factual	released	option_probability		gt
Opus 5.5	medhallu	calibration	medhallu-calibration-3458-hal	verdict	medhallu-calibration-3458	0.008712	2.060185832902789	hallucinated	0.96	hallucinated	correct	ok	hallucinated	released	option_probability		hal
Opus 5.5	medhallu	calibration	medhallu-calibration-3474-gt	verdict	medhallu-calibration-3474	0.009516	2.578423625091091	factual	0.88	factual	correct	ok	factual	released	option_probability		gt
Opus 5.5	medhallu	calibration	medhallu-calibration-3474-hal	verdict	medhallu-calibration-3474	0.009368	2.665811290964484	hallucinated	0.99	hallucinated	correct	ok	hallucinated	released	option_probability		hal
Opus 5.5	medhallu	calibration	medhallu-calibration-3507-gt	verdict	medhallu-calibration-3507	0.013192	3.435881874989718	factual	0.82	factual	correct	ok	factual	released	option_probability		gt
Opus 5.5	medhallu	calibration	medhallu-calibration-3507-hal	verdict	medhallu-calibration-3507	0.009384	2.5291061669122428	hallucinated	0.85	hallucinated	correct	ok	hallucinated	released	option_probability		hal
Opus 5.5	medhallu	calibration	medhallu-calibration-3523-gt	verdict	medhallu-calibration-3523	0.01314	4.357595584122464	factual	0.68	factual	correct	ok	factual	released	option_probability		gt
Opus 5.5	medhallu	calibration	medhallu-calibration-3523-hal	verdict	medhallu-calibration-3523	0.009144	5.777137124910951	hallucinated	0.96	hallucinated	correct	ok	hallucinated	released	option_probability		hal
Opus 5.5	medhallu	calibration	medhallu-calibration-3524-gt	verdict	medhallu-calibration-3524	0.015392	7.3569098750595	factual	0.72	factual	correct	ok	factual	released	option_probability		gt
Opus 5.5	medhallu	calibration	medhallu-calibration-3524-hal	verdict	medhallu-calibration-3524	0.009556	4.9369992080610245	hallucinated	0.99	hallucinated	correct	ok	hallucinated	released	option_probability		hal
Opus 5.5	medhallu	calibration	medhallu-calibration-3532-gt	verdict	medhallu-calibration-3532	0.00926	2.461768416920677	factual	0.88	factual	correct	ok	factual	released	option_probability		gt
Opus 5.5	medhallu	calibration	medhallu-calibration-3532-hal	verdict	medhallu-calibration-3532	0.009148	3.7610135830473155	hallucinated	0.97	hallucinated	correct	ok	hallucinated	released	option_probability		hal
Opus 5.5	medhallu	calibration	medhallu-calibration-3535-gt	verdict	medhallu-calibration-3535	0.008808	4.1060241248924285	factual	0.93	factual	correct	ok	factual	released	option_probability		gt
Opus 5.5	medhallu	calibration	medhallu-calibration-3535-hal	verdict	medhallu-calibration-3535	0.008788	7.536994541995227	hallucinated	0.99	hallucinated	correct	ok	hallucinated	released	option_probability		hal
Opus 5.5	medhallu	calibration	medhallu-calibration-3558-gt	verdict	medhallu-calibration-3558	0.009172	4.497766374843195	factual	0.93	factual	correct	ok	factual	released	option_probability		gt
Opus 5.5	medhallu	calibration	medhallu-calibration-3558-hal	verdict	medhallu-calibration-3558	0.009128	2.6226785420440137	hallucinated	0.99	hallucinated	correct	ok	hallucinated	released	option_probability		hal
Opus 5.5	medhallu	calibration	medhallu-calibration-3572-gt	verdict	medhallu-calibration-3572	0.01022	3.0449770828709006	factual	0.93	factual	correct	ok	factual	released	option_probability		gt
Opus 5.5	medhallu	calibration	medhallu-calibration-3572-hal	verdict	medhallu-calibration-3572	0.010152	2.9124795419629663	hallucinated	0.95	hallucinated	correct	ok	hallucinated	released	option_probability		hal
Opus 5.5	medhallu	calibration	medhallu-calibration-3637-gt	verdict	medhallu-calibration-3637	0.011864	3.4462712497916073	factual	0.8	factual	correct	ok	factual	released	option_probability		gt
Opus 5.5	medhallu	calibration	medhallu-calibration-3637-hal	verdict	medhallu-calibration-3637	0.008644	3.173630875069648	hallucinated	0.96	hallucinated	correct	ok	hallucinated	released	option_probability		hal
Opus 5.5	medhallu	calibration	medhallu-calibration-3640-gt	verdict	medhallu-calibration-3640	0.009068	2.62226845882833	factual	0.95	factual	correct	ok	factual	released	option_probability		gt
Opus 5.5	medhallu	calibration	medhallu-calibration-3640-hal	verdict	medhallu-calibration-3640	0.014724	4.789835166884586	hallucinated	0.6	hallucinated	correct	ok	hallucinated	released	option_probability		hal
Opus 5.5	medhallu	calibration	medhallu-calibration-3650-gt	verdict	medhallu-calibration-3650	0.009428	1.994686792138964	factual	0.95	factual	correct	ok	factual	released	option_probability		gt
Opus 5.5	medhallu	calibration	medhallu-calibration-3650-hal	verdict	medhallu-calibration-3650	0.009716	2.3742197919636965	hallucinated	0.97	hallucinated	correct	ok	hallucinated	released	option_probability		hal
Opus 5.5	medhallu	calibration	medhallu-calibration-3651-gt	verdict	medhallu-calibration-3651	0.008108	1.608720958000049			factual	incorrect	failed	factual	released	unavailable		gt
Opus 5.5	medhallu	calibration	medhallu-calibration-3651-hal	verdict	medhallu-calibration-3651	0.00804	1.307301125023514			hallucinated	incorrect	failed	hallucinated	released	unavailable		hal
Opus 5.5	medhallu	calibration	medhallu-calibration-3654-gt	verdict	medhallu-calibration-3654	0.008272	1.4553950410336256			factual	incorrect	failed	factual	released	unavailable		gt
Opus 5.5	medhallu	calibration	medhallu-calibration-3654-hal	verdict	medhallu-calibration-3654	0.008452	1.7971752500161529			hallucinated	incorrect	failed	hallucinated	released	unavailable		hal
Opus 5.5	medhallu	calibration	medhallu-calibration-3666-gt	verdict	medhallu-calibration-3666	0.009576	2.876711791846901	factual	0.9	factual	correct	ok	factual	released	option_probability		gt
Opus 5.5	medhallu	calibration	medhallu-calibration-3666-hal	verdict	medhallu-calibration-3666	0.011276	2.784954374888912	hallucinated	0.93	hallucinated	correct	ok	hallucinated	released	option_probability		hal
Opus 5.5	medhallu	calibration	medhallu-calibration-3705-gt	verdict	medhallu-calibration-3705	0.009308	2.657329832902178	factual	0.95	factual	correct	ok	factual	released	option_probability		gt
Opus 5.5	medhallu	calibration	medhallu-calibration-3705-hal	verdict	medhallu-calibration-3705	0.009664	3.0247239999007434	hallucinated	0.97	hallucinated	correct	ok	hallucinated	released	option_probability		hal
Opus 5.5	medhallu	calibration	medhallu-calibration-3727-gt	verdict	medhallu-calibration-3727	0.011944	2.9832552920561284	factual	0.82	factual	correct	ok	factual	released	option_probability		gt
Opus 5.5	medhallu	calibration	medhallu-calibration-3727-hal	verdict	medhallu-calibration-3727	0.009412	2.20916754193604	hallucinated	0.97	hallucinated	correct	ok	hallucinated	released	option_probability		hal
Opus 5.5	medhallu	calibration	medhallu-calibration-3753-gt	verdict	medhallu-calibration-3753	0.009148	2.3596503329463303	factual	0.85	factual	correct	ok	factual	released	option_probability		gt
Opus 5.5	medhallu	calibration	medhallu-calibration-3753-hal	verdict	medhallu-calibration-3753	0.008936	1.949096499942243	hallucinated	0.98	hallucinated	correct	ok	hallucinated	released	option_probability		hal
Opus 5.5	medhallu	calibration	medhallu-calibration-3758-gt	verdict	medhallu-calibration-3758	0.009992	3.5782465839292854	factual	0.95	factual	correct	ok	factual	released	option_probability		gt
Opus 5.5	medhallu	calibration	medhallu-calibration-3758-hal	verdict	medhallu-calibration-3758	0.009752	2.1613937909714878			hallucinated	incorrect	failed	hallucinated	released	unavailable		hal
Opus 5.5	medhallu	calibration	medhallu-calibration-3762-gt	verdict	medhallu-calibration-3762	0.011692	2.0398827081080526	factual	0.96	factual	correct	ok	factual	released	option_probability		gt
Opus 5.5	medhallu	calibration	medhallu-calibration-3762-hal	verdict	medhallu-calibration-3762	0.011752	3.1197030420880765	hallucinated	0.99	hallucinated	correct	ok	hallucinated	released	option_probability		hal
Opus 5.5	medhallu	calibration	medhallu-calibration-3808-gt	verdict	medhallu-calibration-3808	0.009636	1.9436521250754595	factual	0.88	factual	correct	ok	factual	released	option_probability		gt
Opus 5.5	medhallu	calibration	medhallu-calibration-3808-hal	verdict	medhallu-calibration-3808	0.013572	4.939264750108123	hallucinated	0.75	hallucinated	correct	ok	hallucinated	released	option_probability		hal
Opus 5.5	medhallu	calibration	medhallu-calibration-3813-gt	verdict	medhallu-calibration-3813	0.008556	2.8820344579871744	factual	0.92	factual	correct	ok	factual	released	option_probability		gt
Opus 5.5	medhallu	calibration	medhallu-calibration-3813-hal	verdict	medhallu-calibration-3813	0.008632	2.352762500056997	hallucinated	0.97	hallucinated	correct	ok	hallucinated	released	option_probability		hal
Opus 5.5	medhallu	calibration	medhallu-calibration-3820-gt	verdict	medhallu-calibration-3820	0.009896	3.4842534579802305	factual	0.95	factual	correct	ok	factual	released	option_probability		gt
Opus 5.5	medhallu	calibration	medhallu-calibration-3820-hal	verdict	medhallu-calibration-3820	0.00972	2.4625965419691056	hallucinated	0.97	hallucinated	correct	ok	hallucinated	released	option_probability		hal
Opus 5.5	medhallu	calibration	medhallu-calibration-3831-gt	verdict	medhallu-calibration-3831	0.00872	2.949766250094399	factual	0.92	factual	correct	ok	factual	released	option_probability		gt
Opus 5.5	medhallu	calibration	medhallu-calibration-3831-hal	verdict	medhallu-calibration-3831	0.008944	3.044430334120989	hallucinated	0.98	hallucinated	correct	ok	hallucinated	released	option_probability		hal
Opus 5.5	medhallu	calibration	medhallu-calibration-3854-gt	verdict	medhallu-calibration-3854	0.007672	2.3785071671009064			factual	incorrect	failed	factual	released	unavailable		gt
Opus 5.5	medhallu	calibration	medhallu-calibration-3854-hal	verdict	medhallu-calibration-3854	0.00776	1.1098437919281423			hallucinated	incorrect	failed	hallucinated	released	unavailable		hal
Opus 5.5	medhallu	calibration	medhallu-calibration-3869-gt	verdict	medhallu-calibration-3869	0.012696	4.050043500028551	factual	0.82	factual	correct	ok	factual	released	option_probability		gt
Opus 5.5	medhallu	calibration	medhallu-calibration-3869-hal	verdict	medhallu-calibration-3869	0.009192	2.0215546668041497	hallucinated	0.98	hallucinated	correct	ok	hallucinated	released	option_probability		hal
Opus 5.5	medhallu	calibration	medhallu-calibration-3896-gt	verdict	medhallu-calibration-3896	0.008972	2.2652917499653995	factual	0.88	factual	correct	ok	factual	released	option_probability		gt
Opus 5.5	medhallu	calibration	medhallu-calibration-3896-hal	verdict	medhallu-calibration-3896	0.009052	2.0285156248137355	hallucinated	0.98	hallucinated	correct	ok	hallucinated	released	option_probability		hal
Opus 5.5	medhallu	calibration	medhallu-calibration-3922-gt	verdict	medhallu-calibration-3922	0.01122	2.972542333882302	factual	0.88	factual	correct	ok	factual	released	option_probability		gt
Opus 5.5	medhallu	calibration	medhallu-calibration-3922-hal	verdict	medhallu-calibration-3922	0.01728	4.842615540837869	factual	0.6	hallucinated	incorrect	ok	hallucinated	released	option_probability		hal
Opus 5.5	medhallu	calibration	medhallu-calibration-3956-gt	verdict	medhallu-calibration-3956	0.012728	3.834252833854407	factual	0.75	factual	correct	ok	factual	released	option_probability		gt
Opus 5.5	medhallu	calibration	medhallu-calibration-3956-hal	verdict	medhallu-calibration-3956	0.00878	2.853805708931759	hallucinated	0.97	hallucinated	correct	ok	hallucinated	released	option_probability		hal
Opus 5.5	medhallu	calibration	medhallu-calibration-3960-gt	verdict	medhallu-calibration-3960	0.010184	2.6896539591252804	factual	0.8	factual	correct	ok	factual	released	option_probability		gt
Opus 5.5	medhallu	calibration	medhallu-calibration-3960-hal	verdict	medhallu-calibration-3960	0.008304	2.270211416995153	hallucinated	0.97	hallucinated	correct	ok	hallucinated	released	option_probability		hal
Opus 5.5	medhallu	calibration	medhallu-calibration-3981-gt	verdict	medhallu-calibration-3981	0.009184	3.2089501668233424	factual	0.95	factual	correct	ok	factual	released	option_probability		gt
Opus 5.5	medhallu	calibration	medhallu-calibration-3981-hal	verdict	medhallu-calibration-3981	0.009068	2.550518374890089	hallucinated	0.98	hallucinated	correct	ok	hallucinated	released	option_probability		hal
Opus 5.5	medhallu	calibration	medhallu-calibration-3998-gt	verdict	medhallu-calibration-3998	0.011704	3.021982999984175	factual	0.88	factual	correct	ok	factual	released	option_probability		gt
Opus 5.5	medhallu	calibration	medhallu-calibration-3998-hal	verdict	medhallu-calibration-3998	0.011364	2.6888664171565324	hallucinated	0.98	hallucinated	correct	ok	hallucinated	released	option_probability		hal
Opus 5.5	medhallu	calibration	medhallu-calibration-4016-gt	verdict	medhallu-calibration-4016	0.011744	3.793613791000098	factual	0.82	factual	correct	ok	factual	released	option_probability		gt
Opus 5.5	medhallu	calibration	medhallu-calibration-4016-hal	verdict	medhallu-calibration-4016	0.009888	3.79837066703476	hallucinated	0.96	hallucinated	correct	ok	hallucinated	released	option_probability		hal
Opus 5.5	medhallu	calibration	medhallu-calibration-4027-gt	verdict	medhallu-calibration-4027	0.00932	2.2314192501362413	factual	0.85	factual	correct	ok	factual	released	option_probability		gt
Opus 5.5	medhallu	calibration	medhallu-calibration-4027-hal	verdict	medhallu-calibration-4027	0.00876	3.1918203339446336			hallucinated	incorrect	failed	hallucinated	released	unavailable		hal
Opus 5.5	medhallu	calibration	medhallu-calibration-4062-gt	verdict	medhallu-calibration-4062	0.012596	3.423983374843374	factual	0.8	factual	correct	ok	factual	released	option_probability		gt
Opus 5.5	medhallu	calibration	medhallu-calibration-4062-hal	verdict	medhallu-calibration-4062	0.009452	2.170717041939497	hallucinated	0.98	hallucinated	correct	ok	hallucinated	released	option_probability		hal
Opus 5.5	medhallu	calibration	medhallu-calibration-4063-gt	verdict	medhallu-calibration-4063	0.010624	2.114518249873072	factual	0.85	factual	correct	ok	factual	released	option_probability		gt
Opus 5.5	medhallu	calibration	medhallu-calibration-4063-hal	verdict	medhallu-calibration-4063	0.01044	2.030644583981484	hallucinated	0.99	hallucinated	correct	ok	hallucinated	released	option_probability		hal
Opus 5.5	medhallu	calibration	medhallu-calibration-4101-gt	verdict	medhallu-calibration-4101	0.008936	4.45100291701965	factual	0.88	factual	correct	ok	factual	released	option_probability		gt
Opus 5.5	medhallu	calibration	medhallu-calibration-4101-hal	verdict	medhallu-calibration-4101	0.012952	3.9557230840437114	hallucinated	0.75	hallucinated	correct	ok	hallucinated	released	option_probability		hal
Opus 5.5	medhallu	calibration	medhallu-calibration-4152-gt	verdict	medhallu-calibration-4152	0.008656	4.042654291028157	factual	0.97	factual	correct	ok	factual	released	option_probability		gt
Opus 5.5	medhallu	calibration	medhallu-calibration-4152-hal	verdict	medhallu-calibration-4152	0.008748	2.091490084072575	hallucinated	0.95	hallucinated	correct	ok	hallucinated	released	option_probability		hal
Opus 5.5	medhallu	calibration	medhallu-calibration-4164-gt	verdict	medhallu-calibration-4164	0.0096	1.8676378750242293			factual	incorrect	failed	factual	released	unavailable		gt
Opus 5.5	medhallu	calibration	medhallu-calibration-4164-hal	verdict	medhallu-calibration-4164	0.009444	3.659534333040938			hallucinated	incorrect	failed	hallucinated	released	unavailable		hal
Opus 5.5	medhallu	calibration	medhallu-calibration-4167-gt	verdict	medhallu-calibration-4167	0.009384	3.4149570839945227	factual	0.82	factual	correct	ok	factual	released	option_probability		gt
Opus 5.5	medhallu	calibration	medhallu-calibration-4167-hal	verdict	medhallu-calibration-4167	0.015012	5.060492125106975	hallucinated	0.8	hallucinated	correct	ok	hallucinated	released	option_probability		hal
Opus 5.5	medhallu	calibration	medhallu-calibration-4183-gt	verdict	medhallu-calibration-4183	0.009552	3.826167708961293	factual	0.88	factual	correct	ok	factual	released	option_probability		gt
Opus 5.5	medhallu	calibration	medhallu-calibration-4183-hal	verdict	medhallu-calibration-4183	0.009616	4.264532292028889	hallucinated	0.96	hallucinated	correct	ok	hallucinated	released	option_probability		hal
Opus 5.5	medhallu	calibration	medhallu-calibration-4228-gt	verdict	medhallu-calibration-4228	0.009668	2.389931500190869	factual	0.95	factual	correct	ok	factual	released	option_probability		gt
Opus 5.5	medhallu	calibration	medhallu-calibration-4228-hal	verdict	medhallu-calibration-4228	0.009676	3.2115380000323057	hallucinated	0.99	hallucinated	correct	ok	hallucinated	released	option_probability		hal
Opus 5.5	medhallu	calibration	medhallu-calibration-4257-gt	verdict	medhallu-calibration-4257	0.011548	4.070837375009432	factual	0.85	factual	correct	ok	factual	released	option_probability		gt
Opus 5.5	medhallu	calibration	medhallu-calibration-4257-hal	verdict	medhallu-calibration-4257	0.009272	2.690489790868014	hallucinated	0.97	hallucinated	correct	ok	hallucinated	released	option_probability		hal
Opus 5.5	medhallu	calibration	medhallu-calibration-4279-gt	verdict	medhallu-calibration-4279	0.008984	4.389683083165437	factual	0.88	factual	correct	ok	factual	released	option_probability		gt
Opus 5.5	medhallu	calibration	medhallu-calibration-4279-hal	verdict	medhallu-calibration-4279	0.007224	3.24711020803079			hallucinated	incorrect	failed	hallucinated	released	unavailable		hal
Opus 5.5	medhallu	calibration	medhallu-calibration-4290-gt	verdict	medhallu-calibration-4290	0.013936	5.7191545001696795	factual	0.8	factual	correct	ok	factual	released	option_probability		gt
Opus 5.5	medhallu	calibration	medhallu-calibration-4290-hal	verdict	medhallu-calibration-4290	0.009536	2.2521130840759724	hallucinated	0.93	hallucinated	correct	ok	hallucinated	released	option_probability		hal
Opus 5.5	medhallu	calibration	medhallu-calibration-4323-gt	verdict	medhallu-calibration-4323	0.009588	2.3252530831377953	factual	0.9	factual	correct	ok	factual	released	option_probability		gt
Opus 5.5	medhallu	calibration	medhallu-calibration-4323-hal	verdict	medhallu-calibration-4323	0.008696	5.44492012495175			hallucinated	incorrect	failed	hallucinated	released	unavailable		hal
Opus 5.5	medhallu	calibration	medhallu-calibration-4338-gt	verdict	medhallu-calibration-4338	0.01516	7.155931874876842	factual	0.82	factual	correct	ok	factual	released	option_probability		gt
Opus 5.5	medhallu	calibration	medhallu-calibration-4338-hal	verdict	medhallu-calibration-4338	0.0105	3.1101052910089493	hallucinated	0.99	hallucinated	correct	ok	hallucinated	released	option_probability		hal
Opus 5.5	medhallu	calibration	medhallu-calibration-4356-gt	verdict	medhallu-calibration-4356	0.023532	8.653554166899994	hallucinated	0.55	factual	incorrect	ok	factual	released	option_probability		gt
Opus 5.5	medhallu	calibration	medhallu-calibration-4356-hal	verdict	medhallu-calibration-4356	0.009432	3.0346599998883903	hallucinated	0.97	hallucinated	correct	ok	hallucinated	released	option_probability		hal
Opus 5.5	medhallu	calibration	medhallu-calibration-4362-gt	verdict	medhallu-calibration-4362	0.009908	2.155841249972582	factual	0.93	factual	correct	ok	factual	released	option_probability		gt
Opus 5.5	medhallu	calibration	medhallu-calibration-4362-hal	verdict	medhallu-calibration-4362	0.010044	2.428855209145695	hallucinated	0.99	hallucinated	correct	ok	hallucinated	released	option_probability		hal
Opus 5.5	medhallu	calibration	medhallu-calibration-4377-gt	verdict	medhallu-calibration-4377	0.00988	4.289162875153124	factual	0.95	factual	correct	ok	factual	released	option_probability		gt
Opus 5.5	medhallu	calibration	medhallu-calibration-4377-hal	verdict	medhallu-calibration-4377	0.009904	2.1594674580264837	hallucinated	0.98	hallucinated	correct	ok	hallucinated	released	option_probability		hal
Opus 5.5	medhallu	calibration	medhallu-calibration-4378-gt	verdict	medhallu-calibration-4378	0.009656	5.02141970791854	factual	0.93	factual	correct	ok	factual	released	option_probability		gt
Opus 5.5	medhallu	calibration	medhallu-calibration-4378-hal	verdict	medhallu-calibration-4378	0.009664	3.7129960421007127	factual	0.96	hallucinated	incorrect	ok	hallucinated	released	option_probability		hal
Opus 5.5	medhallu	calibration	medhallu-calibration-4389-gt	verdict	medhallu-calibration-4389	0.009824	3.9878128750715405	factual	0.93	factual	correct	ok	factual	released	option_probability		gt
Opus 5.5	medhallu	calibration	medhallu-calibration-4389-hal	verdict	medhallu-calibration-4389	0.00972	4.595149667002261	hallucinated	0.98	hallucinated	correct	ok	hallucinated	released	option_probability		hal
Opus 5.5	medhallu	calibration	medhallu-calibration-4400-gt	verdict	medhallu-calibration-4400	0.015748	6.32884275005199	factual	0.7	factual	correct	ok	factual	released	option_probability		gt
Opus 5.5	medhallu	calibration	medhallu-calibration-4400-hal	verdict	medhallu-calibration-4400	0.00908	3.3618850419297814	hallucinated	0.97	hallucinated	correct	ok	hallucinated	released	option_probability		hal
Opus 5.5	medhallu	calibration	medhallu-calibration-4401-gt	verdict	medhallu-calibration-4401	0.00886	3.26759812515229	factual	0.9	factual	correct	ok	factual	released	option_probability		gt
Opus 5.5	medhallu	calibration	medhallu-calibration-4401-hal	verdict	medhallu-calibration-4401	0.008808	3.7993832919746637	hallucinated	0.99	hallucinated	correct	ok	hallucinated	released	option_probability		hal
Opus 5.5	medhallu	calibration	medhallu-calibration-4407-gt	verdict	medhallu-calibration-4407	0.009716	3.841812666039914	factual	0.85	factual	correct	ok	factual	released	option_probability		gt
Opus 5.5	medhallu	calibration	medhallu-calibration-4407-hal	verdict	medhallu-calibration-4407	0.009564	2.9700000830926	hallucinated	0.99	hallucinated	correct	ok	hallucinated	released	option_probability		hal
Opus 5.5	medhallu	calibration	medhallu-calibration-4434-gt	verdict	medhallu-calibration-4434	0.018128	7.494013584218919	factual	0.8	factual	correct	ok	factual	released	option_probability		gt
Opus 5.5	medhallu	calibration	medhallu-calibration-4434-hal	verdict	medhallu-calibration-4434	0.009192	2.619306707987562	hallucinated	0.97	hallucinated	correct	ok	hallucinated	released	option_probability		hal
Opus 5.5	medhallu	calibration	medhallu-calibration-4456-gt	verdict	medhallu-calibration-4456	0.009448	2.341911790892482	factual	0.85	factual	correct	ok	factual	released	option_probability		gt
Opus 5.5	medhallu	calibration	medhallu-calibration-4456-hal	verdict	medhallu-calibration-4456	0.007412	1.7109103340189904			hallucinated	incorrect	failed	hallucinated	released	unavailable		hal
Opus 5.5	medhallu	calibration	medhallu-calibration-4474-gt	verdict	medhallu-calibration-4474	0.008116	1.9082888329867274	factual	0.9	factual	correct	ok	factual	released	option_probability		gt
Opus 5.5	medhallu	calibration	medhallu-calibration-4474-hal	verdict	medhallu-calibration-4474	0.0081	2.038642124971375	hallucinated	0.99	hallucinated	correct	ok	hallucinated	released	option_probability		hal
Opus 5.5	medhallu	calibration	medhallu-calibration-4481-gt	verdict	medhallu-calibration-4481	0.009164	2.2653500421438366	factual	0.97	factual	correct	ok	factual	released	option_probability		gt
Opus 5.5	medhallu	calibration	medhallu-calibration-4481-hal	verdict	medhallu-calibration-4481	0.009208	2.8351849170867354	hallucinated	0.98	hallucinated	correct	ok	hallucinated	released	option_probability		hal
Opus 5.5	medhallu	calibration	medhallu-calibration-4502-gt	verdict	medhallu-calibration-4502	0.010384	3.14885358302854	factual	0.85	factual	correct	ok	factual	released	option_probability		gt
Opus 5.5	medhallu	calibration	medhallu-calibration-4502-hal	verdict	medhallu-calibration-4502	0.009064	3.309853416867554	hallucinated	0.97	hallucinated	correct	ok	hallucinated	released	option_probability		hal
Opus 5.5	medhallu	calibration	medhallu-calibration-4503-gt	verdict	medhallu-calibration-4503	0.00792	1.725062167039141			factual	incorrect	failed	factual	released	unavailable		gt
Opus 5.5	medhallu	calibration	medhallu-calibration-4503-hal	verdict	medhallu-calibration-4503	0.0078	1.1741870830301195			hallucinated	incorrect	failed	hallucinated	released	unavailable		hal
Opus 5.5	medhallu	calibration	medhallu-calibration-4504-gt	verdict	medhallu-calibration-4504	0.009596	2.1047320407815278	factual	0.9	factual	correct	ok	factual	released	option_probability		gt
Opus 5.5	medhallu	calibration	medhallu-calibration-4504-hal	verdict	medhallu-calibration-4504	0.009564	2.4253893340937793	hallucinated	0.97	hallucinated	correct	ok	hallucinated	released	option_probability		hal
Opus 5.5	medhallu	calibration	medhallu-calibration-4506-gt	verdict	medhallu-calibration-4506	0.009548	2.383120374986902	factual	0.88	factual	correct	ok	factual	released	option_probability		gt
Opus 5.5	medhallu	calibration	medhallu-calibration-4506-hal	verdict	medhallu-calibration-4506	0.009516	2.254365624859929	hallucinated	0.99	hallucinated	correct	ok	hallucinated	released	option_probability		hal
Opus 5.5	medhallu	calibration	medhallu-calibration-4519-gt	verdict	medhallu-calibration-4519	0.007804	1.5542274999897927			factual	incorrect	failed	factual	released	unavailable		gt
Opus 5.5	medhallu	calibration	medhallu-calibration-4519-hal	verdict	medhallu-calibration-4519	0.009692	2.345970041118562			hallucinated	incorrect	failed	hallucinated	released	unavailable		hal
Opus 5.5	medhallu	calibration	medhallu-calibration-4541-gt	verdict	medhallu-calibration-4541	0.009524	5.653969000093639	factual	0.85	factual	correct	ok	factual	released	option_probability		gt
Opus 5.5	medhallu	calibration	medhallu-calibration-4541-hal	verdict	medhallu-calibration-4541	0.009304	3.475704292068258	hallucinated	0.99	hallucinated	correct	ok	hallucinated	released	option_probability		hal
Opus 5.5	medhallu	calibration	medhallu-calibration-4573-gt	verdict	medhallu-calibration-4573	0.00774	2.1636653339955956			factual	incorrect	failed	factual	released	unavailable		gt
Opus 5.5	medhallu	calibration	medhallu-calibration-4573-hal	verdict	medhallu-calibration-4573	0.00768	1.162551874993369			hallucinated	incorrect	failed	hallucinated	released	unavailable		hal
Opus 5.5	medhallu	calibration	medhallu-calibration-4586-gt	verdict	medhallu-calibration-4586	0.00788	1.072356167016551			factual	incorrect	failed	factual	released	unavailable		gt
Opus 5.5	medhallu	calibration	medhallu-calibration-4586-hal	verdict	medhallu-calibration-4586	0.007776	1.430325249908492			hallucinated	incorrect	failed	hallucinated	released	unavailable		hal
Opus 5.5	medhallu	calibration	medhallu-calibration-4592-gt	verdict	medhallu-calibration-4592	0.008968	2.6212169169448316			factual	incorrect	failed	factual	released	unavailable		gt
Opus 5.5	medhallu	calibration	medhallu-calibration-4592-hal	verdict	medhallu-calibration-4592	0.008844	1.5646670418791473			hallucinated	incorrect	failed	hallucinated	released	unavailable		hal
Opus 5.5	medhallu	calibration	medhallu-calibration-4598-gt	verdict	medhallu-calibration-4598	0.009072	2.0464520410168916	factual	0.93	factual	correct	ok	factual	released	option_probability		gt
Opus 5.5	medhallu	calibration	medhallu-calibration-4598-hal	verdict	medhallu-calibration-4598	0.00912	2.2731364998035133	hallucinated	0.98	hallucinated	correct	ok	hallucinated	released	option_probability		hal
Opus 5.5	medhallu	calibration	medhallu-calibration-4636-gt	verdict	medhallu-calibration-4636	0.009648	1.9193385001271963	factual	0.95	factual	correct	ok	factual	released	option_probability		gt
Opus 5.5	medhallu	calibration	medhallu-calibration-4636-hal	verdict	medhallu-calibration-4636	0.009708	2.5609621659386903	hallucinated	0.97	hallucinated	correct	ok	hallucinated	released	option_probability		hal
Opus 5.5	medhallu	calibration	medhallu-calibration-4674-gt	verdict	medhallu-calibration-4674	0.008984	2.2788059159647673	factual	0.93	factual	correct	ok	factual	released	option_probability		gt
Opus 5.5	medhallu	calibration	medhallu-calibration-4674-hal	verdict	medhallu-calibration-4674	0.012908	3.4960693330504	hallucinated	0.75	hallucinated	correct	ok	hallucinated	released	option_probability		hal
Opus 5.5	medhallu	calibration	medhallu-calibration-4689-gt	verdict	medhallu-calibration-4689	0.00944	3.013660666998476	factual	0.88	factual	correct	ok	factual	released	option_probability		gt
Opus 5.5	medhallu	calibration	medhallu-calibration-4689-hal	verdict	medhallu-calibration-4689	0.009452	3.097231291932985	hallucinated	0.97	hallucinated	correct	ok	hallucinated	released	option_probability		hal
Opus 5.5	medhallu	calibration	medhallu-calibration-4691-gt	verdict	medhallu-calibration-4691	0.01168	3.6784169171005487	factual	0.82	factual	correct	ok	factual	released	option_probability		gt
Opus 5.5	medhallu	calibration	medhallu-calibration-4691-hal	verdict	medhallu-calibration-4691	0.015384	6.126645874930546	hallucinated	0.68	hallucinated	correct	ok	hallucinated	released	option_probability		hal
Opus 5.5	medhallu	calibration	medhallu-calibration-4705-gt	verdict	medhallu-calibration-4705	0.0091	2.838304999982938	factual	0.88	factual	correct	ok	factual	released	option_probability		gt
Opus 5.5	medhallu	calibration	medhallu-calibration-4705-hal	verdict	medhallu-calibration-4705	0.008992	2.513736000051722	hallucinated	0.96	hallucinated	correct	ok	hallucinated	released	option_probability		hal
Opus 5.5	medhallu	calibration	medhallu-calibration-4727-gt	verdict	medhallu-calibration-4727	0.010924	1.0775086658541113			factual	incorrect	failed	factual	released	unavailable		gt
Opus 5.5	medhallu	calibration	medhallu-calibration-4727-hal	verdict	medhallu-calibration-4727	0.010404	2.0341444998048246			hallucinated	incorrect	failed	hallucinated	released	unavailable		hal
Opus 5.5	medhallu	calibration	medhallu-calibration-4743-gt	verdict	medhallu-calibration-4743	0.009816	3.133052125107497	factual	0.88	factual	correct	ok	factual	released	option_probability		gt
Opus 5.5	medhallu	calibration	medhallu-calibration-4743-hal	verdict	medhallu-calibration-4743	0.009568	2.6208380421157926	hallucinated	0.99	hallucinated	correct	ok	hallucinated	released	option_probability		hal
Opus 5.5	medhallu	calibration	medhallu-calibration-4751-gt	verdict	medhallu-calibration-4751	0.011984	4.045097500085831	factual	0.8	factual	correct	ok	factual	released	option_probability		gt
Opus 5.5	medhallu	calibration	medhallu-calibration-4751-hal	verdict	medhallu-calibration-4751	0.008984	2.4070047501008958	hallucinated	0.95	hallucinated	correct	ok	hallucinated	released	option_probability		hal
Opus 5.5	medhallu	calibration	medhallu-calibration-4761-gt	verdict	medhallu-calibration-4761	0.009608	3.032904375111684	factual	0.88	factual	correct	ok	factual	released	option_probability		gt
Opus 5.5	medhallu	calibration	medhallu-calibration-4761-hal	verdict	medhallu-calibration-4761	0.009512	2.2831916250288486	hallucinated	0.98	hallucinated	correct	ok	hallucinated	released	option_probability		hal
Opus 5.5	medhallu	calibration	medhallu-calibration-4783-gt	verdict	medhallu-calibration-4783	0.018164	5.846783624961972	factual	0.6	factual	correct	ok	factual	released	option_probability		gt
Opus 5.5	medhallu	calibration	medhallu-calibration-4783-hal	verdict	medhallu-calibration-4783	0.009272	2.2263146669138223	hallucinated	0.97	hallucinated	correct	ok	hallucinated	released	option_probability		hal
Opus 5.5	medhallu	calibration	medhallu-calibration-4792-gt	verdict	medhallu-calibration-4792	0.012344	2.885825250064954	factual	0.85	factual	correct	ok	factual	released	option_probability		gt
Opus 5.5	medhallu	calibration	medhallu-calibration-4792-hal	verdict	medhallu-calibration-4792	0.00934	2.8202775828540325	hallucinated	0.93	hallucinated	correct	ok	hallucinated	released	option_probability		hal
Opus 5.5	medhallu	calibration	medhallu-calibration-4805-gt	verdict	medhallu-calibration-4805	0.00956	1.3510863748379052			factual	incorrect	failed	factual	released	unavailable		gt
Opus 5.5	medhallu	calibration	medhallu-calibration-4805-hal	verdict	medhallu-calibration-4805	0.00934	2.148977749980986			hallucinated	incorrect	failed	hallucinated	released	unavailable		hal
Opus 5.5	medhallu	calibration	medhallu-calibration-4809-gt	verdict	medhallu-calibration-4809	0.014304	4.294576124986634	factual	0.7	factual	correct	ok	factual	released	option_probability		gt
Opus 5.5	medhallu	calibration	medhallu-calibration-4809-hal	verdict	medhallu-calibration-4809	0.00912	2.963074999861419	hallucinated	0.98	hallucinated	correct	ok	hallucinated	released	option_probability		hal
Opus 5.5	medhallu	calibration	medhallu-calibration-4877-gt	verdict	medhallu-calibration-4877	0.008864	2.4265727908350527	factual	0.96	factual	correct	ok	factual	released	option_probability		gt
Opus 5.5	medhallu	calibration	medhallu-calibration-4877-hal	verdict	medhallu-calibration-4877	0.008956	3.6772050419822335	hallucinated	0.99	hallucinated	correct	ok	hallucinated	released	option_probability		hal
Opus 5.5	medhallu	calibration	medhallu-calibration-4881-gt	verdict	medhallu-calibration-4881	0.00986	2.5044319168664515	factual	0.93	factual	correct	ok	factual	released	option_probability		gt
Opus 5.5	medhallu	calibration	medhallu-calibration-4881-hal	verdict	medhallu-calibration-4881	0.009832	2.1992709999904037	hallucinated	0.98	hallucinated	correct	ok	hallucinated	released	option_probability		hal
Opus 5.5	medhallu	calibration	medhallu-calibration-4882-gt	verdict	medhallu-calibration-4882	0.008336	2.5675247500184923			factual	incorrect	failed	factual	released	unavailable		gt
Opus 5.5	medhallu	calibration	medhallu-calibration-4882-hal	verdict	medhallu-calibration-4882	0.008504	4.511106624966487			hallucinated	incorrect	failed	hallucinated	released	unavailable		hal
Opus 5.5	medhallu	calibration	medhallu-calibration-4893-gt	verdict	medhallu-calibration-4893	0.009532	2.2443621249403805	factual	0.9	factual	correct	ok	factual	released	option_probability		gt
Opus 5.5	medhallu	calibration	medhallu-calibration-4893-hal	verdict	medhallu-calibration-4893	0.009616	2.08928208402358	hallucinated	0.99	hallucinated	correct	ok	hallucinated	released	option_probability		hal
Opus 5.5	medhallu	calibration	medhallu-calibration-4895-gt	verdict	medhallu-calibration-4895	0.010648	3.5103410000447184	factual	0.85	factual	correct	ok	factual	released	option_probability		gt
Opus 5.5	medhallu	calibration	medhallu-calibration-4895-hal	verdict	medhallu-calibration-4895	0.013396	4.92777608288452	hallucinated	0.62	hallucinated	correct	ok	hallucinated	released	option_probability		hal
Opus 5.5	medhallu	calibration	medhallu-calibration-4909-gt	verdict	medhallu-calibration-4909	0.009032	2.748503375099972	factual	0.95	factual	correct	ok	factual	released	option_probability		gt
Opus 5.5	medhallu	calibration	medhallu-calibration-4909-hal	verdict	medhallu-calibration-4909	0.00898	2.051886667031795	hallucinated	0.96	hallucinated	correct	ok	hallucinated	released	option_probability		hal
Opus 5.5	medhallu	calibration	medhallu-calibration-4940-gt	verdict	medhallu-calibration-4940	0.009888	2.4885215000249445	factual	0.88	factual	correct	ok	factual	released	option_probability		gt
Opus 5.5	medhallu	calibration	medhallu-calibration-4940-hal	verdict	medhallu-calibration-4940	0.009884	2.9155316669493914	hallucinated	0.98	hallucinated	correct	ok	hallucinated	released	option_probability		hal
Opus 5.5	medhallu	calibration	medhallu-calibration-4967-gt	verdict	medhallu-calibration-4967	0.010864	2.878459250088781	factual	0.85	factual	correct	ok	factual	released	option_probability		gt
Opus 5.5	medhallu	calibration	medhallu-calibration-4967-hal	verdict	medhallu-calibration-4967	0.009672	2.2240569579880685	hallucinated	0.9	hallucinated	correct	ok	hallucinated	released	option_probability		hal
Opus 5.5	medhallu	calibration	medhallu-calibration-4993-gt	verdict	medhallu-calibration-4993	0.009384	1.9480937919579446	factual	0.93	factual	correct	ok	factual	released	option_probability		gt
Opus 5.5	medhallu	calibration	medhallu-calibration-4993-hal	verdict	medhallu-calibration-4993	0.009112	2.0838883330579847	hallucinated	0.98	hallucinated	correct	ok	hallucinated	released	option_probability		hal
Opus 5.5	medhallu	calibration	medhallu-calibration-5017-gt	verdict	medhallu-calibration-5017	0.012172	4.202143459115177	factual	0.88	factual	correct	ok	factual	released	option_probability		gt
Opus 5.5	medhallu	calibration	medhallu-calibration-5017-hal	verdict	medhallu-calibration-5017	0.010232	2.260162000078708	hallucinated	0.96	hallucinated	correct	ok	hallucinated	released	option_probability		hal
Opus 5.5	medhallu	calibration	medhallu-calibration-5033-gt	verdict	medhallu-calibration-5033	0.013356	4.519090416841209	factual	0.85	factual	correct	ok	factual	released	option_probability		gt
Opus 5.5	medhallu	calibration	medhallu-calibration-5033-hal	verdict	medhallu-calibration-5033	0.008196	2.1384925830643624			hallucinated	incorrect	failed	hallucinated	released	unavailable		hal
Opus 5.5	medhallu	calibration	medhallu-calibration-5044-gt	verdict	medhallu-calibration-5044	0.009388	2.306482542073354	factual	0.9	factual	correct	ok	factual	released	option_probability		gt
Opus 5.5	medhallu	calibration	medhallu-calibration-5044-hal	verdict	medhallu-calibration-5044	0.009088	2.1170841669663787	hallucinated	0.97	hallucinated	correct	ok	hallucinated	released	option_probability		hal
Opus 5.5	medhallu	calibration	medhallu-calibration-5057-gt	verdict	medhallu-calibration-5057	0.014916	3.899430291960016	factual	0.82	factual	correct	ok	factual	released	option_probability		gt
Opus 5.5	medhallu	calibration	medhallu-calibration-5057-hal	verdict	medhallu-calibration-5057	0.009748	3.0541649169754237	hallucinated	0.96	hallucinated	correct	ok	hallucinated	released	option_probability		hal
Opus 5.5	medhallu	calibration	medhallu-calibration-5085-gt	verdict	medhallu-calibration-5085	0.009728	2.919399291044101	factual	0.9	factual	correct	ok	factual	released	option_probability		gt
Opus 5.5	medhallu	calibration	medhallu-calibration-5085-hal	verdict	medhallu-calibration-5085	0.010192	2.387270333012566	hallucinated	0.99	hallucinated	correct	ok	hallucinated	released	option_probability		hal
Opus 5.5	medhallu	calibration	medhallu-calibration-5102-gt	verdict	medhallu-calibration-5102	0.007892	1.5291813749354333			factual	incorrect	failed	factual	released	unavailable		gt
Opus 5.5	medhallu	calibration	medhallu-calibration-5102-hal	verdict	medhallu-calibration-5102	0.007748	4.274048416875303			hallucinated	incorrect	failed	hallucinated	released	unavailable		hal
Opus 5.5	medhallu	calibration	medhallu-calibration-5108-gt	verdict	medhallu-calibration-5108	0.00914	3.1070354590192437	factual	0.85	factual	correct	ok	factual	released	option_probability		gt
Opus 5.5	medhallu	calibration	medhallu-calibration-5108-hal	verdict	medhallu-calibration-5108	0.009212	2.2383120839949697	hallucinated	0.96	hallucinated	correct	ok	hallucinated	released	option_probability		hal
Opus 5.5	medhallu	calibration	medhallu-calibration-5114-gt	verdict	medhallu-calibration-5114	0.013464	5.7983268750831485	factual	0.8	factual	correct	ok	factual	released	option_probability		gt
Opus 5.5	medhallu	calibration	medhallu-calibration-5114-hal	verdict	medhallu-calibration-5114	0.009576	2.054655374959111	hallucinated	0.98	hallucinated	correct	ok	hallucinated	released	option_probability		hal
Opus 5.5	medhallu	calibration	medhallu-calibration-5116-gt	verdict	medhallu-calibration-5116	0.00672	3.6813299998175353			factual	incorrect	failed	factual	released	unavailable		gt
Opus 5.5	medhallu	calibration	medhallu-calibration-5116-hal	verdict	medhallu-calibration-5116	0.006852	3.732469709124416			hallucinated	incorrect	failed	hallucinated	released	unavailable		hal
Opus 5.5	medhallu	calibration	medhallu-calibration-5122-gt	verdict	medhallu-calibration-5122	0.012692	3.5913058752194047	factual	0.85	factual	correct	ok	factual	released	option_probability		gt
Opus 5.5	medhallu	calibration	medhallu-calibration-5122-hal	verdict	medhallu-calibration-5122	0.010672	3.3907399580348283	hallucinated	0.97	hallucinated	correct	ok	hallucinated	released	option_probability		hal
Opus 5.5	medhallu	calibration	medhallu-calibration-5126-gt	verdict	medhallu-calibration-5126	0.009132	3.195312541909516	factual	0.92	factual	correct	ok	factual	released	option_probability		gt
Opus 5.5	medhallu	calibration	medhallu-calibration-5126-hal	verdict	medhallu-calibration-5126	0.009372	3.213272917084396	factual	0.82	hallucinated	incorrect	ok	hallucinated	released	option_probability		hal
Opus 5.5	medhallu	calibration	medhallu-calibration-5130-gt	verdict	medhallu-calibration-5130	0.009872	3.1350217908620834	factual	0.88	factual	correct	ok	factual	released	option_probability		gt
Opus 5.5	medhallu	calibration	medhallu-calibration-5130-hal	verdict	medhallu-calibration-5130	0.009992	2.491920707980171	hallucinated	0.98	hallucinated	correct	ok	hallucinated	released	option_probability		hal
Opus 5.5	medhallu	calibration	medhallu-calibration-5145-gt	verdict	medhallu-calibration-5145	0.00822	2.4099095000419766	factual	0.82	factual	correct	ok	factual	released	option_probability		gt
Opus 5.5	medhallu	calibration	medhallu-calibration-5145-hal	verdict	medhallu-calibration-5145	0.008212	2.0332879170309752	hallucinated	0.96	hallucinated	correct	ok	hallucinated	released	option_probability		hal
Opus 5.5	medhallu	calibration	medhallu-calibration-5155-gt	verdict	medhallu-calibration-5155	0.007092	1.8293465829920024			factual	incorrect	failed	factual	released	unavailable		gt
Opus 5.5	medhallu	calibration	medhallu-calibration-5155-hal	verdict	medhallu-calibration-5155	0.007012	1.6004915421362966			hallucinated	incorrect	failed	hallucinated	released	unavailable		hal
Opus 5.5	medhallu	calibration	medhallu-calibration-5169-gt	verdict	medhallu-calibration-5169	0.009472	2.0423389580100775	factual	0.85	factual	correct	ok	factual	released	option_probability		gt
Opus 5.5	medhallu	calibration	medhallu-calibration-5169-hal	verdict	medhallu-calibration-5169	0.00952	3.5546888748649508	hallucinated	0.97	hallucinated	correct	ok	hallucinated	released	option_probability		hal
Opus 5.5	medhallu	calibration	medhallu-calibration-5189-gt	verdict	medhallu-calibration-5189	0.01494	5.224104790948331	factual	0.75	factual	correct	ok	factual	released	option_probability		gt
Opus 5.5	medhallu	calibration	medhallu-calibration-5189-hal	verdict	medhallu-calibration-5189	0.010424	3.0937657090835273	hallucinated	0.85	hallucinated	correct	ok	hallucinated	released	option_probability		hal
Opus 5.5	medhallu	calibration	medhallu-calibration-5206-gt	verdict	medhallu-calibration-5206	0.012264	4.523166500031948	factual	0.8	factual	correct	ok	factual	released	option_probability		gt
Opus 5.5	medhallu	calibration	medhallu-calibration-5206-hal	verdict	medhallu-calibration-5206	0.009536	2.8559409170411527	hallucinated	0.97	hallucinated	correct	ok	hallucinated	released	option_probability		hal
Opus 5.5	medhallu	calibration	medhallu-calibration-5267-gt	verdict	medhallu-calibration-5267	0.009048	2.303551291814074	factual	0.92	factual	correct	ok	factual	released	option_probability		gt
Opus 5.5	medhallu	calibration	medhallu-calibration-5267-hal	verdict	medhallu-calibration-5267	0.009064	4.096070125000551	hallucinated	0.98	hallucinated	correct	ok	hallucinated	released	option_probability		hal
Opus 5.5	medhallu	calibration	medhallu-calibration-5299-gt	verdict	medhallu-calibration-5299	0.008856	2.0941871248651296	factual	0.85	factual	correct	ok	factual	released	option_probability		gt
Opus 5.5	medhallu	calibration	medhallu-calibration-5299-hal	verdict	medhallu-calibration-5299	0.008896	1.8802874581888318	hallucinated	0.99	hallucinated	correct	ok	hallucinated	released	option_probability		hal
Opus 5.5	medhallu	calibration	medhallu-calibration-5302-gt	verdict	medhallu-calibration-5302	0.01782	5.424633832881227	factual	0.55	factual	correct	ok	factual	released	option_probability		gt
Opus 5.5	medhallu	calibration	medhallu-calibration-5302-hal	verdict	medhallu-calibration-5302	0.008936	2.123773999977857	hallucinated	0.9	hallucinated	correct	ok	hallucinated	released	option_probability		hal
Opus 5.5	medhallu	calibration	medhallu-calibration-5312-gt	verdict	medhallu-calibration-5312	0.008764	2.23425199999474	factual	0.92	factual	correct	ok	factual	released	option_probability		gt
Opus 5.5	medhallu	calibration	medhallu-calibration-5312-hal	verdict	medhallu-calibration-5312	0.008872	2.3396903339307755	hallucinated	0.88	hallucinated	correct	ok	hallucinated	released	option_probability		hal
Opus 5.5	medhallu	calibration	medhallu-calibration-5319-gt	verdict	medhallu-calibration-5319	0.009352	2.010324750095606	factual	0.95	factual	correct	ok	factual	released	option_probability		gt
Opus 5.5	medhallu	calibration	medhallu-calibration-5319-hal	verdict	medhallu-calibration-5319	0.009424	2.8237430839799345	hallucinated	0.99	hallucinated	correct	ok	hallucinated	released	option_probability		hal
Opus 5.5	medhallu	calibration	medhallu-calibration-5323-gt	verdict	medhallu-calibration-5323	0.011236	3.001258958131075	factual	0.8	factual	correct	ok	factual	released	option_probability		gt
Opus 5.5	medhallu	calibration	medhallu-calibration-5323-hal	verdict	medhallu-calibration-5323	0.008544	2.0907588750123978	hallucinated	0.97	hallucinated	correct	ok	hallucinated	released	option_probability		hal
Opus 5.5	medhallu	calibration	medhallu-calibration-5337-gt	verdict	medhallu-calibration-5337	0.009984	2.463746750028804	factual	0.88	factual	correct	ok	factual	released	option_probability		gt
Opus 5.5	medhallu	calibration	medhallu-calibration-5337-hal	verdict	medhallu-calibration-5337	0.009948	3.8551522919442505	hallucinated	0.99	hallucinated	correct	ok	hallucinated	released	option_probability		hal
Opus 5.5	medhallu	calibration	medhallu-calibration-5340-gt	verdict	medhallu-calibration-5340	0.009856	2.3354994170367718	factual	0.93	factual	correct	ok	factual	released	option_probability		gt
Opus 5.5	medhallu	calibration	medhallu-calibration-5340-hal	verdict	medhallu-calibration-5340	0.012928	4.9487176248803735	hallucinated	0.82	hallucinated	correct	ok	hallucinated	released	option_probability		hal
Opus 5.5	medhallu	calibration	medhallu-calibration-5344-gt	verdict	medhallu-calibration-5344	0.015816	6.23223154200241	factual	0.82	factual	correct	ok	factual	released	option_probability		gt
Opus 5.5	medhallu	calibration	medhallu-calibration-5344-hal	verdict	medhallu-calibration-5344	0.009608	3.326812082901597	hallucinated	0.93	hallucinated	correct	ok	hallucinated	released	option_probability		hal
Opus 5.5	medhallu	calibration	medhallu-calibration-5402-gt	verdict	medhallu-calibration-5402	0.009572	4.633418207988143	factual	0.85	factual	correct	ok	factual	released	option_probability		gt
Opus 5.5	medhallu	calibration	medhallu-calibration-5402-hal	verdict	medhallu-calibration-5402	0.009528	2.2179842919576913	hallucinated	0.97	hallucinated	correct	ok	hallucinated	released	option_probability		hal
Opus 5.5	medhallu	calibration	medhallu-calibration-5407-gt	verdict	medhallu-calibration-5407	0.009968	2.1481873330194503	factual	0.9	factual	correct	ok	factual	released	option_probability		gt
Opus 5.5	medhallu	calibration	medhallu-calibration-5407-hal	verdict	medhallu-calibration-5407	0.010008	2.0716734579764307	hallucinated	0.99	hallucinated	correct	ok	hallucinated	released	option_probability		hal
Opus 5.5	medhallu	calibration	medhallu-calibration-5408-gt	verdict	medhallu-calibration-5408	0.012452	3.091764000011608	factual	0.8	factual	correct	ok	factual	released	option_probability		gt
Opus 5.5	medhallu	calibration	medhallu-calibration-5408-hal	verdict	medhallu-calibration-5408	0.00912	3.1490468750707805	hallucinated	0.99	hallucinated	correct	ok	hallucinated	released	option_probability		hal
Opus 5.5	medhallu	calibration	medhallu-calibration-5445-gt	verdict	medhallu-calibration-5445	0.009476	2.0810495000332594	factual	0.92	factual	correct	ok	factual	released	option_probability		gt
Opus 5.5	medhallu	calibration	medhallu-calibration-5445-hal	verdict	medhallu-calibration-5445	0.00938	2.6083335841540247	hallucinated	0.95	hallucinated	correct	ok	hallucinated	released	option_probability		hal
Opus 5.5	medhallu	calibration	medhallu-calibration-5454-gt	verdict	medhallu-calibration-5454	0.009212	2.196122041903436	factual	0.88	factual	correct	ok	factual	released	option_probability		gt
Opus 5.5	medhallu	calibration	medhallu-calibration-5454-hal	verdict	medhallu-calibration-5454	0.009336	2.7497083749622107	hallucinated	0.99	hallucinated	correct	ok	hallucinated	released	option_probability		hal
Opus 5.5	medhallu	calibration	medhallu-calibration-5456-gt	verdict	medhallu-calibration-5456	0.010044	2.657681167125702	factual	0.9	factual	correct	ok	factual	released	option_probability		gt
Opus 5.5	medhallu	calibration	medhallu-calibration-5456-hal	verdict	medhallu-calibration-5456	0.015248	6.134368709055707	hallucinated	0.7	hallucinated	correct	ok	hallucinated	released	option_probability		hal
Opus 5.5	medhallu	calibration	medhallu-calibration-5469-gt	verdict	medhallu-calibration-5469	0.008752	2.001881832955405	factual	0.9	factual	correct	ok	factual	released	option_probability		gt
Opus 5.5	medhallu	calibration	medhallu-calibration-5469-hal	verdict	medhallu-calibration-5469	0.009096	2.69962541712448	hallucinated	0.97	hallucinated	correct	ok	hallucinated	released	option_probability		hal
Opus 5.5	medhallu	calibration	medhallu-calibration-5470-gt	verdict	medhallu-calibration-5470	0.009584	2.047544250031933	factual	0.9	factual	correct	ok	factual	released	option_probability		gt
Opus 5.5	medhallu	calibration	medhallu-calibration-5470-hal	verdict	medhallu-calibration-5470	0.009576	7.072628959082067	hallucinated	0.97	hallucinated	correct	ok	hallucinated	released	option_probability		hal
Opus 5.5	medhallu	calibration	medhallu-calibration-5491-gt	verdict	medhallu-calibration-5491	0.011508	3.1849217920098454	factual	0.82	factual	correct	ok	factual	released	option_probability		gt
Opus 5.5	medhallu	calibration	medhallu-calibration-5491-hal	verdict	medhallu-calibration-5491	0.008516	4.419537833891809	hallucinated	0.97	hallucinated	correct	ok	hallucinated	released	option_probability		hal
Opus 5.5	medhallu	calibration	medhallu-calibration-5538-gt	verdict	medhallu-calibration-5538	0.009016	2.345509000122547	factual	0.95	factual	correct	ok	factual	released	option_probability		gt
Opus 5.5	medhallu	calibration	medhallu-calibration-5538-hal	verdict	medhallu-calibration-5538	0.009072	3.0767736251000315	hallucinated	0.99	hallucinated	correct	ok	hallucinated	released	option_probability		hal
Opus 5.5	medhallu	calibration	medhallu-calibration-5560-gt	verdict	medhallu-calibration-5560	0.0179	6.3970632920973	factual	0.6	factual	correct	ok	factual	released	option_probability		gt
Opus 5.5	medhallu	calibration	medhallu-calibration-5560-hal	verdict	medhallu-calibration-5560	0.009164	2.420797416009009	hallucinated	0.88	hallucinated	correct	ok	hallucinated	released	option_probability		hal
Opus 5.5	medhallu	calibration	medhallu-calibration-5613-gt	verdict	medhallu-calibration-5613	0.00934	2.3567895418964326	factual	0.92	factual	correct	ok	factual	released	option_probability		gt
Opus 5.5	medhallu	calibration	medhallu-calibration-5613-hal	verdict	medhallu-calibration-5613	0.00942	2.082174791023135	hallucinated	0.97	hallucinated	correct	ok	hallucinated	released	option_probability		hal
Opus 5.5	medhallu	calibration	medhallu-calibration-5621-gt	verdict	medhallu-calibration-5621	0.012776	2.450160666834563	factual	0.88	factual	correct	ok	factual	released	option_probability		gt
Opus 5.5	medhallu	calibration	medhallu-calibration-5621-hal	verdict	medhallu-calibration-5621	0.009464	1.716597167076543			hallucinated	incorrect	failed	hallucinated	released	unavailable		hal
Opus 5.5	medhallu	calibration	medhallu-calibration-5625-gt	verdict	medhallu-calibration-5625	0.008744	2.528427416924387	factual	0.97	factual	correct	ok	factual	released	option_probability		gt
Opus 5.5	medhallu	calibration	medhallu-calibration-5625-hal	verdict	medhallu-calibration-5625	0.008856	5.833083832869306	hallucinated	0.98	hallucinated	correct	ok	hallucinated	released	option_probability		hal
Opus 5.5	medhallu	calibration	medhallu-calibration-5629-gt	verdict	medhallu-calibration-5629	0.009956	3.2067976251710206	factual	0.95	factual	correct	ok	factual	released	option_probability		gt
Opus 5.5	medhallu	calibration	medhallu-calibration-5629-hal	verdict	medhallu-calibration-5629	0.008404	2.2207480841316283			hallucinated	incorrect	failed	hallucinated	released	unavailable		hal
Opus 5.5	medhallu	calibration	medhallu-calibration-5651-gt	verdict	medhallu-calibration-5651	0.009256	2.740376542089507	factual	0.93	factual	correct	ok	factual	released	option_probability		gt
Opus 5.5	medhallu	calibration	medhallu-calibration-5651-hal	verdict	medhallu-calibration-5651	0.009316	3.225716375047341	hallucinated	0.88	hallucinated	correct	ok	hallucinated	released	option_probability		hal
Opus 5.5	medhallu	calibration	medhallu-calibration-5657-gt	verdict	medhallu-calibration-5657	0.009064	3.0825914160814136	factual	0.95	factual	correct	ok	factual	released	option_probability		gt
Opus 5.5	medhallu	calibration	medhallu-calibration-5657-hal	verdict	medhallu-calibration-5657	0.00898	2.2955812090076506	hallucinated	0.99	hallucinated	correct	ok	hallucinated	released	option_probability		hal
Opus 5.5	medhallu	calibration	medhallu-calibration-5668-gt	verdict	medhallu-calibration-5668	0.009392	2.3243120000697672	factual	0.95	factual	correct	ok	factual	released	option_probability		gt
Opus 5.5	medhallu	calibration	medhallu-calibration-5668-hal	verdict	medhallu-calibration-5668	0.00946	2.4011949580162764	hallucinated	0.99	hallucinated	correct	ok	hallucinated	released	option_probability		hal
Opus 5.5	medhallu	calibration	medhallu-calibration-5680-gt	verdict	medhallu-calibration-5680	0.008924	2.0142005409579724	factual	0.9	factual	correct	ok	factual	released	option_probability		gt
Opus 5.5	medhallu	calibration	medhallu-calibration-5680-hal	verdict	medhallu-calibration-5680	0.014416	4.529505833983421	hallucinated	0.6	hallucinated	correct	ok	hallucinated	released	option_probability		hal
Opus 5.5	medhallu	calibration	medhallu-calibration-5701-gt	verdict	medhallu-calibration-5701	0.012948	3.3129191249608994	factual	0.75	factual	correct	ok	factual	released	option_probability		gt
Opus 5.5	medhallu	calibration	medhallu-calibration-5701-hal	verdict	medhallu-calibration-5701	0.010192	1.985049500130117	hallucinated	0.95	hallucinated	correct	ok	hallucinated	released	option_probability		hal
Opus 5.5	medhallu	calibration	medhallu-calibration-5721-gt	verdict	medhallu-calibration-5721	0.010068	2.865673625143245	factual	0.95	factual	correct	ok	factual	released	option_probability		gt
Opus 5.5	medhallu	calibration	medhallu-calibration-5721-hal	verdict	medhallu-calibration-5721	0.010116	2.885098374914378	hallucinated	0.98	hallucinated	correct	ok	hallucinated	released	option_probability		hal
Opus 5.5	medhallu	calibration	medhallu-calibration-5754-gt	verdict	medhallu-calibration-5754	0.008504	2.3209767921362072			factual	incorrect	failed	factual	released	unavailable		gt
Opus 5.5	medhallu	calibration	medhallu-calibration-5754-hal	verdict	medhallu-calibration-5754	0.007	1.3933180419262499			hallucinated	incorrect	failed	hallucinated	released	unavailable		hal
Opus 5.5	medhallu	calibration	medhallu-calibration-5806-gt	verdict	medhallu-calibration-5806	0.008748	2.858091542031616	factual	0.95	factual	correct	ok	factual	released	option_probability		gt
Opus 5.5	medhallu	calibration	medhallu-calibration-5806-hal	verdict	medhallu-calibration-5806	0.008796	2.212018375052139	hallucinated	0.97	hallucinated	correct	ok	hallucinated	released	option_probability		hal
Opus 5.5	medhallu	calibration	medhallu-calibration-5822-gt	verdict	medhallu-calibration-5822	0.010124	2.331827250076458	factual	0.93	factual	correct	ok	factual	released	option_probability		gt
Opus 5.5	medhallu	calibration	medhallu-calibration-5822-hal	verdict	medhallu-calibration-5822	0.010068	2.077057666843757	hallucinated	0.98	hallucinated	correct	ok	hallucinated	released	option_probability		hal
Opus 5.5	medhallu	calibration	medhallu-calibration-5834-gt	verdict	medhallu-calibration-5834	0.009232	2.6635651669930667	factual	0.86	factual	correct	ok	factual	released	option_probability		gt
Opus 5.5	medhallu	calibration	medhallu-calibration-5834-hal	verdict	medhallu-calibration-5834	0.009172	1.904137291945517	hallucinated	0.9	hallucinated	correct	ok	hallucinated	released	option_probability		hal
Opus 5.5	medhallu	calibration	medhallu-calibration-5835-gt	verdict	medhallu-calibration-5835	0.01486	3.933177333092317	hallucinated	0.88	factual	incorrect	ok	factual	released	option_probability		gt
Opus 5.5	medhallu	calibration	medhallu-calibration-5835-hal	verdict	medhallu-calibration-5835	0.010144	2.107865875121206	hallucinated	0.97	hallucinated	correct	ok	hallucinated	released	option_probability		hal
Opus 5.5	medhallu	calibration	medhallu-calibration-5840-gt	verdict	medhallu-calibration-5840	0.010072	2.1042304169386625	factual	0.85	factual	correct	ok	factual	released	option_probability		gt
Opus 5.5	medhallu	calibration	medhallu-calibration-5840-hal	verdict	medhallu-calibration-5840	0.009872	2.3126682499423623	hallucinated	0.95	hallucinated	correct	ok	hallucinated	released	option_probability		hal
Opus 5.5	medhallu	calibration	medhallu-calibration-5852-gt	verdict	medhallu-calibration-5852	0.0097	2.7458920830395073	factual	0.93	factual	correct	ok	factual	released	option_probability		gt
Opus 5.5	medhallu	calibration	medhallu-calibration-5852-hal	verdict	medhallu-calibration-5852	0.009596	2.1214758751448244	hallucinated	0.98	hallucinated	correct	ok	hallucinated	released	option_probability		hal
Opus 5.5	medhallu	calibration	medhallu-calibration-5862-gt	verdict	medhallu-calibration-5862	0.007856	1.6278469578828663			factual	incorrect	failed	factual	released	unavailable		gt
Opus 5.5	medhallu	calibration	medhallu-calibration-5862-hal	verdict	medhallu-calibration-5862	0.007696	1.1762729159090668			hallucinated	incorrect	failed	hallucinated	released	unavailable		hal
Opus 5.5	medhallu	calibration	medhallu-calibration-5893-gt	verdict	medhallu-calibration-5893	0.009944	2.5465037908870727	factual	0.95	factual	correct	ok	factual	released	option_probability		gt
Opus 5.5	medhallu	calibration	medhallu-calibration-5893-hal	verdict	medhallu-calibration-5893	0.009856	1.8995367498137057	factual	0.85	hallucinated	incorrect	ok	hallucinated	released	option_probability		hal
Opus 5.5	medhallu	calibration	medhallu-calibration-5904-gt	verdict	medhallu-calibration-5904	0.009792	2.1823555000592023	factual	0.88	factual	correct	ok	factual	released	option_probability		gt
Opus 5.5	medhallu	calibration	medhallu-calibration-5904-hal	verdict	medhallu-calibration-5904	0.00962	2.0809412910602987	hallucinated	0.98	hallucinated	correct	ok	hallucinated	released	option_probability		hal
Opus 5.5	medhallu	calibration	medhallu-calibration-5926-gt	verdict	medhallu-calibration-5926	0.008696	3.53972987504676	factual	0.88	factual	correct	ok	factual	released	option_probability		gt
Opus 5.5	medhallu	calibration	medhallu-calibration-5926-hal	verdict	medhallu-calibration-5926	0.008728	1.9844993331935257	hallucinated	0.96	hallucinated	correct	ok	hallucinated	released	option_probability		hal
Opus 5.5	medhallu	calibration	medhallu-calibration-5951-gt	verdict	medhallu-calibration-5951	0.009156	1.9643919579684734	factual	0.82	factual	correct	ok	factual	released	option_probability		gt
Opus 5.5	medhallu	calibration	medhallu-calibration-5951-hal	verdict	medhallu-calibration-5951	0.012472	3.5455793750006706	hallucinated	0.68	hallucinated	correct	ok	hallucinated	released	option_probability		hal
Opus 5.5	medhallu	calibration	medhallu-calibration-5987-gt	verdict	medhallu-calibration-5987	0.011364	3.2003744998946786	factual	0.85	factual	correct	ok	factual	released	option_probability		gt
Opus 5.5	medhallu	calibration	medhallu-calibration-5987-hal	verdict	medhallu-calibration-5987	0.00954	2.0043834168463945	hallucinated	0.9	hallucinated	correct	ok	hallucinated	released	option_probability		hal
Opus 5.5	medhallu	calibration	medhallu-calibration-6026-gt	verdict	medhallu-calibration-6026	0.011152	3.0794719581026584	factual	0.85	factual	correct	ok	factual	released	option_probability		gt
Opus 5.5	medhallu	calibration	medhallu-calibration-6026-hal	verdict	medhallu-calibration-6026	0.008944	2.921159124933183	hallucinated	0.96	hallucinated	correct	ok	hallucinated	released	option_probability		hal
Opus 5.5	medhallu	calibration	medhallu-calibration-6032-gt	verdict	medhallu-calibration-6032	0.010968	3.236614041030407	factual	0.75	factual	correct	ok	factual	released	option_probability		gt
Opus 5.5	medhallu	calibration	medhallu-calibration-6032-hal	verdict	medhallu-calibration-6032	0.00826	2.1181115838699043	hallucinated	0.97	hallucinated	correct	ok	hallucinated	released	option_probability		hal
Opus 5.5	medhallu	calibration	medhallu-calibration-6045-gt	verdict	medhallu-calibration-6045	0.01008	2.2796461670659482	factual	0.85	factual	correct	ok	factual	released	option_probability		gt
Opus 5.5	medhallu	calibration	medhallu-calibration-6045-hal	verdict	medhallu-calibration-6045	0.009988	2.1052097908686846	hallucinated	0.97	hallucinated	correct	ok	hallucinated	released	option_probability		hal
Opus 5.5	medhallu	calibration	medhallu-calibration-6052-gt	verdict	medhallu-calibration-6052	0.00926	2.432420458877459	factual	0.88	factual	correct	ok	factual	released	option_probability		gt
Opus 5.5	medhallu	calibration	medhallu-calibration-6052-hal	verdict	medhallu-calibration-6052	0.00928	2.3128742910921574	hallucinated	0.98	hallucinated	correct	ok	hallucinated	released	option_probability		hal
Opus 5.5	medhallu	calibration	medhallu-calibration-6053-gt	verdict	medhallu-calibration-6053	0.010788	2.107120999833569	factual	0.85	factual	correct	ok	factual	released	option_probability		gt
Opus 5.5	medhallu	calibration	medhallu-calibration-6053-hal	verdict	medhallu-calibration-6053	0.01072	3.124732125084847	hallucinated	0.97	hallucinated	correct	ok	hallucinated	released	option_probability		hal
Opus 5.5	medhallu	calibration	medhallu-calibration-6072-gt	verdict	medhallu-calibration-6072	0.009848	3.3621334999334067	factual	0.93	factual	correct	ok	factual	released	option_probability		gt
Opus 5.5	medhallu	calibration	medhallu-calibration-6072-hal	verdict	medhallu-calibration-6072	0.009724	3.259132916107774	hallucinated	0.99	hallucinated	correct	ok	hallucinated	released	option_probability		hal
Opus 5.5	medhallu	calibration	medhallu-calibration-6110-gt	verdict	medhallu-calibration-6110	0.013544	3.4750633749645203	factual	0.85	factual	correct	ok	factual	released	option_probability		gt
Opus 5.5	medhallu	calibration	medhallu-calibration-6110-hal	verdict	medhallu-calibration-6110	0.008752	2.118452458875254	hallucinated	0.88	hallucinated	correct	ok	hallucinated	released	option_probability		hal
Opus 5.5	medhallu	calibration	medhallu-calibration-6139-gt	verdict	medhallu-calibration-6139	0.008568	3.4213729170151055	factual	0.93	factual	correct	ok	factual	released	option_probability		gt
Opus 5.5	medhallu	calibration	medhallu-calibration-6139-hal	verdict	medhallu-calibration-6139	0.008568	2.1008440000005066	hallucinated	0.88	hallucinated	correct	ok	hallucinated	released	option_probability		hal
Opus 5.5	medhallu	calibration	medhallu-calibration-6180-gt	verdict	medhallu-calibration-6180	0.009228	2.5766288328450173	factual	0.92	factual	correct	ok	factual	released	option_probability		gt
Opus 5.5	medhallu	calibration	medhallu-calibration-6180-hal	verdict	medhallu-calibration-6180	0.009296	2.5386674581095576	hallucinated	0.99	hallucinated	correct	ok	hallucinated	released	option_probability		hal
Opus 5.5	medhallu	calibration	medhallu-calibration-6195-gt	verdict	medhallu-calibration-6195	0.008432	2.025539791909978	factual	0.88	factual	correct	ok	factual	released	option_probability		gt
Opus 5.5	medhallu	calibration	medhallu-calibration-6195-hal	verdict	medhallu-calibration-6195	0.008452	3.3436222919262946	hallucinated	0.99	hallucinated	correct	ok	hallucinated	released	option_probability		hal
Opus 5.5	medhallu	calibration	medhallu-calibration-6197-gt	verdict	medhallu-calibration-6197	0.009152	2.610739041119814	factual	0.95	factual	correct	ok	factual	released	option_probability		gt
Opus 5.5	medhallu	calibration	medhallu-calibration-6197-hal	verdict	medhallu-calibration-6197	0.009176	1.9722216250374913	hallucinated	0.98	hallucinated	correct	ok	hallucinated	released	option_probability		hal
Opus 5.5	medhallu	calibration	medhallu-calibration-6225-gt	verdict	medhallu-calibration-6225	0.010236	2.668287165928632	factual	0.8	factual	correct	ok	factual	released	option_probability		gt
Opus 5.5	medhallu	calibration	medhallu-calibration-6225-hal	verdict	medhallu-calibration-6225	0.012352	3.6633398339617997	hallucinated	0.85	hallucinated	correct	ok	hallucinated	released	option_probability		hal
Opus 5.5	medhallu	calibration	medhallu-calibration-6262-gt	verdict	medhallu-calibration-6262	0.00902	2.6763957501389086	factual	0.9	factual	correct	ok	factual	released	option_probability		gt
Opus 5.5	medhallu	calibration	medhallu-calibration-6262-hal	verdict	medhallu-calibration-6262	0.009028	2.662920332979411	hallucinated	0.98	hallucinated	correct	ok	hallucinated	released	option_probability		hal
Opus 5.5	medhallu	calibration	medhallu-calibration-6266-gt	verdict	medhallu-calibration-6266	0.008612	1.9216240840032697	factual	0.9	factual	correct	ok	factual	released	option_probability		gt
Opus 5.5	medhallu	calibration	medhallu-calibration-6266-hal	verdict	medhallu-calibration-6266	0.00852	2.957808667095378	hallucinated	0.95	hallucinated	correct	ok	hallucinated	released	option_probability		hal
Opus 5.5	medhallu	calibration	medhallu-calibration-6288-gt	verdict	medhallu-calibration-6288	0.008496	2.2611167079303414			factual	incorrect	failed	factual	released	unavailable		gt
Opus 5.5	medhallu	calibration	medhallu-calibration-6288-hal	verdict	medhallu-calibration-6288	0.008384	1.3321367078460753			hallucinated	incorrect	failed	hallucinated	released	unavailable		hal
Opus 5.5	medhallu	calibration	medhallu-calibration-6294-gt	verdict	medhallu-calibration-6294	0.009464	1.982906874967739	factual	0.88	factual	correct	ok	factual	released	option_probability		gt
Opus 5.5	medhallu	calibration	medhallu-calibration-6294-hal	verdict	medhallu-calibration-6294	0.010024	3.0688842080999166	hallucinated	0.97	hallucinated	correct	ok	hallucinated	released	option_probability		hal
Opus 5.5	medhallu	calibration	medhallu-calibration-6303-gt	verdict	medhallu-calibration-6303	0.013024	3.0258748750202358	factual	0.85	factual	correct	ok	factual	released	option_probability		gt
Opus 5.5	medhallu	calibration	medhallu-calibration-6303-hal	verdict	medhallu-calibration-6303	0.010192	2.9613375421613455	hallucinated	0.97	hallucinated	correct	ok	hallucinated	released	option_probability		hal
Opus 5.5	medhallu	calibration	medhallu-calibration-6305-gt	verdict	medhallu-calibration-6305	0.00942	2.438054749974981	factual	0.88	factual	correct	ok	factual	released	option_probability		gt
Opus 5.5	medhallu	calibration	medhallu-calibration-6305-hal	verdict	medhallu-calibration-6305	0.009376	2.597481834003702	hallucinated	0.96	hallucinated	correct	ok	hallucinated	released	option_probability		hal
Opus 5.5	medhallu	calibration	medhallu-calibration-6318-gt	verdict	medhallu-calibration-6318	0.009648	2.0848623330239207	factual	0.9	factual	correct	ok	factual	released	option_probability		gt
Opus 5.5	medhallu	calibration	medhallu-calibration-6318-hal	verdict	medhallu-calibration-6318	0.007792	4.581603791099042			hallucinated	incorrect	failed	hallucinated	released	unavailable		hal
Opus 5.5	medhallu	calibration	medhallu-calibration-6343-gt	verdict	medhallu-calibration-6343	0.012852	3.401903459103778	factual	0.82	factual	correct	ok	factual	released	option_probability		gt
Opus 5.5	medhallu	calibration	medhallu-calibration-6343-hal	verdict	medhallu-calibration-6343	0.009072	3.2473150831647217	hallucinated	0.98	hallucinated	correct	ok	hallucinated	released	option_probability		hal
Opus 5.5	medhallu	calibration	medhallu-calibration-6402-gt	verdict	medhallu-calibration-6402	0.009772	2.892146375030279	factual	0.92	factual	correct	ok	factual	released	option_probability		gt
Opus 5.5	medhallu	calibration	medhallu-calibration-6402-hal	verdict	medhallu-calibration-6402	0.01012	2.897387041943148	hallucinated	0.88	hallucinated	correct	ok	hallucinated	released	option_probability		hal
Opus 5.5	medhallu	calibration	medhallu-calibration-6413-gt	verdict	medhallu-calibration-6413	0.009136	5.010876958956942	factual	0.88	factual	correct	ok	factual	released	option_probability		gt
Opus 5.5	medhallu	calibration	medhallu-calibration-6413-hal	verdict	medhallu-calibration-6413	0.009136	2.1541619170457125	hallucinated	0.97	hallucinated	correct	ok	hallucinated	released	option_probability		hal
Opus 5.5	medhallu	calibration	medhallu-calibration-6436-gt	verdict	medhallu-calibration-6436	0.00806	2.067324166884646	factual	0.85	factual	correct	ok	factual	released	option_probability		gt
Opus 5.5	medhallu	calibration	medhallu-calibration-6436-hal	verdict	medhallu-calibration-6436	0.008068	2.4672824998851866	hallucinated	0.97	hallucinated	correct	ok	hallucinated	released	option_probability		hal
Opus 5.5	medhallu	calibration	medhallu-calibration-6445-gt	verdict	medhallu-calibration-6445	0.009124	4.206678541842848	factual	0.88	factual	correct	ok	factual	released	option_probability		gt
Opus 5.5	medhallu	calibration	medhallu-calibration-6445-hal	verdict	medhallu-calibration-6445	0.008932	3.005270207999274	hallucinated	0.97	hallucinated	correct	ok	hallucinated	released	option_probability		hal
Opus 5.5	medhallu	calibration	medhallu-calibration-6456-gt	verdict	medhallu-calibration-6456	0.008204	2.4961785830091685	factual	0.8	factual	correct	ok	factual	released	option_probability		gt
Opus 5.5	medhallu	calibration	medhallu-calibration-6456-hal	verdict	medhallu-calibration-6456	0.00832	3.6797835000324994	hallucinated	0.97	hallucinated	correct	ok	hallucinated	released	option_probability		hal
Opus 5.5	medhallu	calibration	medhallu-calibration-6496-gt	verdict	medhallu-calibration-6496	0.0095	6.233366207918152	factual	0.97	factual	correct	ok	factual	released	option_probability		gt
Opus 5.5	medhallu	calibration	medhallu-calibration-6496-hal	verdict	medhallu-calibration-6496	0.009536	3.46174474991858	hallucinated	0.97	hallucinated	correct	ok	hallucinated	released	option_probability		hal
Opus 5.5	medhallu	calibration	medhallu-calibration-6501-gt	verdict	medhallu-calibration-6501	0.009128	2.1209018339868635	factual	0.93	factual	correct	ok	factual	released	option_probability		gt
Opus 5.5	medhallu	calibration	medhallu-calibration-6501-hal	verdict	medhallu-calibration-6501	0.014676	4.182255083927885	hallucinated	0.62	hallucinated	correct	ok	hallucinated	released	option_probability		hal
Opus 5.5	medhallu	calibration	medhallu-calibration-6547-gt	verdict	medhallu-calibration-6547	0.009348	2.4013648331165314	factual	0.97	factual	correct	ok	factual	released	option_probability		gt
Opus 5.5	medhallu	calibration	medhallu-calibration-6547-hal	verdict	medhallu-calibration-6547	0.00938	2.6935860000085086	hallucinated	0.98	hallucinated	correct	ok	hallucinated	released	option_probability		hal
Opus 5.5	medhallu	calibration	medhallu-calibration-6548-gt	verdict	medhallu-calibration-6548	0.009672	2.0982228750362992	factual	0.85	factual	correct	ok	factual	released	option_probability		gt
Opus 5.5	medhallu	calibration	medhallu-calibration-6548-hal	verdict	medhallu-calibration-6548	0.009596	2.7951416249852628	hallucinated	0.97	hallucinated	correct	ok	hallucinated	released	option_probability		hal
Opus 5.5	medhallu	calibration	medhallu-calibration-6593-gt	verdict	medhallu-calibration-6593	0.012716	3.8460764170158654	factual	0.8	factual	correct	ok	factual	released	option_probability		gt
Opus 5.5	medhallu	calibration	medhallu-calibration-6593-hal	verdict	medhallu-calibration-6593	0.009708	2.255738874897361	hallucinated	0.95	hallucinated	correct	ok	hallucinated	released	option_probability		hal
Opus 5.5	medhallu	calibration	medhallu-calibration-6600-gt	verdict	medhallu-calibration-6600	0.00968	2.5071231659967452	factual	0.95	factual	correct	ok	factual	released	option_probability		gt
Opus 5.5	medhallu	calibration	medhallu-calibration-6600-hal	verdict	medhallu-calibration-6600	0.009616	2.705679374979809	hallucinated	0.98	hallucinated	correct	ok	hallucinated	released	option_probability		hal
Opus 5.5	medhallu	calibration	medhallu-calibration-6648-gt	verdict	medhallu-calibration-6648	0.010436	2.3982375839259475	factual	0.92	factual	correct	ok	factual	released	option_probability		gt
Opus 5.5	medhallu	calibration	medhallu-calibration-6648-hal	verdict	medhallu-calibration-6648	0.010384	2.2010840410366654	hallucinated	0.98	hallucinated	correct	ok	hallucinated	released	option_probability		hal
Opus 5.5	medhallu	calibration	medhallu-calibration-6659-gt	verdict	medhallu-calibration-6659	0.008224	4.603525750106201			factual	incorrect	failed	factual	released	unavailable		gt
Opus 5.5	medhallu	calibration	medhallu-calibration-6659-hal	verdict	medhallu-calibration-6659	0.008092	4.577825417043641			hallucinated	incorrect	failed	hallucinated	released	unavailable		hal
Opus 5.5	medhallu	calibration	medhallu-calibration-6709-gt	verdict	medhallu-calibration-6709	0.010168	5.042928291019052	factual	0.88	factual	correct	ok	factual	released	option_probability		gt
Opus 5.5	medhallu	calibration	medhallu-calibration-6709-hal	verdict	medhallu-calibration-6709	0.010004	4.901395999826491	hallucinated	0.98	hallucinated	correct	ok	hallucinated	released	option_probability		hal
Opus 5.5	medhallu	calibration	medhallu-calibration-6711-gt	verdict	medhallu-calibration-6711	0.010888	2.917040541069582	factual	0.85	factual	correct	ok	factual	released	option_probability		gt
Opus 5.5	medhallu	calibration	medhallu-calibration-6711-hal	verdict	medhallu-calibration-6711	0.009172	2.4915660000406206	hallucinated	0.97	hallucinated	correct	ok	hallucinated	released	option_probability		hal
Opus 5.5	medhallu	calibration	medhallu-calibration-6730-gt	verdict	medhallu-calibration-6730	0.007332	3.2217905840370804			factual	incorrect	failed	factual	released	unavailable		gt
Opus 5.5	medhallu	calibration	medhallu-calibration-6730-hal	verdict	medhallu-calibration-6730	0.007296	1.3134262501262128			hallucinated	incorrect	failed	hallucinated	released	unavailable		hal
Opus 5.5	medhallu	calibration	medhallu-calibration-6738-gt	verdict	medhallu-calibration-6738	0.007636	1.250556250102818			factual	incorrect	failed	factual	released	unavailable		gt
Opus 5.5	medhallu	calibration	medhallu-calibration-6738-hal	verdict	medhallu-calibration-6738	0.007636	2.2528775418177247			hallucinated	incorrect	failed	hallucinated	released	unavailable		hal
Opus 5.5	medhallu	calibration	medhallu-calibration-6783-gt	verdict	medhallu-calibration-6783	0.010124	2.933735332917422			factual	incorrect	failed	factual	released	unavailable		gt
Opus 5.5	medhallu	calibration	medhallu-calibration-6783-hal	verdict	medhallu-calibration-6783	0.01004	2.8582837500143796	hallucinated	0.98	hallucinated	correct	ok	hallucinated	released	option_probability		hal
Opus 5.5	medhallu	calibration	medhallu-calibration-6789-gt	verdict	medhallu-calibration-6789	0.01026	2.566683625103906	factual	0.82	factual	correct	ok	factual	released	option_probability		gt
Opus 5.5	medhallu	calibration	medhallu-calibration-6789-hal	verdict	medhallu-calibration-6789	0.008772	1.9817199159879237	hallucinated	0.97	hallucinated	correct	ok	hallucinated	released	option_probability		hal
Opus 5.5	medhallu	calibration	medhallu-calibration-6792-gt	verdict	medhallu-calibration-6792	0.009024	2.0629172089975327	factual	0.85	factual	correct	ok	factual	released	option_probability		gt
Opus 5.5	medhallu	calibration	medhallu-calibration-6792-hal	verdict	medhallu-calibration-6792	0.015316	4.970102042192593	hallucinated	0.55	hallucinated	correct	ok	hallucinated	released	option_probability		hal
Opus 5.5	medhallu	calibration	medhallu-calibration-6850-gt	verdict	medhallu-calibration-6850	0.009372	2.3894817498512566	factual	0.88	factual	correct	ok	factual	released	option_probability		gt
Opus 5.5	medhallu	calibration	medhallu-calibration-6850-hal	verdict	medhallu-calibration-6850	0.009128	3.242091624997556	hallucinated	0.97	hallucinated	correct	ok	hallucinated	released	option_probability		hal
Opus 5.5	medhallu	calibration	medhallu-calibration-6851-gt	verdict	medhallu-calibration-6851	0.009912	1.998786041047424	factual	0.93	factual	correct	ok	factual	released	option_probability		gt
Opus 5.5	medhallu	calibration	medhallu-calibration-6851-hal	verdict	medhallu-calibration-6851	0.009576	2.720001082867384	hallucinated	0.99	hallucinated	correct	ok	hallucinated	released	option_probability		hal
Opus 5.5	medhallu	calibration	medhallu-calibration-6900-gt	verdict	medhallu-calibration-6900	0.013024	3.3455759999342263	hallucinated	0.8	factual	incorrect	ok	factual	released	option_probability		gt
Opus 5.5	medhallu	calibration	medhallu-calibration-6900-hal	verdict	medhallu-calibration-6900	0.009232	2.4364890828728676	hallucinated	0.97	hallucinated	correct	ok	hallucinated	released	option_probability		hal
Opus 5.5	medhallu	calibration	medhallu-calibration-6918-gt	verdict	medhallu-calibration-6918	0.009816	3.0658839580137283	factual	0.88	factual	correct	ok	factual	released	option_probability		gt
Opus 5.5	medhallu	calibration	medhallu-calibration-6918-hal	verdict	medhallu-calibration-6918	0.009812	2.3206297080032527	hallucinated	0.97	hallucinated	correct	ok	hallucinated	released	option_probability		hal
Opus 5.5	medhallu	calibration	medhallu-calibration-6926-gt	verdict	medhallu-calibration-6926	0.009532	2.1085930420085788	factual	0.88	factual	correct	ok	factual	released	option_probability		gt
Opus 5.5	medhallu	calibration	medhallu-calibration-6926-hal	verdict	medhallu-calibration-6926	0.009308	2.5317724579945207	hallucinated	0.97	hallucinated	correct	ok	hallucinated	released	option_probability		hal
Opus 5.5	medhallu	calibration	medhallu-calibration-6934-gt	verdict	medhallu-calibration-6934	0.017888	7.635002832859755	factual	0.72	factual	correct	ok	factual	released	option_probability		gt
Opus 5.5	medhallu	calibration	medhallu-calibration-6934-hal	verdict	medhallu-calibration-6934	0.010124	2.454673333093524	hallucinated	0.95	hallucinated	correct	ok	hallucinated	released	option_probability		hal
Opus 5.5	medhallu	calibration	medhallu-calibration-6943-gt	verdict	medhallu-calibration-6943	0.009212	3.870509250089526	factual	0.95	factual	correct	ok	factual	released	option_probability		gt
Opus 5.5	medhallu	calibration	medhallu-calibration-6943-hal	verdict	medhallu-calibration-6943	0.009264	2.048686250112951	hallucinated	0.96	hallucinated	correct	ok	hallucinated	released	option_probability		hal
Opus 5.5	medhallu	calibration	medhallu-calibration-6962-gt	verdict	medhallu-calibration-6962	0.009544	4.394952750066295			factual	incorrect	failed	factual	released	unavailable		gt
Opus 5.5	medhallu	calibration	medhallu-calibration-6962-hal	verdict	medhallu-calibration-6962	0.008	1.7922327499836683			hallucinated	incorrect	failed	hallucinated	released	unavailable		hal
Opus 5.5	medhallu	calibration	medhallu-calibration-6970-gt	verdict	medhallu-calibration-6970	0.009044	4.01294512511231	factual	0.88	factual	correct	ok	factual	released	option_probability		gt
Opus 5.5	medhallu	calibration	medhallu-calibration-6970-hal	verdict	medhallu-calibration-6970	0.009372	1.9805897080805153	hallucinated	0.96	hallucinated	correct	ok	hallucinated	released	option_probability		hal
Opus 5.5	medhallu	calibration	medhallu-calibration-7023-gt	verdict	medhallu-calibration-7023	0.009508	2.2847069578710943	factual	0.92	factual	correct	ok	factual	released	option_probability		gt
Opus 5.5	medhallu	calibration	medhallu-calibration-7023-hal	verdict	medhallu-calibration-7023	0.00976	5.673713124822825	hallucinated	0.97	hallucinated	correct	ok	hallucinated	released	option_probability		hal
Opus 5.5	medhallu	calibration	medhallu-calibration-7024-gt	verdict	medhallu-calibration-7024	0.010116	3.170320959063247	factual	0.88	factual	correct	ok	factual	released	option_probability		gt
Opus 5.5	medhallu	calibration	medhallu-calibration-7024-hal	verdict	medhallu-calibration-7024	0.010072	1.993555124849081	hallucinated	0.97	hallucinated	correct	ok	hallucinated	released	option_probability		hal
Opus 5.5	medhallu	calibration	medhallu-calibration-7054-gt	verdict	medhallu-calibration-7054	0.009936	4.486453292192891	factual	0.9	factual	correct	ok	factual	released	option_probability		gt
Opus 5.5	medhallu	calibration	medhallu-calibration-7054-hal	verdict	medhallu-calibration-7054	0.009876	2.2018132500816137	hallucinated	0.97	hallucinated	correct	ok	hallucinated	released	option_probability		hal
Opus 5.5	medhallu	calibration	medhallu-calibration-7055-gt	verdict	medhallu-calibration-7055	0.009836	2.735276333987713	factual	0.92	factual	correct	ok	factual	released	option_probability		gt
Opus 5.5	medhallu	calibration	medhallu-calibration-7055-hal	verdict	medhallu-calibration-7055	0.015804	4.590586917009205	factual	0.65	hallucinated	incorrect	ok	hallucinated	released	option_probability		hal
Opus 5.5	medhallu	calibration	medhallu-calibration-7067-gt	verdict	medhallu-calibration-7067	0.008848	3.105720124905929	factual	0.85	factual	correct	ok	factual	released	option_probability		gt
Opus 5.5	medhallu	calibration	medhallu-calibration-7067-hal	verdict	medhallu-calibration-7067	0.008984	2.737533750012517	hallucinated	0.95	hallucinated	correct	ok	hallucinated	released	option_probability		hal
Opus 5.5	medhallu	calibration	medhallu-calibration-7098-gt	verdict	medhallu-calibration-7098	0.008752	2.6943951251450926	factual	0.96	factual	correct	ok	factual	released	option_probability		gt
Opus 5.5	medhallu	calibration	medhallu-calibration-7098-hal	verdict	medhallu-calibration-7098	0.008852	3.2662415001541376	hallucinated	0.98	hallucinated	correct	ok	hallucinated	released	option_probability		hal
Opus 5.5	medhallu	calibration	medhallu-calibration-7101-gt	verdict	medhallu-calibration-7101	0.011152	2.1772615830413997	factual	0.88	factual	correct	ok	factual	released	option_probability		gt
Opus 5.5	medhallu	calibration	medhallu-calibration-7101-hal	verdict	medhallu-calibration-7101	0.01112	11.213771915994585	hallucinated	0.97	hallucinated	correct	ok	hallucinated	released	option_probability		hal
Opus 5.5	medhallu	calibration	medhallu-calibration-7118-gt	verdict	medhallu-calibration-7118	0.009932	2.114047249779105	factual	0.9	factual	correct	ok	factual	released	option_probability		gt
Opus 5.5	medhallu	calibration	medhallu-calibration-7118-hal	verdict	medhallu-calibration-7118	0.009888	2.4096924168989062	hallucinated	0.99	hallucinated	correct	ok	hallucinated	released	option_probability		hal
Opus 5.5	medhallu	calibration	medhallu-calibration-7141-gt	verdict	medhallu-calibration-7141	0.00984	3.2363899999763817	factual	0.95	factual	correct	ok	factual	released	option_probability		gt
Opus 5.5	medhallu	calibration	medhallu-calibration-7141-hal	verdict	medhallu-calibration-7141	0.008168	2.6316272080875933			hallucinated	incorrect	failed	hallucinated	released	unavailable		hal
Opus 5.5	medhallu	calibration	medhallu-calibration-7187-gt	verdict	medhallu-calibration-7187	0.00958	5.591410374967381	factual	0.93	factual	correct	ok	factual	released	option_probability		gt
Opus 5.5	medhallu	calibration	medhallu-calibration-7187-hal	verdict	medhallu-calibration-7187	0.00956	2.3279254578519613	hallucinated	0.98	hallucinated	correct	ok	hallucinated	released	option_probability		hal
Opus 5.5	medhallu	calibration	medhallu-calibration-7209-gt	verdict	medhallu-calibration-7209	0.01096	2.0182616668753326	factual	0.82	factual	correct	ok	factual	released	option_probability		gt
Opus 5.5	medhallu	calibration	medhallu-calibration-7209-hal	verdict	medhallu-calibration-7209	0.01114	2.030317750060931	hallucinated	0.98	hallucinated	correct	ok	hallucinated	released	option_probability		hal
Opus 5.5	medhallu	calibration	medhallu-calibration-7215-gt	verdict	medhallu-calibration-7215	0.009224	1.9433488750364631	factual	0.95	factual	correct	ok	factual	released	option_probability		gt
Opus 5.5	medhallu	calibration	medhallu-calibration-7215-hal	verdict	medhallu-calibration-7215	0.009524	2.954223708016798	hallucinated	0.98	hallucinated	correct	ok	hallucinated	released	option_probability		hal
Opus 5.5	medhallu	calibration	medhallu-calibration-7219-gt	verdict	medhallu-calibration-7219	0.009296	2.0836015411186963	factual	0.88	factual	correct	ok	factual	released	option_probability		gt
Opus 5.5	medhallu	calibration	medhallu-calibration-7219-hal	verdict	medhallu-calibration-7219	0.009184	3.1659697499126196	hallucinated	0.99	hallucinated	correct	ok	hallucinated	released	option_probability		hal
Opus 5.5	medhallu	calibration	medhallu-calibration-7234-gt	verdict	medhallu-calibration-7234	0.008848	2.3121572909876704	factual	0.9	factual	correct	ok	factual	released	option_probability		gt
Opus 5.5	medhallu	calibration	medhallu-calibration-7234-hal	verdict	medhallu-calibration-7234	0.008584	2.0263558328151703	hallucinated	0.98	hallucinated	correct	ok	hallucinated	released	option_probability		hal
Opus 5.5	medhallu	calibration	medhallu-calibration-7235-gt	verdict	medhallu-calibration-7235	0.009168	2.5053197499364614	factual	0.92	factual	correct	ok	factual	released	option_probability		gt
Opus 5.5	medhallu	calibration	medhallu-calibration-7235-hal	verdict	medhallu-calibration-7235	0.009172	3.5949207078665495	hallucinated	0.97	hallucinated	correct	ok	hallucinated	released	option_probability		hal
Opus 5.5	medhallu	calibration	medhallu-calibration-7236-gt	verdict	medhallu-calibration-7236	0.009144	2.4965359999332577	factual	0.95	factual	correct	ok	factual	released	option_probability		gt
Opus 5.5	medhallu	calibration	medhallu-calibration-7236-hal	verdict	medhallu-calibration-7236	0.00942	2.694174792151898	hallucinated	0.97	hallucinated	correct	ok	hallucinated	released	option_probability		hal
Opus 5.5	medhallu	calibration	medhallu-calibration-7244-gt	verdict	medhallu-calibration-7244	0.009028	1.9964395409915596	factual	0.93	factual	correct	ok	factual	released	option_probability		gt
Opus 5.5	medhallu	calibration	medhallu-calibration-7244-hal	verdict	medhallu-calibration-7244	0.009056	3.766272917157039	hallucinated	0.97	hallucinated	correct	ok	hallucinated	released	option_probability		hal
Opus 5.5	medhallu	calibration	medhallu-calibration-7312-gt	verdict	medhallu-calibration-7312	0.008896	2.101475290954113	factual	0.92	factual	correct	ok	factual	released	option_probability		gt
Opus 5.5	medhallu	calibration	medhallu-calibration-7312-hal	verdict	medhallu-calibration-7312	0.008744	2.4668211659882218	hallucinated	0.99	hallucinated	correct	ok	hallucinated	released	option_probability		hal
Opus 5.5	medhallu	calibration	medhallu-calibration-7331-gt	verdict	medhallu-calibration-7331	0.009752	3.505727166077122	factual	0.95	factual	correct	ok	factual	released	option_probability		gt
Opus 5.5	medhallu	calibration	medhallu-calibration-7331-hal	verdict	medhallu-calibration-7331	0.00984	2.088591458974406	hallucinated	0.99	hallucinated	correct	ok	hallucinated	released	option_probability		hal
Opus 5.5	medhallu	calibration	medhallu-calibration-7346-gt	verdict	medhallu-calibration-7346	0.010124	2.3297419999726117	factual	0.85	factual	correct	ok	factual	released	option_probability		gt
Opus 5.5	medhallu	calibration	medhallu-calibration-7346-hal	verdict	medhallu-calibration-7346	0.013616	3.211685750167817	hallucinated	0.77	hallucinated	correct	ok	hallucinated	released	option_probability		hal
Opus 5.5	medhallu	calibration	medhallu-calibration-7350-gt	verdict	medhallu-calibration-7350	0.009432	2.0128203751519322	factual	0.88	factual	correct	ok	factual	released	option_probability		gt
Opus 5.5	medhallu	calibration	medhallu-calibration-7350-hal	verdict	medhallu-calibration-7350	0.009324	1.872692707926035	hallucinated	0.99	hallucinated	correct	ok	hallucinated	released	option_probability		hal
Opus 5.5	medhallu	calibration	medhallu-calibration-7352-gt	verdict	medhallu-calibration-7352	0.00928	2.498997417045757	factual	0.85	factual	correct	ok	factual	released	option_probability		gt
Opus 5.5	medhallu	calibration	medhallu-calibration-7352-hal	verdict	medhallu-calibration-7352	0.009268	2.766003874829039	hallucinated	0.99	hallucinated	correct	ok	hallucinated	released	option_probability		hal
Opus 5.5	medhallu	calibration	medhallu-calibration-7380-gt	verdict	medhallu-calibration-7380	0.010864	3.041625374928117	factual	0.8	factual	correct	ok	factual	released	option_probability		gt
Opus 5.5	medhallu	calibration	medhallu-calibration-7380-hal	verdict	medhallu-calibration-7380	0.009064	2.0251748329028487	hallucinated	0.93	hallucinated	correct	ok	hallucinated	released	option_probability		hal
Opus 5.5	medhallu	calibration	medhallu-calibration-7394-gt	verdict	medhallu-calibration-7394	0.008808	2.561786666046828	factual	0.95	factual	correct	ok	factual	released	option_probability		gt
Opus 5.5	medhallu	calibration	medhallu-calibration-7394-hal	verdict	medhallu-calibration-7394	0.008892	2.0414139998611063	hallucinated	0.93	hallucinated	correct	ok	hallucinated	released	option_probability		hal
Opus 5.5	medhallu	calibration	medhallu-calibration-7434-gt	verdict	medhallu-calibration-7434	0.013688	3.256129083922133	factual	0.8	factual	correct	ok	factual	released	option_probability		gt
Opus 5.5	medhallu	calibration	medhallu-calibration-7434-hal	verdict	medhallu-calibration-7434	0.010196	4.255662166979164	hallucinated	0.99	hallucinated	correct	ok	hallucinated	released	option_probability		hal
Opus 5.5	medhallu	calibration	medhallu-calibration-7451-gt	verdict	medhallu-calibration-7451	0.009744	3.3446359999943525	factual	0.85	factual	correct	ok	factual	released	option_probability		gt
Opus 5.5	medhallu	calibration	medhallu-calibration-7451-hal	verdict	medhallu-calibration-7451	0.00966	1.999476958066225	hallucinated	0.97	hallucinated	correct	ok	hallucinated	released	option_probability		hal
Opus 5.5	medhallu	calibration	medhallu-calibration-7463-gt	verdict	medhallu-calibration-7463	0.009504	1.921786708990112	factual	0.88	factual	correct	ok	factual	released	option_probability		gt
Opus 5.5	medhallu	calibration	medhallu-calibration-7463-hal	verdict	medhallu-calibration-7463	0.009512	2.8701904581394047	hallucinated	0.88	hallucinated	correct	ok	hallucinated	released	option_probability		hal
Opus 5.5	medhallu	calibration	medhallu-calibration-7464-gt	verdict	medhallu-calibration-7464	0.010016	2.5509169169235975	factual	0.82	factual	correct	ok	factual	released	option_probability		gt
Opus 5.5	medhallu	calibration	medhallu-calibration-7464-hal	verdict	medhallu-calibration-7464	0.008584	2.4845839999616146	hallucinated	0.97	hallucinated	correct	ok	hallucinated	released	option_probability		hal
Opus 5.5	medhallu	calibration	medhallu-calibration-7469-gt	verdict	medhallu-calibration-7469	0.0097	4.582954540848732	factual	0.96	factual	correct	ok	factual	released	option_probability		gt
Opus 5.5	medhallu	calibration	medhallu-calibration-7469-hal	verdict	medhallu-calibration-7469	0.009608	2.102363040903583	hallucinated	0.98	hallucinated	correct	ok	hallucinated	released	option_probability		hal
Opus 5.5	medhallu	calibration	medhallu-calibration-7501-gt	verdict	medhallu-calibration-7501	0.00996	3.083741292124614	factual	0.95	factual	correct	ok	factual	released	option_probability		gt
Opus 5.5	medhallu	calibration	medhallu-calibration-7501-hal	verdict	medhallu-calibration-7501	0.010048	3.986542917089537	hallucinated	0.97	hallucinated	correct	ok	hallucinated	released	option_probability		hal
Opus 5.5	medhallu	calibration	medhallu-calibration-7523-gt	verdict	medhallu-calibration-7523	0.00928	2.1830247920006514	factual	0.88	factual	correct	ok	factual	released	option_probability		gt
Opus 5.5	medhallu	calibration	medhallu-calibration-7523-hal	verdict	medhallu-calibration-7523	0.007288	1.6888440418988466			hallucinated	incorrect	failed	hallucinated	released	unavailable		hal
Opus 5.5	medhallu	calibration	medhallu-calibration-7558-gt	verdict	medhallu-calibration-7558	0.01468	4.175389666110277	factual	0.8	factual	correct	ok	factual	released	option_probability		gt
Opus 5.5	medhallu	calibration	medhallu-calibration-7558-hal	verdict	medhallu-calibration-7558	0.009704	2.2962145409546793	hallucinated	0.98	hallucinated	correct	ok	hallucinated	released	option_probability		hal
Opus 5.5	medhallu	calibration	medhallu-calibration-7560-gt	verdict	medhallu-calibration-7560	0.009372	2.1631074578035623	factual	0.92	factual	correct	ok	factual	released	option_probability		gt
Opus 5.5	medhallu	calibration	medhallu-calibration-7560-hal	verdict	medhallu-calibration-7560	0.00944	2.4705731659196317	hallucinated	0.97	hallucinated	correct	ok	hallucinated	released	option_probability		hal
Opus 5.5	medhallu	calibration	medhallu-calibration-7599-gt	verdict	medhallu-calibration-7599	0.00966	2.5489145829342306	factual	0.93	factual	correct	ok	factual	released	option_probability		gt
Opus 5.5	medhallu	calibration	medhallu-calibration-7599-hal	verdict	medhallu-calibration-7599	0.007952	1.3392832500394434			hallucinated	incorrect	failed	hallucinated	released	unavailable		hal
Opus 5.5	medhallu	calibration	medhallu-calibration-7609-gt	verdict	medhallu-calibration-7609	0.009452	2.147478957893327	factual	0.85	factual	correct	ok	factual	released	option_probability		gt
Opus 5.5	medhallu	calibration	medhallu-calibration-7609-hal	verdict	medhallu-calibration-7609	0.00794	1.572517374996096			hallucinated	incorrect	failed	hallucinated	released	unavailable		hal
Opus 5.5	medhallu	calibration	medhallu-calibration-7651-gt	verdict	medhallu-calibration-7651	0.009452	2.062076667090878	factual	0.9	factual	correct	ok	factual	released	option_probability		gt
Opus 5.5	medhallu	calibration	medhallu-calibration-7651-hal	verdict	medhallu-calibration-7651	0.00758	1.1680177501402795			hallucinated	incorrect	failed	hallucinated	released	unavailable		hal
Opus 5.5	medhallu	calibration	medhallu-calibration-7659-gt	verdict	medhallu-calibration-7659	0.009916	2.6219059589784592	factual	0.88	factual	correct	ok	factual	released	option_probability		gt
Opus 5.5	medhallu	calibration	medhallu-calibration-7659-hal	verdict	medhallu-calibration-7659	0.009956	2.187647124985233	hallucinated	0.85	hallucinated	correct	ok	hallucinated	released	option_probability		hal
Opus 5.5	medhallu	calibration	medhallu-calibration-7694-gt	verdict	medhallu-calibration-7694	0.009844	2.588563916971907	factual	0.85	factual	correct	ok	factual	released	option_probability		gt
Opus 5.5	medhallu	calibration	medhallu-calibration-7694-hal	verdict	medhallu-calibration-7694	0.009856	2.517306957859546	hallucinated	0.98	hallucinated	correct	ok	hallucinated	released	option_probability		hal
Opus 5.5	medhallu	calibration	medhallu-calibration-7698-gt	verdict	medhallu-calibration-7698	0.009528	3.54346308298409	factual	0.88	factual	correct	ok	factual	released	option_probability		gt
Opus 5.5	medhallu	calibration	medhallu-calibration-7698-hal	verdict	medhallu-calibration-7698	0.009436	2.208587208064273	hallucinated	0.96	hallucinated	correct	ok	hallucinated	released	option_probability		hal
Opus 5.5	medhallu	calibration	medhallu-calibration-7739-gt	verdict	medhallu-calibration-7739	0.00936	3.0137329581193626	factual	0.9	factual	correct	ok	factual	released	option_probability		gt
Opus 5.5	medhallu	calibration	medhallu-calibration-7739-hal	verdict	medhallu-calibration-7739	0.009312	2.1563883339986205	hallucinated	0.97	hallucinated	correct	ok	hallucinated	released	option_probability		hal
Opus 5.5	medhallu	calibration	medhallu-calibration-7783-gt	verdict	medhallu-calibration-7783	0.009172	2.5172905831132084	factual	0.88	factual	correct	ok	factual	released	option_probability		gt
Opus 5.5	medhallu	calibration	medhallu-calibration-7783-hal	verdict	medhallu-calibration-7783	0.011544	3.132226957939565	hallucinated	0.85	hallucinated	correct	ok	hallucinated	released	option_probability		hal
Opus 5.5	medhallu	calibration	medhallu-calibration-7851-gt	verdict	medhallu-calibration-7851	0.009528	2.6343455840833485	factual	0.92	factual	correct	ok	factual	released	option_probability		gt
Opus 5.5	medhallu	calibration	medhallu-calibration-7851-hal	verdict	medhallu-calibration-7851	0.012564	3.4440621249377728	hallucinated	0.75	hallucinated	correct	ok	hallucinated	released	option_probability		hal
Opus 5.5	medhallu	calibration	medhallu-calibration-7879-gt	verdict	medhallu-calibration-7879	0.00972	4.731954250019044	factual	0.8	factual	correct	ok	factual	released	option_probability		gt
Opus 5.5	medhallu	calibration	medhallu-calibration-7879-hal	verdict	medhallu-calibration-7879	0.009624	2.0022280828561634	hallucinated	0.97	hallucinated	correct	ok	hallucinated	released	option_probability		hal
Opus 5.5	medhallu	calibration	medhallu-calibration-7897-gt	verdict	medhallu-calibration-7897	0.01126	2.4881207498256117	factual	0.82	factual	correct	ok	factual	released	option_probability		gt
Opus 5.5	medhallu	calibration	medhallu-calibration-7897-hal	verdict	medhallu-calibration-7897	0.00762	1.9325984588358551			hallucinated	incorrect	failed	hallucinated	released	unavailable		hal
Opus 5.5	medhallu	calibration	medhallu-calibration-7907-gt	verdict	medhallu-calibration-7907	0.008988	3.351705125067383	factual	0.9	factual	correct	ok	factual	released	option_probability		gt
Opus 5.5	medhallu	calibration	medhallu-calibration-7907-hal	verdict	medhallu-calibration-7907	0.008972	1.8721983339637518	hallucinated	0.98	hallucinated	correct	ok	hallucinated	released	option_probability		hal
Opus 5.5	medhallu	calibration	medhallu-calibration-7914-gt	verdict	medhallu-calibration-7914	0.009544	3.448897749884054	factual	0.85	factual	correct	ok	factual	released	option_probability		gt
Opus 5.5	medhallu	calibration	medhallu-calibration-7914-hal	verdict	medhallu-calibration-7914	0.010128	1.8515934168826789	hallucinated	0.96	hallucinated	correct	ok	hallucinated	released	option_probability		hal
Opus 5.5	medhallu	calibration	medhallu-calibration-7918-gt	verdict	medhallu-calibration-7918	0.008092	1.6059600829612464			factual	incorrect	failed	factual	released	unavailable		gt
Opus 5.5	medhallu	calibration	medhallu-calibration-7918-hal	verdict	medhallu-calibration-7918	0.007736	1.5935824168846011			hallucinated	incorrect	failed	hallucinated	released	unavailable		hal
Opus 5.5	medhallu	calibration	medhallu-calibration-7921-gt	verdict	medhallu-calibration-7921	0.008788	2.512073833029717	factual	0.9	factual	correct	ok	factual	released	option_probability		gt
Opus 5.5	medhallu	calibration	medhallu-calibration-7921-hal	verdict	medhallu-calibration-7921	0.00866	2.5537887499667704	hallucinated	0.99	hallucinated	correct	ok	hallucinated	released	option_probability		hal
Opus 5.5	medhallu	calibration	medhallu-calibration-7925-gt	verdict	medhallu-calibration-7925	0.01482	4.455324667040259	factual	0.66	factual	correct	ok	factual	released	option_probability		gt
Opus 5.5	medhallu	calibration	medhallu-calibration-7925-hal	verdict	medhallu-calibration-7925	0.009484	2.731557209044695	hallucinated	0.95	hallucinated	correct	ok	hallucinated	released	option_probability		hal
Opus 5.5	medhallu	calibration	medhallu-calibration-7942-gt	verdict	medhallu-calibration-7942	0.009284	1.8907360420562327	factual	0.82	factual	correct	ok	factual	released	option_probability		gt
Opus 5.5	medhallu	calibration	medhallu-calibration-7942-hal	verdict	medhallu-calibration-7942	0.009276	3.017262249952182	hallucinated	0.98	hallucinated	correct	ok	hallucinated	released	option_probability		hal
Opus 5.5	medhallu	calibration	medhallu-calibration-7967-gt	verdict	medhallu-calibration-7967	0.016076	5.977154959226027	factual	0.8	factual	correct	ok	factual	released	option_probability		gt
Opus 5.5	medhallu	calibration	medhallu-calibration-7967-hal	verdict	medhallu-calibration-7967	0.00878	3.4688883328344673			hallucinated	incorrect	failed	hallucinated	released	unavailable		hal
Opus 5.5	medhallu	calibration	medhallu-calibration-7977-gt	verdict	medhallu-calibration-7977	0.009436	4.07063787500374	factual	0.92	factual	correct	ok	factual	released	option_probability		gt
Opus 5.5	medhallu	calibration	medhallu-calibration-7977-hal	verdict	medhallu-calibration-7977	0.009424	3.262696292018518	hallucinated	0.93	hallucinated	correct	ok	hallucinated	released	option_probability		hal
Opus 5.5	medhallu	calibration	medhallu-calibration-7979-gt	verdict	medhallu-calibration-7979	0.00984	1.6207982499618083	factual	0.9	factual	correct	ok	factual	released	option_probability		gt
Opus 5.5	medhallu	calibration	medhallu-calibration-7979-hal	verdict	medhallu-calibration-7979	0.010048	4.74609712488018	hallucinated	0.95	hallucinated	correct	ok	hallucinated	released	option_probability		hal
Opus 5.5	medhallu	calibration	medhallu-calibration-7987-gt	verdict	medhallu-calibration-7987	0.009864	2.2341159579809755	factual	0.88	factual	correct	ok	factual	released	option_probability		gt
Opus 5.5	medhallu	calibration	medhallu-calibration-7987-hal	verdict	medhallu-calibration-7987	0.008276	1.8974834999535233			hallucinated	incorrect	failed	hallucinated	released	unavailable		hal
Opus 5.5	medhallu	calibration	medhallu-calibration-7998-gt	verdict	medhallu-calibration-7998	0.008644	1.281247500097379			factual	incorrect	failed	factual	released	unavailable		gt
Opus 5.5	medhallu	calibration	medhallu-calibration-7998-hal	verdict	medhallu-calibration-7998	0.008952	2.6228240421041846			hallucinated	incorrect	failed	hallucinated	released	unavailable		hal
Opus 5.5	medhallu	calibration	medhallu-calibration-8014-gt	verdict	medhallu-calibration-8014	0.01284	3.7278810830321163	hallucinated	0.85	factual	incorrect	ok	factual	released	option_probability		gt
Opus 5.5	medhallu	calibration	medhallu-calibration-8014-hal	verdict	medhallu-calibration-8014	0.01494	5.23784533306025	factual	0.6	hallucinated	incorrect	ok	hallucinated	released	option_probability		hal
Opus 5.5	medhallu	calibration	medhallu-calibration-8022-gt	verdict	medhallu-calibration-8022	0.00978	2.100236332975328	factual	0.85	factual	correct	ok	factual	released	option_probability		gt
Opus 5.5	medhallu	calibration	medhallu-calibration-8022-hal	verdict	medhallu-calibration-8022	0.009824	4.794507541926578	hallucinated	0.95	hallucinated	correct	ok	hallucinated	released	option_probability		hal
Opus 5.5	medhallu	calibration	medhallu-calibration-8028-gt	verdict	medhallu-calibration-8028	0.009492	2.9387043341994286	factual	0.9	factual	correct	ok	factual	released	option_probability		gt
Opus 5.5	medhallu	calibration	medhallu-calibration-8028-hal	verdict	medhallu-calibration-8028	0.009496	5.507124207913876	hallucinated	0.97	hallucinated	correct	ok	hallucinated	released	option_probability		hal
Opus 5.5	medhallu	calibration	medhallu-calibration-8030-gt	verdict	medhallu-calibration-8030	0.00944	2.560431124875322	factual	0.93	factual	correct	ok	factual	released	option_probability		gt
Opus 5.5	medhallu	calibration	medhallu-calibration-8030-hal	verdict	medhallu-calibration-8030	0.017516	5.628049458144233	hallucinated	0.6	hallucinated	correct	ok	hallucinated	released	option_probability		hal
Opus 5.5	medhallu	calibration	medhallu-calibration-8031-gt	verdict	medhallu-calibration-8031	0.00916	1.9431680000852793	factual	0.92	factual	correct	ok	factual	released	option_probability		gt
Opus 5.5	medhallu	calibration	medhallu-calibration-8031-hal	verdict	medhallu-calibration-8031	0.009888	2.8054092081729323	hallucinated	0.97	hallucinated	correct	ok	hallucinated	released	option_probability		hal
Opus 5.5	medhallu	calibration	medhallu-calibration-8039-gt	verdict	medhallu-calibration-8039	0.0097	5.30969216581434	factual	0.93	factual	correct	ok	factual	released	option_probability		gt
Opus 5.5	medhallu	calibration	medhallu-calibration-8039-hal	verdict	medhallu-calibration-8039	0.009724	2.5269203749485314	hallucinated	0.99	hallucinated	correct	ok	hallucinated	released	option_probability		hal
Opus 5.5	medhallu	calibration	medhallu-calibration-8057-gt	verdict	medhallu-calibration-8057	0.007636	1.1081675828900188			factual	incorrect	failed	factual	released	unavailable		gt
Opus 5.5	medhallu	calibration	medhallu-calibration-8057-hal	verdict	medhallu-calibration-8057	0.007356	4.325255292002112			hallucinated	incorrect	failed	hallucinated	released	unavailable		hal
Opus 5.5	medhallu	calibration	medhallu-calibration-8061-gt	verdict	medhallu-calibration-8061	0.019708	5.835882749874145	factual	0.62	factual	correct	ok	factual	released	option_probability		gt
Opus 5.5	medhallu	calibration	medhallu-calibration-8061-hal	verdict	medhallu-calibration-8061	0.014052	3.152212625136599	hallucinated	0.62	hallucinated	correct	ok	hallucinated	released	option_probability		hal
Opus 5.5	medhallu	calibration	medhallu-calibration-8089-gt	verdict	medhallu-calibration-8089	0.007408	3.862702875165269			factual	incorrect	failed	factual	released	unavailable		gt
Opus 5.5	medhallu	calibration	medhallu-calibration-8089-hal	verdict	medhallu-calibration-8089	0.007424	3.7056029171217233			hallucinated	incorrect	failed	hallucinated	released	unavailable		hal
Opus 5.5	medhallu	calibration	medhallu-calibration-8119-gt	verdict	medhallu-calibration-8119	0.009324	3.363765208981931	factual	0.88	factual	correct	ok	factual	released	option_probability		gt
Opus 5.5	medhallu	calibration	medhallu-calibration-8119-hal	verdict	medhallu-calibration-8119	0.01294	5.020292582921684	hallucinated	0.8	hallucinated	correct	ok	hallucinated	released	option_probability		hal
Opus 5.5	medhallu	calibration	medhallu-calibration-8139-gt	verdict	medhallu-calibration-8139	0.009256	2.199325749883428	factual	0.9	factual	correct	ok	factual	released	option_probability		gt
Opus 5.5	medhallu	calibration	medhallu-calibration-8139-hal	verdict	medhallu-calibration-8139	0.009644	3.341693874914199	hallucinated	0.98	hallucinated	correct	ok	hallucinated	released	option_probability		hal
Opus 5.5	medhallu	calibration	medhallu-calibration-8165-gt	verdict	medhallu-calibration-8165	0.008316	1.9134866669774055			factual	incorrect	failed	factual	released	unavailable		gt
Opus 5.5	medhallu	calibration	medhallu-calibration-8165-hal	verdict	medhallu-calibration-8165	0.00822	2.0412490000016987			hallucinated	incorrect	failed	hallucinated	released	unavailable		hal
Opus 5.5	medhallu	calibration	medhallu-calibration-8170-gt	verdict	medhallu-calibration-8170	0.00954	2.4665605002082884	factual	0.95	factual	correct	ok	factual	released	option_probability		gt
Opus 5.5	medhallu	calibration	medhallu-calibration-8170-hal	verdict	medhallu-calibration-8170	0.009216	1.931410541990772	hallucinated	0.98	hallucinated	correct	ok	hallucinated	released	option_probability		hal
Opus 5.5	medhallu	calibration	medhallu-calibration-8209-gt	verdict	medhallu-calibration-8209	0.008228	2.105013582855463	factual	0.97	factual	correct	ok	factual	released	option_probability		gt
Opus 5.5	medhallu	calibration	medhallu-calibration-8209-hal	verdict	medhallu-calibration-8209	0.008328	2.127665416104719	hallucinated	0.98	hallucinated	correct	ok	hallucinated	released	option_probability		hal
Opus 5.5	medhallu	calibration	medhallu-calibration-8314-gt	verdict	medhallu-calibration-8314	0.008908	2.1226437918376178	factual	0.88	factual	correct	ok	factual	released	option_probability		gt
Opus 5.5	medhallu	calibration	medhallu-calibration-8314-hal	verdict	medhallu-calibration-8314	0.009004	1.91211499995552	hallucinated	0.97	hallucinated	correct	ok	hallucinated	released	option_probability		hal
Opus 5.5	medhallu	calibration	medhallu-calibration-8342-gt	verdict	medhallu-calibration-8342	0.009936	1.7948263748548925	factual	0.9	factual	correct	ok	factual	released	option_probability		gt
Opus 5.5	medhallu	calibration	medhallu-calibration-8342-hal	verdict	medhallu-calibration-8342	0.009992	2.1275363750755787	hallucinated	0.99	hallucinated	correct	ok	hallucinated	released	option_probability		hal
Opus 5.5	medhallu	calibration	medhallu-calibration-8350-gt	verdict	medhallu-calibration-8350	0.008636	2.3893671669065952	factual	0.9	factual	correct	ok	factual	released	option_probability		gt
Opus 5.5	medhallu	calibration	medhallu-calibration-8350-hal	verdict	medhallu-calibration-8350	0.0112	3.09580433415249	factual	0.85	hallucinated	incorrect	ok	hallucinated	released	option_probability		hal
Opus 5.5	medhallu	calibration	medhallu-calibration-8351-gt	verdict	medhallu-calibration-8351	0.016424	6.320716041140258	factual	0.72	factual	correct	ok	factual	released	option_probability		gt
Opus 5.5	medhallu	calibration	medhallu-calibration-8351-hal	verdict	medhallu-calibration-8351	0.008984	2.0508464998565614	hallucinated	0.98	hallucinated	correct	ok	hallucinated	released	option_probability		hal
Opus 5.5	medhallu	calibration	medhallu-calibration-8353-gt	verdict	medhallu-calibration-8353	0.008492	2.037402000045404	factual	0.93	factual	correct	ok	factual	released	option_probability		gt
Opus 5.5	medhallu	calibration	medhallu-calibration-8353-hal	verdict	medhallu-calibration-8353	0.008512	1.9066012080293149	hallucinated	0.95	hallucinated	correct	ok	hallucinated	released	option_probability		hal
Opus 5.5	medhallu	calibration	medhallu-calibration-8362-gt	verdict	medhallu-calibration-8362	0.010364	2.115688957972452	factual	0.82	factual	correct	ok	factual	released	option_probability		gt
Opus 5.5	medhallu	calibration	medhallu-calibration-8362-hal	verdict	medhallu-calibration-8362	0.01022	2.1431273750495166	hallucinated	0.99	hallucinated	correct	ok	hallucinated	released	option_probability		hal
Opus 5.5	medhallu	calibration	medhallu-calibration-8388-gt	verdict	medhallu-calibration-8388	0.009272	2.0373872919008136	factual	0.88	factual	correct	ok	factual	released	option_probability		gt
Opus 5.5	medhallu	calibration	medhallu-calibration-8388-hal	verdict	medhallu-calibration-8388	0.013192	3.993195916991681	factual	0.68	hallucinated	incorrect	ok	hallucinated	released	option_probability		hal
Opus 5.5	medhallu	calibration	medhallu-calibration-8392-gt	verdict	medhallu-calibration-8392	0.009236	1.9910505840089172	factual	0.88	factual	correct	ok	factual	released	option_probability		gt
Opus 5.5	medhallu	calibration	medhallu-calibration-8392-hal	verdict	medhallu-calibration-8392	0.009104	2.01930324989371	hallucinated	0.99	hallucinated	correct	ok	hallucinated	released	option_probability		hal
Opus 5.5	medhallu	calibration	medhallu-calibration-8398-gt	verdict	medhallu-calibration-8398	0.009616	6.1549316248856485	hallucinated	0.88	factual	incorrect	ok	factual	released	option_probability		gt
Opus 5.5	medhallu	calibration	medhallu-calibration-8398-hal	verdict	medhallu-calibration-8398	0.009464	5.991006875177845	factual	0.85	hallucinated	incorrect	ok	hallucinated	released	option_probability		hal
Opus 5.5	medhallu	calibration	medhallu-calibration-8428-gt	verdict	medhallu-calibration-8428	0.007808	2.0907415840774775	factual	0.85	factual	correct	ok	factual	released	option_probability		gt
Opus 5.5	medhallu	calibration	medhallu-calibration-8428-hal	verdict	medhallu-calibration-8428	0.007856	2.1252741247881204	hallucinated	0.98	hallucinated	correct	ok	hallucinated	released	option_probability		hal
Opus 5.5	medhallu	calibration	medhallu-calibration-8476-gt	verdict	medhallu-calibration-8476	0.009596	2.2939612078480422	factual	0.9	factual	correct	ok	factual	released	option_probability		gt
Opus 5.5	medhallu	calibration	medhallu-calibration-8476-hal	verdict	medhallu-calibration-8476	0.009508	2.1021192502230406	hallucinated	0.98	hallucinated	correct	ok	hallucinated	released	option_probability		hal
Opus 5.5	medhallu	calibration	medhallu-calibration-8521-gt	verdict	medhallu-calibration-8521	0.009508	2.4751785828266293	factual	0.88	factual	correct	ok	factual	released	option_probability		gt
Opus 5.5	medhallu	calibration	medhallu-calibration-8521-hal	verdict	medhallu-calibration-8521	0.009772	2.1555142500437796	hallucinated	0.95	hallucinated	correct	ok	hallucinated	released	option_probability		hal
Opus 5.5	medhallu	calibration	medhallu-calibration-8522-gt	verdict	medhallu-calibration-8522	0.009072	5.482590875122696	factual	0.8	factual	correct	ok	factual	released	option_probability		gt
Opus 5.5	medhallu	calibration	medhallu-calibration-8522-hal	verdict	medhallu-calibration-8522	0.008884	2.046832166146487	hallucinated	0.98	hallucinated	correct	ok	hallucinated	released	option_probability		hal
Opus 5.5	medhallu	calibration	medhallu-calibration-8541-gt	verdict	medhallu-calibration-8541	0.008924	5.353401832981035	factual	0.88	factual	correct	ok	factual	released	option_probability		gt
Opus 5.5	medhallu	calibration	medhallu-calibration-8541-hal	verdict	medhallu-calibration-8541	0.009128	5.479068458080292	hallucinated	0.95	hallucinated	correct	ok	hallucinated	released	option_probability		hal
Opus 5.5	medhallu	calibration	medhallu-calibration-8559-gt	verdict	medhallu-calibration-8559	0.0075	4.802398416912183			factual	incorrect	failed	factual	released	unavailable		gt
Opus 5.5	medhallu	calibration	medhallu-calibration-8559-hal	verdict	medhallu-calibration-8559	0.007444	1.752705082995817			hallucinated	incorrect	failed	hallucinated	released	unavailable		hal
Opus 5.5	medhallu	calibration	medhallu-calibration-8563-gt	verdict	medhallu-calibration-8563	0.009528	5.100614708149806	factual	0.95	factual	correct	ok	factual	released	option_probability		gt
Opus 5.5	medhallu	calibration	medhallu-calibration-8563-hal	verdict	medhallu-calibration-8563	0.009588	1.6496327500790358	hallucinated	0.97	hallucinated	correct	ok	hallucinated	released	option_probability		hal
Opus 5.5	medhallu	calibration	medhallu-calibration-8598-gt	verdict	medhallu-calibration-8598	0.010344	3.2863552500493824	factual	0.8	factual	correct	ok	factual	released	option_probability		gt
Opus 5.5	medhallu	calibration	medhallu-calibration-8598-hal	verdict	medhallu-calibration-8598	0.012684	6.773843667004257	factual	0.66	hallucinated	incorrect	ok	hallucinated	released	option_probability		hal
Opus 5.5	medhallu	calibration	medhallu-calibration-8619-gt	verdict	medhallu-calibration-8619	0.010104	2.1865574170369655	factual	0.95	factual	correct	ok	factual	released	option_probability		gt
Opus 5.5	medhallu	calibration	medhallu-calibration-8619-hal	verdict	medhallu-calibration-8619	0.009024	4.578790208091959			hallucinated	incorrect	failed	hallucinated	released	unavailable		hal
Opus 5.5	medhallu	calibration	medhallu-calibration-8644-gt	verdict	medhallu-calibration-8644	0.00946	3.688289583893493	factual	0.95	factual	correct	ok	factual	released	option_probability		gt
Opus 5.5	medhallu	calibration	medhallu-calibration-8644-hal	verdict	medhallu-calibration-8644	0.009392	2.2965432091150433	hallucinated	0.98	hallucinated	correct	ok	hallucinated	released	option_probability		hal
Opus 5.5	medhallu	calibration	medhallu-calibration-8664-gt	verdict	medhallu-calibration-8664	0.011548	3.7072929579298943	factual	0.85	factual	correct	ok	factual	released	option_probability		gt
Opus 5.5	medhallu	calibration	medhallu-calibration-8664-hal	verdict	medhallu-calibration-8664	0.009444	3.2271673751529306	hallucinated	0.98	hallucinated	correct	ok	hallucinated	released	option_probability		hal
Opus 5.5	medhallu	calibration	medhallu-calibration-8717-gt	verdict	medhallu-calibration-8717	0.0134	5.170114999869838	factual	0.8	factual	correct	ok	factual	released	option_probability		gt
Opus 5.5	medhallu	calibration	medhallu-calibration-8717-hal	verdict	medhallu-calibration-8717	0.012096	2.4661597500089556	hallucinated	0.8	hallucinated	correct	ok	hallucinated	released	option_probability		hal
Opus 5.5	medhallu	calibration	medhallu-calibration-8763-gt	verdict	medhallu-calibration-8763	0.008996	2.3478082078509033	factual	0.92	factual	correct	ok	factual	released	option_probability		gt
Opus 5.5	medhallu	calibration	medhallu-calibration-8763-hal	verdict	medhallu-calibration-8763	0.008952	1.8352715000510216	hallucinated	0.97	hallucinated	correct	ok	hallucinated	released	option_probability		hal
Opus 5.5	medhallu	calibration	medhallu-calibration-8773-gt	verdict	medhallu-calibration-8773	0.009388	2.6068482499103993	factual	0.88	factual	correct	ok	factual	released	option_probability		gt
Opus 5.5	medhallu	calibration	medhallu-calibration-8773-hal	verdict	medhallu-calibration-8773	0.009396	4.709624582901597	hallucinated	0.97	hallucinated	correct	ok	hallucinated	released	option_probability		hal
Opus 5.5	medhallu	calibration	medhallu-calibration-8799-gt	verdict	medhallu-calibration-8799	0.009128	4.486359791830182	factual	0.95	factual	correct	ok	factual	released	option_probability		gt
Opus 5.5	medhallu	calibration	medhallu-calibration-8799-hal	verdict	medhallu-calibration-8799	0.009124	1.9091110830195248	hallucinated	0.97	hallucinated	correct	ok	hallucinated	released	option_probability		hal
Opus 5.5	medhallu	calibration	medhallu-calibration-8801-gt	verdict	medhallu-calibration-8801	0.009616	4.555199708091095	factual	0.88	factual	correct	ok	factual	released	option_probability		gt
Opus 5.5	medhallu	calibration	medhallu-calibration-8801-hal	verdict	medhallu-calibration-8801	0.00784	1.9879515408538282			hallucinated	incorrect	failed	hallucinated	released	unavailable		hal
Opus 5.5	medhallu	calibration	medhallu-calibration-8832-gt	verdict	medhallu-calibration-8832	0.018092	5.863537209108472	factual	0.6	factual	correct	ok	factual	released	option_probability		gt
Opus 5.5	medhallu	calibration	medhallu-calibration-8832-hal	verdict	medhallu-calibration-8832	0.009876	2.507000458193943	hallucinated	0.98	hallucinated	correct	ok	hallucinated	released	option_probability		hal
Opus 5.5	medhallu	calibration	medhallu-calibration-8855-gt	verdict	medhallu-calibration-8855	0.009568	2.0457596669439226	factual	0.92	factual	correct	ok	factual	released	option_probability		gt
Opus 5.5	medhallu	calibration	medhallu-calibration-8855-hal	verdict	medhallu-calibration-8855	0.00964	2.464010125026107	hallucinated	0.95	hallucinated	correct	ok	hallucinated	released	option_probability		hal
Opus 5.5	medhallu	calibration	medhallu-calibration-8858-gt	verdict	medhallu-calibration-8858	0.008272	4.65459862514399			factual	incorrect	failed	factual	released	unavailable		gt
Opus 5.5	medhallu	calibration	medhallu-calibration-8858-hal	verdict	medhallu-calibration-8858	0.008068	1.4266568329185247			hallucinated	incorrect	failed	hallucinated	released	unavailable		hal
Opus 5.5	medhallu	calibration	medhallu-calibration-8891-gt	verdict	medhallu-calibration-8891	0.009784	3.137211333028972	factual	0.88	factual	correct	ok	factual	released	option_probability		gt
Opus 5.5	medhallu	calibration	medhallu-calibration-8891-hal	verdict	medhallu-calibration-8891	0.009856	1.9887708751484752	hallucinated	0.98	hallucinated	correct	ok	hallucinated	released	option_probability		hal
Opus 5.5	medhallu	calibration	medhallu-calibration-8897-gt	verdict	medhallu-calibration-8897	0.009852	2.2680887498427182	factual	0.88	factual	correct	ok	factual	released	option_probability		gt
Opus 5.5	medhallu	calibration	medhallu-calibration-8897-hal	verdict	medhallu-calibration-8897	0.013832	4.392875208053738	hallucinated	0.6	hallucinated	correct	ok	hallucinated	released	option_probability		hal
Opus 5.5	medhallu	calibration	medhallu-calibration-8898-gt	verdict	medhallu-calibration-8898	0.009692	2.1652832499239594	factual	0.88	factual	correct	ok	factual	released	option_probability		gt
Opus 5.5	medhallu	calibration	medhallu-calibration-8898-hal	verdict	medhallu-calibration-8898	0.009748	7.52507833391428	hallucinated	0.98	hallucinated	correct	ok	hallucinated	released	option_probability		hal
Opus 5.5	medhallu	calibration	medhallu-calibration-8911-gt	verdict	medhallu-calibration-8911	0.01072	2.649377499939874	factual	0.85	factual	correct	ok	factual	released	option_probability		gt
Opus 5.5	medhallu	calibration	medhallu-calibration-8911-hal	verdict	medhallu-calibration-8911	0.009016	1.9859788329340518	hallucinated	0.98	hallucinated	correct	ok	hallucinated	released	option_probability		hal
Opus 5.5	medhallu	calibration	medhallu-calibration-8923-gt	verdict	medhallu-calibration-8923	0.008996	2.201252416940406	factual	0.92	factual	correct	ok	factual	released	option_probability		gt
Opus 5.5	medhallu	calibration	medhallu-calibration-8923-hal	verdict	medhallu-calibration-8923	0.008948	2.350853166077286	hallucinated	0.9	hallucinated	correct	ok	hallucinated	released	option_probability		hal
Opus 5.5	medhallu	calibration	medhallu-calibration-8933-gt	verdict	medhallu-calibration-8933	0.008924	3.0502060409635305	factual	0.8	factual	correct	ok	factual	released	option_probability		gt
Opus 5.5	medhallu	calibration	medhallu-calibration-8933-hal	verdict	medhallu-calibration-8933	0.008972	2.7799590840004385	hallucinated	0.99	hallucinated	correct	ok	hallucinated	released	option_probability		hal
Opus 5.5	medhallu	calibration	medhallu-calibration-8936-gt	verdict	medhallu-calibration-8936	0.009312	2.6047849159222096	factual	0.88	factual	correct	ok	factual	released	option_probability		gt
Opus 5.5	medhallu	calibration	medhallu-calibration-8936-hal	verdict	medhallu-calibration-8936	0.009376	5.885716750053689	hallucinated	0.95	hallucinated	correct	ok	hallucinated	released	option_probability		hal
Opus 5.5	medhallu	calibration	medhallu-calibration-8938-gt	verdict	medhallu-calibration-8938	0.012508	3.699658458121121	factual	0.75	factual	correct	ok	factual	released	option_probability		gt
Opus 5.5	medhallu	calibration	medhallu-calibration-8938-hal	verdict	medhallu-calibration-8938	0.009716	5.341353208059445	hallucinated	0.98	hallucinated	correct	ok	hallucinated	released	option_probability		hal
Opus 5.5	medhallu	calibration	medhallu-calibration-8957-gt	verdict	medhallu-calibration-8957	0.009152	2.206083084223792	factual	0.88	factual	correct	ok	factual	released	option_probability		gt
Opus 5.5	medhallu	calibration	medhallu-calibration-8957-hal	verdict	medhallu-calibration-8957	0.009264	2.0524227910209447	hallucinated	0.98	hallucinated	correct	ok	hallucinated	released	option_probability		hal
Opus 5.5	medhallu	calibration	medhallu-calibration-8977-gt	verdict	medhallu-calibration-8977	0.009076	4.028990332968533	factual	0.85	factual	correct	ok	factual	released	option_probability		gt
Opus 5.5	medhallu	calibration	medhallu-calibration-8977-hal	verdict	medhallu-calibration-8977	0.009044	3.7737350419629365	hallucinated	0.85	hallucinated	correct	ok	hallucinated	released	option_probability		hal
Opus 5.5	medhallu	calibration	medhallu-calibration-8986-gt	verdict	medhallu-calibration-8986	0.008188	2.92552995798178	factual	0.88	factual	correct	ok	factual	released	option_probability		gt
Opus 5.5	medhallu	calibration	medhallu-calibration-8986-hal	verdict	medhallu-calibration-8986	0.00826	1.6941010830923915	hallucinated	0.95	hallucinated	correct	ok	hallucinated	released	option_probability		hal
Jev	medhallu	test	medhallu-test-0000-gt	verdict	medhallu-test-0000	4.153800000000001e-05	0.33060448799999875	hallucinated	0.79	factual	incorrect	ok	factual	released	option_probability		gt
Jev	medhallu	test	medhallu-test-0000-hal	verdict	medhallu-test-0000	3.754800000000001e-05	0.22002850799999862	hallucinated	1.0	hallucinated	correct	ok	hallucinated	released	option_probability		hal
Jev	medhallu	test	medhallu-test-0001-gt	verdict	medhallu-test-0001	3.712800000000001e-05	0.2800860679999957	factual	0.72	factual	correct	ok	factual	released	option_probability		gt
Jev	medhallu	test	medhallu-test-0001-hal	verdict	medhallu-test-0001	3.6372000000000003e-05	0.2279350389999948	hallucinated	0.52	hallucinated	correct	ok	hallucinated	released	option_probability		hal
Jev	medhallu	test	medhallu-test-0002-gt	verdict	medhallu-test-0002	3.0324000000000003e-05	0.22863437700000588	factual	0.98	factual	correct	ok	factual	released	option_probability		gt
Jev	medhallu	test	medhallu-test-0002-hal	verdict	medhallu-test-0002	3.0744e-05	0.23528792999999837	hallucinated	1.0	hallucinated	correct	ok	hallucinated	released	option_probability		hal
Jev	medhallu	test	medhallu-test-0003-gt	verdict	medhallu-test-0003	3.733800000000001e-05	0.2463418190000013	hallucinated	0.98	factual	incorrect	ok	factual	released	option_probability		gt
Jev	medhallu	test	medhallu-test-0003-hal	verdict	medhallu-test-0003	3.5784e-05	0.21925944499999872	hallucinated	1.0	hallucinated	correct	ok	hallucinated	released	option_probability		hal
Jev	medhallu	test	medhallu-test-0004-gt	verdict	medhallu-test-0004	3.7464000000000006e-05	0.1109096309999984	factual	0.78	factual	correct	ok	factual	released	option_probability		gt
Jev	medhallu	test	medhallu-test-0004-hal	verdict	medhallu-test-0004	3.2634000000000006e-05	0.1714121879999979	hallucinated	1.0	hallucinated	correct	ok	hallucinated	released	option_probability		hal
Jev	medhallu	test	medhallu-test-0005-gt	verdict	medhallu-test-0005	3.4818000000000004e-05	0.10657881000000202	hallucinated	0.98	factual	incorrect	ok	factual	released	option_probability		gt
Jev	medhallu	test	medhallu-test-0005-hal	verdict	medhallu-test-0005	3.427200000000001e-05	0.18976917300000196	hallucinated	1.0	hallucinated	correct	ok	hallucinated	released	option_probability		hal
Jev	medhallu	test	medhallu-test-0006-gt	verdict	medhallu-test-0006	3.5742000000000004e-05	0.11255675999999681	hallucinated	0.72	factual	incorrect	ok	factual	released	option_probability		gt
Jev	medhallu	test	medhallu-test-0006-hal	verdict	medhallu-test-0006	3.423e-05	0.1293524640000001	hallucinated	1.0	hallucinated	correct	ok	hallucinated	released	option_probability		hal
Jev	medhallu	test	medhallu-test-0007-gt	verdict	medhallu-test-0007	3.641400000000001e-05	0.1442198490000024	hallucinated	0.99	factual	incorrect	ok	factual	released	option_probability		gt
Jev	medhallu	test	medhallu-test-0007-hal	verdict	medhallu-test-0007	3.427200000000001e-05	0.1289576440000033	factual	0.8	hallucinated	incorrect	ok	hallucinated	released	option_probability		hal
Jev	medhallu	test	medhallu-test-0008-gt	verdict	medhallu-test-0008	2.9568000000000006e-05	0.1593528820000003	factual	0.95	factual	correct	ok	factual	released	option_probability		gt
Jev	medhallu	test	medhallu-test-0008-hal	verdict	medhallu-test-0008	2.9652000000000003e-05	0.167090469999998	hallucinated	1.0	hallucinated	correct	ok	hallucinated	released	option_probability		hal
Jev	medhallu	test	medhallu-test-0009-gt	verdict	medhallu-test-0009	4.380600000000001e-05	0.16467418799999933	factual	0.66	factual	correct	ok	factual	released	option_probability		gt
Jev	medhallu	test	medhallu-test-0009-hal	verdict	medhallu-test-0009	4.275600000000001e-05	0.12834744900000317	hallucinated	1.0	hallucinated	correct	ok	hallucinated	released	option_probability		hal
Jev	medhallu	test	medhallu-test-0010-gt	verdict	medhallu-test-0010	3.364200000000001e-05	0.11040788799999746	hallucinated	0.97	factual	incorrect	ok	factual	released	option_probability		gt
Jev	medhallu	test	medhallu-test-0010-hal	verdict	medhallu-test-0010	3.1878e-05	0.13215710800000124	hallucinated	0.98	hallucinated	correct	ok	hallucinated	released	option_probability		hal
Jev	medhallu	test	medhallu-test-0011-gt	verdict	medhallu-test-0011	3.8136e-05	0.19386582299999588	factual	0.67	factual	correct	ok	factual	released	option_probability		gt
Jev	medhallu	test	medhallu-test-0011-hal	verdict	medhallu-test-0011	3.7422e-05	0.1133890470000054	hallucinated	1.0	hallucinated	correct	ok	hallucinated	released	option_probability		hal
Jev	medhallu	test	medhallu-test-0012-gt	verdict	medhallu-test-0012	3.754800000000001e-05	0.1546208900000039	hallucinated	1.0	factual	incorrect	ok	factual	released	option_probability		gt
Jev	medhallu	test	medhallu-test-0012-hal	verdict	medhallu-test-0012	3.754800000000001e-05	0.1636419310000008	factual	1.0	hallucinated	incorrect	ok	hallucinated	released	option_probability		hal
Jev	medhallu	test	medhallu-test-0013-gt	verdict	medhallu-test-0013	3.549000000000001e-05	0.12236553199999634	factual	0.7	factual	correct	ok	factual	released	option_probability		gt
Jev	medhallu	test	medhallu-test-0013-hal	verdict	medhallu-test-0013	3.3768000000000006e-05	0.11478912700000166	hallucinated	1.0	hallucinated	correct	ok	hallucinated	released	option_probability		hal
Jev	medhallu	test	medhallu-test-0014-gt	verdict	medhallu-test-0014	3.3264000000000005e-05	0.11506743400000374	factual	0.93	factual	correct	ok	factual	released	option_probability		gt
Jev	medhallu	test	medhallu-test-0014-hal	verdict	medhallu-test-0014	3.221400000000001e-05	0.12475852099999685	hallucinated	0.99	hallucinated	correct	ok	hallucinated	released	option_probability		hal
Jev	medhallu	test	medhallu-test-0015-gt	verdict	medhallu-test-0015	4.1916e-05	0.33164720300000283	factual	1.0	factual	correct	ok	factual	released	option_probability		gt
Jev	medhallu	test	medhallu-test-0015-hal	verdict	medhallu-test-0015	4.326e-05	0.14884985700000186	hallucinated	1.0	hallucinated	correct	ok	hallucinated	released	option_probability		hal
Jev	medhallu	test	medhallu-test-0016-gt	verdict	medhallu-test-0016	3.7968000000000006e-05	0.139904989999998	hallucinated	0.97	factual	incorrect	ok	factual	released	option_probability		gt
Jev	medhallu	test	medhallu-test-0016-hal	verdict	medhallu-test-0016	3.5784e-05	0.14811459499999557	hallucinated	0.92	hallucinated	correct	ok	hallucinated	released	option_probability		hal
Jev	medhallu	test	medhallu-test-0017-gt	verdict	medhallu-test-0017	2.7006000000000002e-05	0.27942260300000044	factual	0.54	factual	correct	ok	factual	released	option_probability		gt
Jev	medhallu	test	medhallu-test-0017-hal	verdict	medhallu-test-0017	2.7510000000000003e-05	0.16792212499999692	factual	1.0	hallucinated	incorrect	ok	hallucinated	released	option_probability		hal
Jev	medhallu	test	medhallu-test-0018-gt	verdict	medhallu-test-0018	3.3306e-05	0.1300544249999973	factual	0.98	factual	correct	ok	factual	released	option_probability		gt
Jev	medhallu	test	medhallu-test-0018-hal	verdict	medhallu-test-0018	3.3264000000000005e-05	0.11942931900000531	hallucinated	1.0	hallucinated	correct	ok	hallucinated	released	option_probability		hal
Jev	medhallu	test	medhallu-test-0019-gt	verdict	medhallu-test-0019	3.641400000000001e-05	0.12030797999999976	factual	0.94	factual	correct	ok	factual	released	option_probability		gt
Jev	medhallu	test	medhallu-test-0019-hal	verdict	medhallu-test-0019	3.7464000000000006e-05	0.13513371199999824	hallucinated	0.99	hallucinated	correct	ok	hallucinated	released	option_probability		hal
Jev	medhallu	test	medhallu-test-0020-gt	verdict	medhallu-test-0020	3.6498e-05	0.1326866349999989	hallucinated	0.91	factual	incorrect	ok	factual	released	option_probability		gt
Jev	medhallu	test	medhallu-test-0020-hal	verdict	medhallu-test-0020	3.5868e-05	0.11210432400000059	hallucinated	1.0	hallucinated	correct	ok	hallucinated	released	option_probability		hal
Jev	medhallu	test	medhallu-test-0021-gt	verdict	medhallu-test-0021	3.0702000000000005e-05	0.10919528299999826	factual	0.58	factual	correct	ok	factual	released	option_probability		gt
Jev	medhallu	test	medhallu-test-0021-hal	verdict	medhallu-test-0021	3.0156000000000004e-05	0.175431721999999	hallucinated	1.0	hallucinated	correct	ok	hallucinated	released	option_probability		hal
Jev	medhallu	test	medhallu-test-0022-gt	verdict	medhallu-test-0022	3.528000000000001e-05	0.12393327100000562	factual	0.85	factual	correct	ok	factual	released	option_probability		gt
Jev	medhallu	test	medhallu-test-0022-hal	verdict	medhallu-test-0022	3.477600000000001e-05	0.12830881000000005	hallucinated	1.0	hallucinated	correct	ok	hallucinated	released	option_probability		hal
Jev	medhallu	test	medhallu-test-0023-gt	verdict	medhallu-test-0023	3.6078e-05	0.11021226400000472	factual	0.91	factual	correct	ok	factual	released	option_probability		gt
Jev	medhallu	test	medhallu-test-0023-hal	verdict	medhallu-test-0023	3.5322000000000005e-05	0.1230977179999968	hallucinated	1.0	hallucinated	correct	ok	hallucinated	released	option_probability		hal
Jev	medhallu	test	medhallu-test-0024-gt	verdict	medhallu-test-0024	3.5826000000000006e-05	0.12188287800000097	factual	0.6	factual	correct	ok	factual	released	option_probability		gt
Jev	medhallu	test	medhallu-test-0024-hal	verdict	medhallu-test-0024	3.6876000000000004e-05	0.17165820599999648	hallucinated	1.0	hallucinated	correct	ok	hallucinated	released	option_probability		hal
Jev	medhallu	test	medhallu-test-0025-gt	verdict	medhallu-test-0025	3.0996000000000006e-05	0.17378652600000066	factual	0.92	factual	correct	ok	factual	released	option_probability		gt
Jev	medhallu	test	medhallu-test-0025-hal	verdict	medhallu-test-0025	2.9148000000000003e-05	0.12580585099999553	hallucinated	0.91	hallucinated	correct	ok	hallucinated	released	option_probability		hal
Jev	medhallu	test	medhallu-test-0026-gt	verdict	medhallu-test-0026	3.7380000000000005e-05	0.16203067600000054	factual	0.71	factual	correct	ok	factual	released	option_probability		gt
Jev	medhallu	test	medhallu-test-0026-hal	verdict	medhallu-test-0026	3.620400000000001e-05	0.13809729200000476	hallucinated	1.0	hallucinated	correct	ok	hallucinated	released	option_probability		hal
Jev	medhallu	test	medhallu-test-0027-gt	verdict	medhallu-test-0027	3.5742000000000004e-05	0.1567439810000053	factual	0.96	factual	correct	ok	factual	released	option_probability		gt
Jev	medhallu	test	medhallu-test-0027-hal	verdict	medhallu-test-0027	3.5742000000000004e-05	0.13782884999999823	hallucinated	0.97	hallucinated	correct	ok	hallucinated	released	option_probability		hal
Jev	medhallu	test	medhallu-test-0028-gt	verdict	medhallu-test-0028	2.8980000000000004e-05	0.11493254100000172	hallucinated	0.52	factual	incorrect	ok	factual	released	option_probability		gt
Jev	medhallu	test	medhallu-test-0028-hal	verdict	medhallu-test-0028	2.9988000000000005e-05	0.11442436800000166	hallucinated	1.0	hallucinated	correct	ok	hallucinated	released	option_probability		hal
Jev	medhallu	test	medhallu-test-0029-gt	verdict	medhallu-test-0029	3.1416000000000005e-05	0.17579704900000337	factual	0.94	factual	correct	ok	factual	released	option_probability		gt
Jev	medhallu	test	medhallu-test-0029-hal	verdict	medhallu-test-0029	2.9610000000000003e-05	0.1262800770000041	hallucinated	1.0	hallucinated	correct	ok	hallucinated	released	option_probability		hal
Jev	medhallu	test	medhallu-test-0030-gt	verdict	medhallu-test-0030	3.3432e-05	0.11868180100000103	factual	1.0	factual	correct	ok	factual	released	option_probability		gt
Jev	medhallu	test	medhallu-test-0030-hal	verdict	medhallu-test-0030	3.3180000000000004e-05	0.13508489600000217	hallucinated	1.0	hallucinated	correct	ok	hallucinated	released	option_probability		hal
Jev	medhallu	test	medhallu-test-0031-gt	verdict	medhallu-test-0031	3.1836000000000005e-05	0.12008548400000052	factual	0.65	factual	correct	ok	factual	released	option_probability		gt
Jev	medhallu	test	medhallu-test-0031-hal	verdict	medhallu-test-0031	3.1668e-05	0.12591209800000058	factual	0.99	hallucinated	incorrect	ok	hallucinated	released	option_probability		hal
Jev	medhallu	test	medhallu-test-0032-gt	verdict	medhallu-test-0032	2.7048000000000003e-05	0.11979062200000357	factual	0.65	factual	correct	ok	factual	released	option_probability		gt
Jev	medhallu	test	medhallu-test-0032-hal	verdict	medhallu-test-0032	2.6712000000000004e-05	0.11834177100000431	hallucinated	1.0	hallucinated	correct	ok	hallucinated	released	option_probability		hal
Jev	medhallu	test	medhallu-test-0033-gt	verdict	medhallu-test-0033	3.691800000000001e-05	0.11450007399999862	factual	0.93	factual	correct	ok	factual	released	option_probability		gt
Jev	medhallu	test	medhallu-test-0033-hal	verdict	medhallu-test-0033	3.9102000000000006e-05	0.11152506399999851	hallucinated	1.0	hallucinated	correct	ok	hallucinated	released	option_probability		hal
Jev	medhallu	test	medhallu-test-0034-gt	verdict	medhallu-test-0034	3.4608000000000005e-05	0.11404398899999535	factual	0.91	factual	correct	ok	factual	released	option_probability		gt
Jev	medhallu	test	medhallu-test-0034-hal	verdict	medhallu-test-0034	3.3432e-05	0.12080206899999979	hallucinated	1.0	hallucinated	correct	ok	hallucinated	released	option_probability		hal
Jev	medhallu	test	medhallu-test-0035-gt	verdict	medhallu-test-0035	3.5028000000000004e-05	0.13958802699999495	factual	0.51	factual	correct	ok	factual	released	option_probability		gt
Jev	medhallu	test	medhallu-test-0035-hal	verdict	medhallu-test-0035	3.3978000000000006e-05	0.13856759799999452	hallucinated	1.0	hallucinated	correct	ok	hallucinated	released	option_probability		hal
Jev	medhallu	test	medhallu-test-0036-gt	verdict	medhallu-test-0036	3.4482000000000006e-05	0.12122149700000051	factual	0.98	factual	correct	ok	factual	released	option_probability		gt
Jev	medhallu	test	medhallu-test-0036-hal	verdict	medhallu-test-0036	3.423e-05	0.23350685100000135	hallucinated	1.0	hallucinated	correct	ok	hallucinated	released	option_probability		hal
Jev	medhallu	test	medhallu-test-0037-gt	verdict	medhallu-test-0037	3.9228000000000005e-05	0.12481509300000226	factual	0.96	factual	correct	ok	factual	released	option_probability		gt
Jev	medhallu	test	medhallu-test-0037-hal	verdict	medhallu-test-0037	3.7590000000000004e-05	0.11348624299999699	hallucinated	1.0	hallucinated	correct	ok	hallucinated	released	option_probability		hal
Jev	medhallu	test	medhallu-test-0038-gt	verdict	medhallu-test-0038	3.3222e-05	0.1281690109999971	factual	0.55	factual	correct	ok	factual	released	option_probability		gt
Jev	medhallu	test	medhallu-test-0038-hal	verdict	medhallu-test-0038	3.2130000000000006e-05	0.12248371899999455	hallucinated	1.0	hallucinated	correct	ok	hallucinated	released	option_probability		hal
Jev	medhallu	test	medhallu-test-0039-gt	verdict	medhallu-test-0039	4.040400000000001e-05	0.11884365400000263	factual	0.69	factual	correct	ok	factual	released	option_probability		gt
Jev	medhallu	test	medhallu-test-0039-hal	verdict	medhallu-test-0039	4.0782000000000004e-05	0.12015681199999761	hallucinated	1.0	hallucinated	correct	ok	hallucinated	released	option_probability		hal
Jev	medhallu	test	medhallu-test-0040-gt	verdict	medhallu-test-0040	4.145400000000001e-05	0.13844335099999938	hallucinated	0.87	factual	incorrect	ok	factual	released	option_probability		gt
Jev	medhallu	test	medhallu-test-0040-hal	verdict	medhallu-test-0040	4.1412e-05	0.1509976299999991	hallucinated	0.82	hallucinated	correct	ok	hallucinated	released	option_probability		hal
Jev	medhallu	test	medhallu-test-0041-gt	verdict	medhallu-test-0041	3.7170000000000005e-05	0.12177367599999656	factual	1.0	factual	correct	ok	factual	released	option_probability		gt
Jev	medhallu	test	medhallu-test-0041-hal	verdict	medhallu-test-0041	3.7044000000000007e-05	0.10673994199999726	hallucinated	1.0	hallucinated	correct	ok	hallucinated	released	option_probability		hal
Jev	medhallu	test	medhallu-test-0042-gt	verdict	medhallu-test-0042	2.9652000000000003e-05	0.10862201100000135	factual	0.8	factual	correct	ok	factual	released	option_probability		gt
Jev	medhallu	test	medhallu-test-0042-hal	verdict	medhallu-test-0042	2.9526000000000005e-05	0.11315330399999368	hallucinated	1.0	hallucinated	correct	ok	hallucinated	released	option_probability		hal
Jev	medhallu	test	medhallu-test-0043-gt	verdict	medhallu-test-0043	3.847200000000001e-05	0.11542952499999615	factual	0.73	factual	correct	ok	factual	released	option_probability		gt
Jev	medhallu	test	medhallu-test-0043-hal	verdict	medhallu-test-0043	3.7464000000000006e-05	0.11100718699999845	hallucinated	1.0	hallucinated	correct	ok	hallucinated	released	option_probability		hal
Jev	medhallu	test	medhallu-test-0044-gt	verdict	medhallu-test-0044	3.3894000000000004e-05	0.12153944500000335	factual	0.54	factual	correct	ok	factual	released	option_probability		gt
Jev	medhallu	test	medhallu-test-0044-hal	verdict	medhallu-test-0044	3.1794e-05	0.12009551999999957	hallucinated	0.99	hallucinated	correct	ok	hallucinated	released	option_probability		hal
Jev	medhallu	test	medhallu-test-0045-gt	verdict	medhallu-test-0045	3.4692000000000006e-05	0.19128450299999855	hallucinated	0.59	factual	incorrect	ok	factual	released	option_probability		gt
Jev	medhallu	test	medhallu-test-0045-hal	verdict	medhallu-test-0045	3.465e-05	0.12327282200000411	hallucinated	1.0	hallucinated	correct	ok	hallucinated	released	option_probability		hal
Jev	medhallu	test	medhallu-test-0046-gt	verdict	medhallu-test-0046	3.2088e-05	0.11145515900000191	hallucinated	0.94	factual	incorrect	ok	factual	released	option_probability		gt
Jev	medhallu	test	medhallu-test-0046-hal	verdict	medhallu-test-0046	3.1332000000000004e-05	0.13173087100000203	hallucinated	0.99	hallucinated	correct	ok	hallucinated	released	option_probability		hal
Jev	medhallu	test	medhallu-test-0047-gt	verdict	medhallu-test-0047	3.9816000000000006e-05	0.1187905640000011	factual	0.98	factual	correct	ok	factual	released	option_probability		gt
Jev	medhallu	test	medhallu-test-0047-hal	verdict	medhallu-test-0047	3.9438000000000004e-05	0.2051693870000051	hallucinated	0.99	hallucinated	correct	ok	hallucinated	released	option_probability		hal
Jev	medhallu	test	medhallu-test-0048-gt	verdict	medhallu-test-0048	3.381e-05	0.1139571590000017	factual	0.75	factual	correct	ok	factual	released	option_probability		gt
Jev	medhallu	test	medhallu-test-0048-hal	verdict	medhallu-test-0048	3.3390000000000004e-05	0.13338974599999887	hallucinated	1.0	hallucinated	correct	ok	hallucinated	released	option_probability		hal
Jev	medhallu	test	medhallu-test-0049-gt	verdict	medhallu-test-0049	3.855600000000001e-05	0.11299091099999714	hallucinated	0.72	factual	incorrect	ok	factual	released	option_probability		gt
Jev	medhallu	test	medhallu-test-0049-hal	verdict	medhallu-test-0049	3.7506e-05	0.10989687400000037	hallucinated	0.99	hallucinated	correct	ok	hallucinated	released	option_probability		hal
Jev	medhallu	test	medhallu-test-0050-gt	verdict	medhallu-test-0050	2.8644000000000002e-05	0.109298907000003	factual	0.71	factual	correct	ok	factual	released	option_probability		gt
Jev	medhallu	test	medhallu-test-0050-hal	verdict	medhallu-test-0050	2.8686000000000003e-05	0.09943455100000165	hallucinated	0.92	hallucinated	correct	ok	hallucinated	released	option_probability		hal
Jev	medhallu	test	medhallu-test-0051-gt	verdict	medhallu-test-0051	4.0908e-05	0.1359803599999978	factual	0.57	factual	correct	ok	factual	released	option_probability		gt
Jev	medhallu	test	medhallu-test-0051-hal	verdict	medhallu-test-0051	3.9144e-05	0.11461327299999624	hallucinated	1.0	hallucinated	correct	ok	hallucinated	released	option_probability		hal
Jev	medhallu	test	medhallu-test-0052-gt	verdict	medhallu-test-0052	3.427200000000001e-05	0.13824726799999354	factual	0.61	factual	correct	ok	factual	released	option_probability		gt
Jev	medhallu	test	medhallu-test-0052-hal	verdict	medhallu-test-0052	3.2634000000000006e-05	0.11405082899999996	hallucinated	1.0	hallucinated	correct	ok	hallucinated	released	option_probability		hal
Jev	medhallu	test	medhallu-test-0053-gt	verdict	medhallu-test-0053	2.9106000000000002e-05	0.11262533200000036	factual	0.91	factual	correct	ok	factual	released	option_probability		gt
Jev	medhallu	test	medhallu-test-0053-hal	verdict	medhallu-test-0053	2.9610000000000003e-05	0.11748526699999928	hallucinated	1.0	hallucinated	correct	ok	hallucinated	released	option_probability		hal
Jev	medhallu	test	medhallu-test-0054-gt	verdict	medhallu-test-0054	2.6880000000000004e-05	0.12041884499999611	hallucinated	0.98	factual	incorrect	ok	factual	released	option_probability		gt
Jev	medhallu	test	medhallu-test-0054-hal	verdict	medhallu-test-0054	2.6418000000000004e-05	0.11588614099999717	hallucinated	1.0	hallucinated	correct	ok	hallucinated	released	option_probability		hal
Jev	medhallu	test	medhallu-test-0055-gt	verdict	medhallu-test-0055	3.7086000000000004e-05	0.11571653599999365	factual	1.0	factual	correct	ok	factual	released	option_probability		gt
Jev	medhallu	test	medhallu-test-0055-hal	verdict	medhallu-test-0055	3.6792e-05	0.13405065699999597	hallucinated	1.0	hallucinated	correct	ok	hallucinated	released	option_probability		hal
Jev	medhallu	test	medhallu-test-0056-gt	verdict	medhallu-test-0056	2.9316000000000005e-05	0.11897667299999881	hallucinated	0.97	factual	incorrect	ok	factual	released	option_probability		gt
Jev	medhallu	test	medhallu-test-0056-hal	verdict	medhallu-test-0056	3.2844000000000006e-05	0.11697029599999809	hallucinated	1.0	hallucinated	correct	ok	hallucinated	released	option_probability		hal
Jev	medhallu	test	medhallu-test-0057-gt	verdict	medhallu-test-0057	3.402e-05	0.14160345800000584	factual	0.95	factual	correct	ok	factual	released	option_probability		gt
Jev	medhallu	test	medhallu-test-0057-hal	verdict	medhallu-test-0057	3.385200000000001e-05	0.1313725930000018	hallucinated	1.0	hallucinated	correct	ok	hallucinated	released	option_probability		hal
Jev	medhallu	test	medhallu-test-0058-gt	verdict	medhallu-test-0058	3.5364e-05	0.12042546499999673	hallucinated	0.76	factual	incorrect	ok	factual	released	option_probability		gt
Jev	medhallu	test	medhallu-test-0058-hal	verdict	medhallu-test-0058	3.3600000000000004e-05	0.12068079700000567	hallucinated	1.0	hallucinated	correct	ok	hallucinated	released	option_probability		hal
Jev	medhallu	test	medhallu-test-0059-gt	verdict	medhallu-test-0059	2.5956000000000004e-05	0.12844343199999742	hallucinated	0.92	factual	incorrect	ok	factual	released	option_probability		gt
Jev	medhallu	test	medhallu-test-0059-hal	verdict	medhallu-test-0059	2.5368000000000002e-05	0.11521383199999491	hallucinated	1.0	hallucinated	correct	ok	hallucinated	released	option_probability		hal
Jev	medhallu	test	medhallu-test-0060-gt	verdict	medhallu-test-0060	3.423e-05	0.13091306299999417	factual	0.57	factual	correct	ok	factual	released	option_probability		gt
Jev	medhallu	test	medhallu-test-0060-hal	verdict	medhallu-test-0060	3.364200000000001e-05	0.11032892099999714	hallucinated	0.65	hallucinated	correct	ok	hallucinated	released	option_probability		hal
Jev	medhallu	test	medhallu-test-0061-gt	verdict	medhallu-test-0061	3.4398000000000005e-05	0.2248246169999959	factual	0.9	factual	correct	ok	factual	released	option_probability		gt
Jev	medhallu	test	medhallu-test-0061-hal	verdict	medhallu-test-0061	3.2760000000000005e-05	0.15478427400000072	hallucinated	1.0	hallucinated	correct	ok	hallucinated	released	option_probability		hal
Jev	medhallu	test	medhallu-test-0062-gt	verdict	medhallu-test-0062	2.8140000000000005e-05	0.12691222699999827	hallucinated	0.88	factual	incorrect	ok	factual	released	option_probability		gt
Jev	medhallu	test	medhallu-test-0062-hal	verdict	medhallu-test-0062	2.7426000000000005e-05	0.13034140599999944	hallucinated	1.0	hallucinated	correct	ok	hallucinated	released	option_probability		hal
Jev	medhallu	test	medhallu-test-0063-gt	verdict	medhallu-test-0063	3.9144e-05	0.17542353099999985	hallucinated	0.95	factual	incorrect	ok	factual	released	option_probability		gt
Jev	medhallu	test	medhallu-test-0063-hal	verdict	medhallu-test-0063	3.7044000000000007e-05	0.13483690599999676	hallucinated	1.0	hallucinated	correct	ok	hallucinated	released	option_probability		hal
Jev	medhallu	test	medhallu-test-0064-gt	verdict	medhallu-test-0064	4.2630000000000004e-05	0.12281066099999549	hallucinated	0.84	factual	incorrect	ok	factual	released	option_probability		gt
Jev	medhallu	test	medhallu-test-0064-hal	verdict	medhallu-test-0064	4.032000000000001e-05	0.1159853489999989	hallucinated	1.0	hallucinated	correct	ok	hallucinated	released	option_probability		hal
Jev	medhallu	test	medhallu-test-0065-gt	verdict	medhallu-test-0065	3.599400000000001e-05	0.10537296199999702	factual	0.86	factual	correct	ok	factual	released	option_probability		gt
Jev	medhallu	test	medhallu-test-0065-hal	verdict	medhallu-test-0065	3.4524000000000004e-05	0.14699195499999718	hallucinated	1.0	hallucinated	correct	ok	hallucinated	released	option_probability		hal
Jev	medhallu	test	medhallu-test-0066-gt	verdict	medhallu-test-0066	3.2676000000000004e-05	0.12677153599999968	factual	0.95	factual	correct	ok	factual	released	option_probability		gt
Jev	medhallu	test	medhallu-test-0066-hal	verdict	medhallu-test-0066	3.1836000000000005e-05	0.11687364000000144	hallucinated	0.95	hallucinated	correct	ok	hallucinated	released	option_probability		hal
Jev	medhallu	test	medhallu-test-0067-gt	verdict	medhallu-test-0067	3.6288e-05	0.14894140700000236	factual	0.96	factual	correct	ok	factual	released	option_probability		gt
Jev	medhallu	test	medhallu-test-0067-hal	verdict	medhallu-test-0067	3.5574e-05	0.11115328700000049	hallucinated	1.0	hallucinated	correct	ok	hallucinated	released	option_probability		hal
Jev	medhallu	test	medhallu-test-0068-gt	verdict	medhallu-test-0068	3.7506e-05	0.19813655299999766	factual	1.0	factual	correct	ok	factual	released	option_probability		gt
Jev	medhallu	test	medhallu-test-0068-hal	verdict	medhallu-test-0068	3.7674000000000006e-05	0.10923787499999804	hallucinated	1.0	hallucinated	correct	ok	hallucinated	released	option_probability		hal
Jev	medhallu	test	medhallu-test-0069-gt	verdict	medhallu-test-0069	3.5742000000000004e-05	0.12082677600000125	factual	0.6	factual	correct	ok	factual	released	option_probability		gt
Jev	medhallu	test	medhallu-test-0069-hal	verdict	medhallu-test-0069	3.5364e-05	0.17030427699999962	hallucinated	1.0	hallucinated	correct	ok	hallucinated	released	option_probability		hal
Jev	medhallu	test	medhallu-test-0070-gt	verdict	medhallu-test-0070	2.7426000000000005e-05	0.16770760500000392	factual	0.63	factual	correct	ok	factual	released	option_probability		gt
Jev	medhallu	test	medhallu-test-0070-hal	verdict	medhallu-test-0070	2.6502000000000005e-05	0.1448028430000008	hallucinated	1.0	hallucinated	correct	ok	hallucinated	released	option_probability		hal
Jev	medhallu	test	medhallu-test-0071-gt	verdict	medhallu-test-0071	2.8980000000000004e-05	0.19537757999999883	factual	0.54	factual	correct	ok	factual	released	option_probability		gt
Jev	medhallu	test	medhallu-test-0071-hal	verdict	medhallu-test-0071	2.8014000000000003e-05	0.11919953600000355	hallucinated	0.99	hallucinated	correct	ok	hallucinated	released	option_probability		hal
Jev	medhallu	test	medhallu-test-0072-gt	verdict	medhallu-test-0072	3.4314000000000004e-05	0.11531421299999778	hallucinated	0.99	factual	incorrect	ok	factual	released	option_probability		gt
Jev	medhallu	test	medhallu-test-0072-hal	verdict	medhallu-test-0072	3.2088e-05	0.11801514100000077	hallucinated	0.98	hallucinated	correct	ok	hallucinated	released	option_probability		hal
Jev	medhallu	test	medhallu-test-0073-gt	verdict	medhallu-test-0073	3.427200000000001e-05	0.11006535700000342	hallucinated	0.97	factual	incorrect	ok	factual	released	option_probability		gt
Jev	medhallu	test	medhallu-test-0073-hal	verdict	medhallu-test-0073	3.2340000000000005e-05	0.11423349399999694	hallucinated	1.0	hallucinated	correct	ok	hallucinated	released	option_probability		hal
Jev	medhallu	test	medhallu-test-0074-gt	verdict	medhallu-test-0074	3.5322000000000005e-05	0.20068680700000385	hallucinated	0.98	factual	incorrect	ok	factual	released	option_probability		gt
Jev	medhallu	test	medhallu-test-0074-hal	verdict	medhallu-test-0074	3.3390000000000004e-05	0.11852561700000308	hallucinated	1.0	hallucinated	correct	ok	hallucinated	released	option_probability		hal
Jev	medhallu	test	medhallu-test-0075-gt	verdict	medhallu-test-0075	3.0996000000000006e-05	0.12618022000000195	factual	0.94	factual	correct	ok	factual	released	option_probability		gt
Jev	medhallu	test	medhallu-test-0075-hal	verdict	medhallu-test-0075	3.0408000000000004e-05	0.12648850200000084	hallucinated	0.98	hallucinated	correct	ok	hallucinated	released	option_probability		hal
Jev	medhallu	test	medhallu-test-0076-gt	verdict	medhallu-test-0076	3.1584e-05	0.10998402300000265	factual	0.94	factual	correct	ok	factual	released	option_probability		gt
Jev	medhallu	test	medhallu-test-0076-hal	verdict	medhallu-test-0076	3.0828000000000004e-05	0.11622040099999964	hallucinated	0.58	hallucinated	correct	ok	hallucinated	released	option_probability		hal
Jev	medhallu	test	medhallu-test-0077-gt	verdict	medhallu-test-0077	3.2130000000000006e-05	0.11447158000000002	factual	0.98	factual	correct	ok	factual	released	option_probability		gt
Jev	medhallu	test	medhallu-test-0077-hal	verdict	medhallu-test-0077	3.2172e-05	0.13563546200000332	hallucinated	0.91	hallucinated	correct	ok	hallucinated	released	option_probability		hal
Jev	medhallu	test	medhallu-test-0078-gt	verdict	medhallu-test-0078	3.784200000000001e-05	0.17213311799999786	factual	0.56	factual	correct	ok	factual	released	option_probability		gt
Jev	medhallu	test	medhallu-test-0078-hal	verdict	medhallu-test-0078	3.599400000000001e-05	0.12332639199999562	hallucinated	1.0	hallucinated	correct	ok	hallucinated	released	option_probability		hal
Jev	medhallu	test	medhallu-test-0079-gt	verdict	medhallu-test-0079	3.641400000000001e-05	0.1131198439999963	factual	1.0	factual	correct	ok	factual	released	option_probability		gt
Jev	medhallu	test	medhallu-test-0079-hal	verdict	medhallu-test-0079	3.7212e-05	0.10154635600000006	hallucinated	1.0	hallucinated	correct	ok	hallucinated	released	option_probability		hal
Jev	medhallu	test	medhallu-test-0080-gt	verdict	medhallu-test-0080	4.0908e-05	0.11313353400000636	factual	0.73	factual	correct	ok	factual	released	option_probability		gt
Jev	medhallu	test	medhallu-test-0080-hal	verdict	medhallu-test-0080	4.0236000000000006e-05	0.10815640399999893	hallucinated	0.99	hallucinated	correct	ok	hallucinated	released	option_probability		hal
Jev	medhallu	test	medhallu-test-0081-gt	verdict	medhallu-test-0081	2.9232000000000004e-05	0.12146957899999933	hallucinated	0.76	factual	incorrect	ok	factual	released	option_probability		gt
Jev	medhallu	test	medhallu-test-0081-hal	verdict	medhallu-test-0081	2.9274000000000005e-05	0.15724880799999852	hallucinated	1.0	hallucinated	correct	ok	hallucinated	released	option_probability		hal
Jev	medhallu	test	medhallu-test-0082-gt	verdict	medhallu-test-0082	4.053000000000001e-05	0.13597105499999884	factual	0.81	factual	correct	ok	factual	released	option_probability		gt
Jev	medhallu	test	medhallu-test-0082-hal	verdict	medhallu-test-0082	3.9858000000000004e-05	0.11212925899999959	hallucinated	1.0	hallucinated	correct	ok	hallucinated	released	option_probability		hal
Jev	medhallu	test	medhallu-test-0083-gt	verdict	medhallu-test-0083	4.779600000000001e-05	0.11582712100000236	factual	0.94	factual	correct	ok	factual	released	option_probability		gt
Jev	medhallu	test	medhallu-test-0083-hal	verdict	medhallu-test-0083	4.6410000000000005e-05	0.13150445000000133	hallucinated	1.0	hallucinated	correct	ok	hallucinated	released	option_probability		hal
Jev	medhallu	test	medhallu-test-0084-gt	verdict	medhallu-test-0084	4.3344000000000004e-05	0.14211901000000182	factual	0.76	factual	correct	ok	factual	released	option_probability		gt
Jev	medhallu	test	medhallu-test-0084-hal	verdict	medhallu-test-0084	3.9102000000000006e-05	0.12013766200000475	hallucinated	1.0	hallucinated	correct	ok	hallucinated	released	option_probability		hal
Jev	medhallu	test	medhallu-test-0085-gt	verdict	medhallu-test-0085	3.4902000000000006e-05	0.1320683259999953	hallucinated	0.65	factual	incorrect	ok	factual	released	option_probability		gt
Jev	medhallu	test	medhallu-test-0085-hal	verdict	medhallu-test-0085	3.385200000000001e-05	0.13795606099999702	hallucinated	1.0	hallucinated	correct	ok	hallucinated	released	option_probability		hal
Jev	medhallu	test	medhallu-test-0086-gt	verdict	medhallu-test-0086	2.9862000000000003e-05	0.10543313299999824	hallucinated	0.91	factual	incorrect	ok	factual	released	option_probability		gt
Jev	medhallu	test	medhallu-test-0086-hal	verdict	medhallu-test-0086	2.7090000000000003e-05	0.1328899579999998	hallucinated	1.0	hallucinated	correct	ok	hallucinated	released	option_probability		hal
Jev	medhallu	test	medhallu-test-0087-gt	verdict	medhallu-test-0087	3.784200000000001e-05	0.13284038400000497	hallucinated	0.93	factual	incorrect	ok	factual	released	option_probability		gt
Jev	medhallu	test	medhallu-test-0087-hal	verdict	medhallu-test-0087	3.784200000000001e-05	0.13565949899999907	hallucinated	0.75	hallucinated	correct	ok	hallucinated	released	option_probability		hal
Jev	medhallu	test	medhallu-test-0088-gt	verdict	medhallu-test-0088	3.7590000000000004e-05	0.126058227999998	factual	0.81	factual	correct	ok	factual	released	option_probability		gt
Jev	medhallu	test	medhallu-test-0088-hal	verdict	medhallu-test-0088	3.9564e-05	0.10754148199999491	hallucinated	1.0	hallucinated	correct	ok	hallucinated	released	option_probability		hal
Jev	medhallu	test	medhallu-test-0089-gt	verdict	medhallu-test-0089	3.9228000000000005e-05	0.11178765800000434	factual	0.95	factual	correct	ok	factual	released	option_probability		gt
Jev	medhallu	test	medhallu-test-0089-hal	verdict	medhallu-test-0089	4.1874000000000006e-05	0.14600091700000206	hallucinated	1.0	hallucinated	correct	ok	hallucinated	released	option_probability		hal
Jev	medhallu	test	medhallu-test-0090-gt	verdict	medhallu-test-0090	4.305e-05	0.12013353799999749	factual	0.95	factual	correct	ok	factual	released	option_probability		gt
Jev	medhallu	test	medhallu-test-0090-hal	verdict	medhallu-test-0090	4.317600000000001e-05	0.121973526000005	hallucinated	0.52	hallucinated	correct	ok	hallucinated	released	option_probability		hal
Jev	medhallu	test	medhallu-test-0091-gt	verdict	medhallu-test-0091	3.8598000000000006e-05	0.12306454500000541	factual	0.95	factual	correct	ok	factual	released	option_probability		gt
Jev	medhallu	test	medhallu-test-0091-hal	verdict	medhallu-test-0091	3.822e-05	0.11152991499999843	hallucinated	1.0	hallucinated	correct	ok	hallucinated	released	option_probability		hal
Jev	medhallu	test	medhallu-test-0092-gt	verdict	medhallu-test-0092	3.7800000000000004e-05	0.11346571300000363	factual	0.59	factual	correct	ok	factual	released	option_probability		gt
Jev	medhallu	test	medhallu-test-0092-hal	verdict	medhallu-test-0092	3.7422e-05	0.11321871500000213	hallucinated	1.0	hallucinated	correct	ok	hallucinated	released	option_probability		hal
Jev	medhallu	test	medhallu-test-0093-gt	verdict	medhallu-test-0093	3.8178000000000006e-05	0.13779592899999926	hallucinated	0.55	factual	incorrect	ok	factual	released	option_probability		gt
Jev	medhallu	test	medhallu-test-0093-hal	verdict	medhallu-test-0093	3.6456000000000005e-05	0.13068817399999944	hallucinated	1.0	hallucinated	correct	ok	hallucinated	released	option_probability		hal
Jev	medhallu	test	medhallu-test-0094-gt	verdict	medhallu-test-0094	3.5574e-05	0.14924779199999705	factual	0.84	factual	correct	ok	factual	released	option_probability		gt
Jev	medhallu	test	medhallu-test-0094-hal	verdict	medhallu-test-0094	3.4524000000000004e-05	0.13176882599999828	hallucinated	1.0	hallucinated	correct	ok	hallucinated	released	option_probability		hal
Jev	medhallu	test	medhallu-test-0095-gt	verdict	medhallu-test-0095	3.0324000000000003e-05	0.11818483700000115	factual	0.64	factual	correct	ok	factual	released	option_probability		gt
Jev	medhallu	test	medhallu-test-0095-hal	verdict	medhallu-test-0095	2.7930000000000005e-05	0.13278376899999955	factual	0.99	hallucinated	incorrect	ok	hallucinated	released	option_probability		hal
Jev	medhallu	test	medhallu-test-0096-gt	verdict	medhallu-test-0096	3.6582e-05	0.1705408940000055	factual	0.92	factual	correct	ok	factual	released	option_probability		gt
Jev	medhallu	test	medhallu-test-0096-hal	verdict	medhallu-test-0096	3.641400000000001e-05	0.2379227829999948	hallucinated	1.0	hallucinated	correct	ok	hallucinated	released	option_probability		hal
Jev	medhallu	test	medhallu-test-0097-gt	verdict	medhallu-test-0097	4.4772000000000004e-05	0.19224754500000074	factual	0.91	factual	correct	ok	factual	released	option_probability		gt
Jev	medhallu	test	medhallu-test-0097-hal	verdict	medhallu-test-0097	4.103400000000001e-05	0.14648738999999722	hallucinated	1.0	hallucinated	correct	ok	hallucinated	released	option_probability		hal
Jev	medhallu	test	medhallu-test-0098-gt	verdict	medhallu-test-0098	3.4146e-05	0.1429538249999993	hallucinated	0.91	factual	incorrect	ok	factual	released	option_probability		gt
Jev	medhallu	test	medhallu-test-0098-hal	verdict	medhallu-test-0098	3.3558000000000006e-05	0.17608313199999515	hallucinated	1.0	hallucinated	correct	ok	hallucinated	released	option_probability		hal
Jev	medhallu	test	medhallu-test-0099-gt	verdict	medhallu-test-0099	3.5238000000000004e-05	0.11708286200000373	hallucinated	0.97	factual	incorrect	ok	factual	released	option_probability		gt
Jev	medhallu	test	medhallu-test-0099-hal	verdict	medhallu-test-0099	3.3474000000000005e-05	0.12914968399999793	hallucinated	1.0	hallucinated	correct	ok	hallucinated	released	option_probability		hal
Jev	medhallu	test	medhallu-test-0100-gt	verdict	medhallu-test-0100	3.435600000000001e-05	0.14631092200000495	factual	0.61	factual	correct	ok	factual	released	option_probability		gt
Jev	medhallu	test	medhallu-test-0100-hal	verdict	medhallu-test-0100	3.3894000000000004e-05	0.16000610999999765	hallucinated	1.0	hallucinated	correct	ok	hallucinated	released	option_probability		hal
Jev	medhallu	test	medhallu-test-0101-gt	verdict	medhallu-test-0101	3.9312000000000006e-05	0.1590571159999996	factual	0.92	factual	correct	ok	factual	released	option_probability		gt
Jev	medhallu	test	medhallu-test-0101-hal	verdict	medhallu-test-0101	3.868200000000001e-05	0.12536593399999418	hallucinated	1.0	hallucinated	correct	ok	hallucinated	released	option_probability		hal
Jev	medhallu	test	medhallu-test-0102-gt	verdict	medhallu-test-0102	3.4398000000000005e-05	0.1362728670000024	factual	0.69	factual	correct	ok	factual	released	option_probability		gt
Jev	medhallu	test	medhallu-test-0102-hal	verdict	medhallu-test-0102	3.3558000000000006e-05	0.17980427799999887	hallucinated	1.0	hallucinated	correct	ok	hallucinated	released	option_probability		hal
Jev	medhallu	test	medhallu-test-0103-gt	verdict	medhallu-test-0103	4.380600000000001e-05	0.16389363500000087	hallucinated	0.61	factual	incorrect	ok	factual	released	option_probability		gt
Jev	medhallu	test	medhallu-test-0103-hal	verdict	medhallu-test-0103	4.586400000000001e-05	0.10753733399999987	hallucinated	1.0	hallucinated	correct	ok	hallucinated	released	option_probability		hal
Jev	medhallu	test	medhallu-test-0104-gt	verdict	medhallu-test-0104	3.948000000000001e-05	0.14747254899999973	hallucinated	0.96	factual	incorrect	ok	factual	released	option_probability		gt
Jev	medhallu	test	medhallu-test-0104-hal	verdict	medhallu-test-0104	3.8598000000000006e-05	0.16725217799999825	hallucinated	0.82	hallucinated	correct	ok	hallucinated	released	option_probability		hal
Jev	medhallu	test	medhallu-test-0105-gt	verdict	medhallu-test-0105	3.6036000000000005e-05	0.1298119989999975	factual	0.87	factual	correct	ok	factual	released	option_probability		gt
Jev	medhallu	test	medhallu-test-0105-hal	verdict	medhallu-test-0105	3.5322000000000005e-05	0.1700417049999956	hallucinated	1.0	hallucinated	correct	ok	hallucinated	released	option_probability		hal
Jev	medhallu	test	medhallu-test-0106-gt	verdict	medhallu-test-0106	3.435600000000001e-05	0.1761737989999972	hallucinated	0.57	factual	incorrect	ok	factual	released	option_probability		gt
Jev	medhallu	test	medhallu-test-0106-hal	verdict	medhallu-test-0106	3.364200000000001e-05	0.17053067799999866	hallucinated	0.9	hallucinated	correct	ok	hallucinated	released	option_probability		hal
Jev	medhallu	test	medhallu-test-0107-gt	verdict	medhallu-test-0107	3.5196000000000007e-05	0.13979952100000048	factual	0.95	factual	correct	ok	factual	released	option_probability		gt
Jev	medhallu	test	medhallu-test-0107-hal	verdict	medhallu-test-0107	3.4398000000000005e-05	0.14223808100000213	hallucinated	0.99	hallucinated	correct	ok	hallucinated	released	option_probability		hal
Jev	medhallu	test	medhallu-test-0108-gt	verdict	medhallu-test-0108	4.0152000000000005e-05	0.21286160599999704	factual	0.82	factual	correct	ok	factual	released	option_probability		gt
Jev	medhallu	test	medhallu-test-0108-hal	verdict	medhallu-test-0108	4.011000000000001e-05	0.10825803600000228	hallucinated	0.95	hallucinated	correct	ok	hallucinated	released	option_probability		hal
Jev	medhallu	test	medhallu-test-0109-gt	verdict	medhallu-test-0109	4.019400000000001e-05	0.1438582420000003	factual	0.96	factual	correct	ok	factual	released	option_probability		gt
Jev	medhallu	test	medhallu-test-0109-hal	verdict	medhallu-test-0109	3.990000000000001e-05	0.10699334699999952	hallucinated	1.0	hallucinated	correct	ok	hallucinated	released	option_probability		hal
Jev	medhallu	test	medhallu-test-0110-gt	verdict	medhallu-test-0110	3.2172e-05	0.11323674900000213	hallucinated	0.62	factual	incorrect	ok	factual	released	option_probability		gt
Jev	medhallu	test	medhallu-test-0110-hal	verdict	medhallu-test-0110	3.1332000000000004e-05	0.10271696800000285	hallucinated	1.0	hallucinated	correct	ok	hallucinated	released	option_probability		hal
Jev	medhallu	test	medhallu-test-0111-gt	verdict	medhallu-test-0111	3.733800000000001e-05	0.1458223500000031	hallucinated	0.98	factual	incorrect	ok	factual	released	option_probability		gt
Jev	medhallu	test	medhallu-test-0111-hal	verdict	medhallu-test-0111	3.6666000000000004e-05	0.14677858599999638	hallucinated	1.0	hallucinated	correct	ok	hallucinated	released	option_probability		hal
Jev	medhallu	test	medhallu-test-0112-gt	verdict	medhallu-test-0112	3.3768000000000006e-05	0.13734611699999988	factual	0.63	factual	correct	ok	factual	released	option_probability		gt
Jev	medhallu	test	medhallu-test-0112-hal	verdict	medhallu-test-0112	3.2844000000000006e-05	0.15516685600000102	hallucinated	1.0	hallucinated	correct	ok	hallucinated	released	option_probability		hal
Jev	medhallu	test	medhallu-test-0113-gt	verdict	medhallu-test-0113	3.477600000000001e-05	0.11209197099999813	hallucinated	0.54	factual	incorrect	ok	factual	released	option_probability		gt
Jev	medhallu	test	medhallu-test-0113-hal	verdict	medhallu-test-0113	3.3516e-05	0.15558109800000608	hallucinated	0.95	hallucinated	correct	ok	hallucinated	released	option_probability		hal
Jev	medhallu	test	medhallu-test-0114-gt	verdict	medhallu-test-0114	3.3726e-05	0.168635934000001	factual	0.87	factual	correct	ok	factual	released	option_probability		gt
Jev	medhallu	test	medhallu-test-0114-hal	verdict	medhallu-test-0114	3.3390000000000004e-05	0.12903312000000255	hallucinated	1.0	hallucinated	correct	ok	hallucinated	released	option_probability		hal
Jev	medhallu	test	medhallu-test-0115-gt	verdict	medhallu-test-0115	3.599400000000001e-05	0.10869831599999458	hallucinated	0.81	factual	incorrect	ok	factual	released	option_probability		gt
Jev	medhallu	test	medhallu-test-0115-hal	verdict	medhallu-test-0115	3.498600000000001e-05	0.11943241800000237	hallucinated	0.96	hallucinated	correct	ok	hallucinated	released	option_probability		hal
Jev	medhallu	test	medhallu-test-0116-gt	verdict	medhallu-test-0116	3.4734e-05	0.11345511600000435	factual	0.51	factual	correct	ok	factual	released	option_probability		gt
Jev	medhallu	test	medhallu-test-0116-hal	verdict	medhallu-test-0116	3.570000000000001e-05	0.13769743400000323	hallucinated	0.98	hallucinated	correct	ok	hallucinated	released	option_probability		hal
Jev	medhallu	test	medhallu-test-0117-gt	verdict	medhallu-test-0117	4.111800000000001e-05	0.12273691800000108	factual	0.82	factual	correct	ok	factual	released	option_probability		gt
Jev	medhallu	test	medhallu-test-0117-hal	verdict	medhallu-test-0117	4.0362000000000004e-05	0.11545263499999692	hallucinated	1.0	hallucinated	correct	ok	hallucinated	released	option_probability		hal
Jev	medhallu	test	medhallu-test-0118-gt	verdict	medhallu-test-0118	3.0366000000000004e-05	0.14284535299999845	hallucinated	0.88	factual	incorrect	ok	factual	released	option_probability		gt
Jev	medhallu	test	medhallu-test-0118-hal	verdict	medhallu-test-0118	2.7594000000000004e-05	0.10995914000000084	hallucinated	0.98	hallucinated	correct	ok	hallucinated	released	option_probability		hal
Jev	medhallu	test	medhallu-test-0119-gt	verdict	medhallu-test-0119	3.1668e-05	0.13459303500000175	factual	0.72	factual	correct	ok	factual	released	option_probability		gt
Jev	medhallu	test	medhallu-test-0119-hal	verdict	medhallu-test-0119	3.0408000000000004e-05	0.11780673900000238	hallucinated	1.0	hallucinated	correct	ok	hallucinated	released	option_probability		hal
Jev	medhallu	test	medhallu-test-0120-gt	verdict	medhallu-test-0120	3.775800000000001e-05	0.16136922600000503	hallucinated	0.94	factual	incorrect	ok	factual	released	option_probability		gt
Jev	medhallu	test	medhallu-test-0120-hal	verdict	medhallu-test-0120	3.6078e-05	0.11062405799999908	hallucinated	1.0	hallucinated	correct	ok	hallucinated	released	option_probability		hal
Jev	medhallu	test	medhallu-test-0121-gt	verdict	medhallu-test-0121	3.6540000000000006e-05	0.12113367500000294	hallucinated	0.99	factual	incorrect	ok	factual	released	option_probability		gt
Jev	medhallu	test	medhallu-test-0121-hal	verdict	medhallu-test-0121	3.5322000000000005e-05	0.14176844800000055	hallucinated	1.0	hallucinated	correct	ok	hallucinated	released	option_probability		hal
Jev	medhallu	test	medhallu-test-0122-gt	verdict	medhallu-test-0122	4.6830000000000004e-05	0.1435020300000005	factual	0.55	factual	correct	ok	factual	released	option_probability		gt
Jev	medhallu	test	medhallu-test-0122-hal	verdict	medhallu-test-0122	4.7838000000000005e-05	0.11247837299999475	hallucinated	0.99	hallucinated	correct	ok	hallucinated	released	option_probability		hal
Jev	medhallu	test	medhallu-test-0123-gt	verdict	medhallu-test-0123	3.6540000000000006e-05	0.11870487000000196	factual	0.77	factual	correct	ok	factual	released	option_probability		gt
Jev	medhallu	test	medhallu-test-0123-hal	verdict	medhallu-test-0123	3.641400000000001e-05	0.13911902099999907	hallucinated	1.0	hallucinated	correct	ok	hallucinated	released	option_probability		hal
Jev	medhallu	test	medhallu-test-0124-gt	verdict	medhallu-test-0124	3.465e-05	0.11491561999999789	hallucinated	0.69	factual	incorrect	ok	factual	released	option_probability		gt
Jev	medhallu	test	medhallu-test-0124-hal	verdict	medhallu-test-0124	3.456600000000001e-05	0.1190333790000011	hallucinated	1.0	hallucinated	correct	ok	hallucinated	released	option_probability		hal
Jev	medhallu	test	medhallu-test-0125-gt	verdict	medhallu-test-0125	3.6078e-05	0.11029070700000432	factual	0.89	factual	correct	ok	factual	released	option_probability		gt
Jev	medhallu	test	medhallu-test-0125-hal	verdict	medhallu-test-0125	3.406200000000001e-05	0.12219635799999651	hallucinated	1.0	hallucinated	correct	ok	hallucinated	released	option_probability		hal
Jev	medhallu	test	medhallu-test-0126-gt	verdict	medhallu-test-0126	2.9652000000000003e-05	0.12131305199999787	factual	1.0	factual	correct	ok	factual	released	option_probability		gt
Jev	medhallu	test	medhallu-test-0126-hal	verdict	medhallu-test-0126	2.9610000000000003e-05	0.11004269400000055	hallucinated	1.0	hallucinated	correct	ok	hallucinated	released	option_probability		hal
Jev	medhallu	test	medhallu-test-0127-gt	verdict	medhallu-test-0127	3.4482000000000006e-05	0.10942987499999646	factual	0.86	factual	correct	ok	factual	released	option_probability		gt
Jev	medhallu	test	medhallu-test-0127-hal	verdict	medhallu-test-0127	3.456600000000001e-05	0.1153078879999967	hallucinated	1.0	hallucinated	correct	ok	hallucinated	released	option_probability		hal
Jev	medhallu	test	medhallu-test-0128-gt	verdict	medhallu-test-0128	3.5574e-05	0.10718044000000049	factual	0.84	factual	correct	ok	factual	released	option_probability		gt
Jev	medhallu	test	medhallu-test-0128-hal	verdict	medhallu-test-0128	3.5448000000000003e-05	0.12630219100000062	hallucinated	0.98	hallucinated	correct	ok	hallucinated	released	option_probability		hal
Jev	medhallu	test	medhallu-test-0129-gt	verdict	medhallu-test-0129	3.1458e-05	0.1460123450000026	factual	0.95	factual	correct	ok	factual	released	option_probability		gt
Jev	medhallu	test	medhallu-test-0129-hal	verdict	medhallu-test-0129	2.9610000000000003e-05	0.16250065500000233	hallucinated	1.0	hallucinated	correct	ok	hallucinated	released	option_probability		hal
Jev	medhallu	test	medhallu-test-0130-gt	verdict	medhallu-test-0130	4.317600000000001e-05	0.15995296999999908	factual	0.93	factual	correct	ok	factual	released	option_probability		gt
Jev	medhallu	test	medhallu-test-0130-hal	verdict	medhallu-test-0130	4.216800000000001e-05	0.1197198889999953	hallucinated	1.0	hallucinated	correct	ok	hallucinated	released	option_probability		hal
Jev	medhallu	test	medhallu-test-0131-gt	verdict	medhallu-test-0131	3.0996000000000006e-05	0.11626522400000283	factual	0.8	factual	correct	ok	factual	released	option_probability		gt
Jev	medhallu	test	medhallu-test-0131-hal	verdict	medhallu-test-0131	3.1416000000000005e-05	0.1404633860000004	hallucinated	0.93	hallucinated	correct	ok	hallucinated	released	option_probability		hal
Jev	medhallu	test	medhallu-test-0132-gt	verdict	medhallu-test-0132	4.0908e-05	0.17492200899999943	factual	0.86	factual	correct	ok	factual	released	option_probability		gt
Jev	medhallu	test	medhallu-test-0132-hal	verdict	medhallu-test-0132	4.0446000000000005e-05	0.12418595399999788	hallucinated	1.0	hallucinated	correct	ok	hallucinated	released	option_probability		hal
Jev	medhallu	test	medhallu-test-0133-gt	verdict	medhallu-test-0133	3.599400000000001e-05	0.12215385500000053	factual	0.79	factual	correct	ok	factual	released	option_probability		gt
Jev	medhallu	test	medhallu-test-0133-hal	verdict	medhallu-test-0133	3.4734e-05	0.12216356799999772	hallucinated	1.0	hallucinated	correct	ok	hallucinated	released	option_probability		hal
Jev	medhallu	test	medhallu-test-0134-gt	verdict	medhallu-test-0134	3.2592e-05	0.12464699600000273	factual	0.71	factual	correct	ok	factual	released	option_probability		gt
Jev	medhallu	test	medhallu-test-0134-hal	verdict	medhallu-test-0134	3.2088e-05	0.1212374680000039	hallucinated	0.97	hallucinated	correct	ok	hallucinated	released	option_probability		hal
Jev	medhallu	test	medhallu-test-0135-gt	verdict	medhallu-test-0135	2.8560000000000004e-05	0.12474349099999671	factual	0.91	factual	correct	ok	factual	released	option_probability		gt
Jev	medhallu	test	medhallu-test-0135-hal	verdict	medhallu-test-0135	2.8350000000000005e-05	0.10788759000000425	hallucinated	0.94	hallucinated	correct	ok	hallucinated	released	option_probability		hal
Jev	medhallu	test	medhallu-test-0136-gt	verdict	medhallu-test-0136	3.3012e-05	0.11020690099999797	hallucinated	0.61	factual	incorrect	ok	factual	released	option_probability		gt
Jev	medhallu	test	medhallu-test-0136-hal	verdict	medhallu-test-0136	3.5238000000000004e-05	0.11832591600000342	hallucinated	0.62	hallucinated	correct	ok	hallucinated	released	option_probability		hal
Jev	medhallu	test	medhallu-test-0137-gt	verdict	medhallu-test-0137	3.990000000000001e-05	0.1357470870000057	factual	0.8	factual	correct	ok	factual	released	option_probability		gt
Jev	medhallu	test	medhallu-test-0137-hal	verdict	medhallu-test-0137	3.7674000000000006e-05	0.17843056599999585	hallucinated	0.99	hallucinated	correct	ok	hallucinated	released	option_probability		hal
Jev	medhallu	test	medhallu-test-0138-gt	verdict	medhallu-test-0138	4.1412e-05	0.11252464900000092	hallucinated	0.78	factual	incorrect	ok	factual	released	option_probability		gt
Jev	medhallu	test	medhallu-test-0138-hal	verdict	medhallu-test-0138	3.9774e-05	0.1263535779999998	hallucinated	0.74	hallucinated	correct	ok	hallucinated	released	option_probability		hal
Jev	medhallu	test	medhallu-test-0139-gt	verdict	medhallu-test-0139	3.0282000000000002e-05	0.17195243200000476	factual	0.98	factual	correct	ok	factual	released	option_probability		gt
Jev	medhallu	test	medhallu-test-0139-hal	verdict	medhallu-test-0139	3.0030000000000006e-05	0.13993018600000084	hallucinated	1.0	hallucinated	correct	ok	hallucinated	released	option_probability		hal
Jev	medhallu	test	medhallu-test-0140-gt	verdict	medhallu-test-0140	3.7212e-05	0.11369591900000131	factual	0.74	factual	correct	ok	factual	released	option_probability		gt
Jev	medhallu	test	medhallu-test-0140-hal	verdict	medhallu-test-0140	3.7422e-05	0.11465618100000086	hallucinated	1.0	hallucinated	correct	ok	hallucinated	released	option_probability		hal
Jev	medhallu	test	medhallu-test-0141-gt	verdict	medhallu-test-0141	2.8266000000000003e-05	0.11028583199999531	factual	0.82	factual	correct	ok	factual	released	option_probability		gt
Jev	medhallu	test	medhallu-test-0141-hal	verdict	medhallu-test-0141	2.7594000000000004e-05	0.1250010279999998	hallucinated	0.99	hallucinated	correct	ok	hallucinated	released	option_probability		hal
Jev	medhallu	test	medhallu-test-0142-gt	verdict	medhallu-test-0142	3.4902000000000006e-05	0.17137612799999857	factual	0.83	factual	correct	ok	factual	released	option_probability		gt
Jev	medhallu	test	medhallu-test-0142-hal	verdict	medhallu-test-0142	3.3222e-05	0.11309561699999904	hallucinated	0.99	hallucinated	correct	ok	hallucinated	released	option_probability		hal
Jev	medhallu	test	medhallu-test-0143-gt	verdict	medhallu-test-0143	2.6586000000000003e-05	0.10838935299999974	factual	0.62	factual	correct	ok	factual	released	option_probability		gt
Jev	medhallu	test	medhallu-test-0143-hal	verdict	medhallu-test-0143	2.5830000000000002e-05	0.1154853639999942	hallucinated	0.99	hallucinated	correct	ok	hallucinated	released	option_probability		hal
Jev	medhallu	test	medhallu-test-0144-gt	verdict	medhallu-test-0144	3.5196000000000007e-05	0.10939249900000192	hallucinated	0.83	factual	incorrect	ok	factual	released	option_probability		gt
Jev	medhallu	test	medhallu-test-0144-hal	verdict	medhallu-test-0144	3.4902000000000006e-05	0.11680805000000305	hallucinated	0.99	hallucinated	correct	ok	hallucinated	released	option_probability		hal
Jev	medhallu	test	medhallu-test-0145-gt	verdict	medhallu-test-0145	3.2298e-05	0.16773712500000215	factual	0.98	factual	correct	ok	factual	released	option_probability		gt
Jev	medhallu	test	medhallu-test-0145-hal	verdict	medhallu-test-0145	3.2298e-05	0.13245765099999574	factual	0.84	hallucinated	incorrect	ok	hallucinated	released	option_probability		hal
Jev	medhallu	test	medhallu-test-0146-gt	verdict	medhallu-test-0146	3.313800000000001e-05	0.10311707900000044	hallucinated	0.64	factual	incorrect	ok	factual	released	option_probability		gt
Jev	medhallu	test	medhallu-test-0146-hal	verdict	medhallu-test-0146	3.057600000000001e-05	0.11406473099999914	hallucinated	0.87	hallucinated	correct	ok	hallucinated	released	option_probability		hal
Jev	medhallu	test	medhallu-test-0147-gt	verdict	medhallu-test-0147	3.784200000000001e-05	0.12483114299999443	hallucinated	0.65	factual	incorrect	ok	factual	released	option_probability		gt
Jev	medhallu	test	medhallu-test-0147-hal	verdict	medhallu-test-0147	3.805200000000001e-05	0.1172824530000014	factual	0.65	hallucinated	incorrect	ok	hallucinated	released	option_probability		hal
Jev	medhallu	test	medhallu-test-0148-gt	verdict	medhallu-test-0148	3.2802e-05	0.10927764699999898	hallucinated	0.56	factual	incorrect	ok	factual	released	option_probability		gt
Jev	medhallu	test	medhallu-test-0148-hal	verdict	medhallu-test-0148	3.1794e-05	0.0960536970000021	hallucinated	1.0	hallucinated	correct	ok	hallucinated	released	option_probability		hal
Jev	medhallu	test	medhallu-test-0149-gt	verdict	medhallu-test-0149	3.5322000000000005e-05	0.1121878750000036	factual	0.95	factual	correct	ok	factual	released	option_probability		gt
Jev	medhallu	test	medhallu-test-0149-hal	verdict	medhallu-test-0149	3.486e-05	0.1349681579999995	hallucinated	1.0	hallucinated	correct	ok	hallucinated	released	option_probability		hal
Jev	medhallu	test	medhallu-test-0150-gt	verdict	medhallu-test-0150	3.3012e-05	0.11451037999999869	factual	0.62	factual	correct	ok	factual	released	option_probability		gt
Jev	medhallu	test	medhallu-test-0150-hal	verdict	medhallu-test-0150	3.1122000000000005e-05	0.12950295499999953	hallucinated	1.0	hallucinated	correct	ok	hallucinated	released	option_probability		hal
Jev	medhallu	test	medhallu-test-0151-gt	verdict	medhallu-test-0151	3.3768000000000006e-05	0.18539503600000273	factual	0.99	factual	correct	ok	factual	released	option_probability		gt
Jev	medhallu	test	medhallu-test-0151-hal	verdict	medhallu-test-0151	3.3096e-05	0.11246686300000164	hallucinated	1.0	hallucinated	correct	ok	hallucinated	released	option_probability		hal
Jev	medhallu	test	medhallu-test-0152-gt	verdict	medhallu-test-0152	3.5574e-05	0.11996052199999951	factual	0.93	factual	correct	ok	factual	released	option_probability		gt
Jev	medhallu	test	medhallu-test-0152-hal	verdict	medhallu-test-0152	3.4524000000000004e-05	0.11778956999999934	factual	0.59	hallucinated	incorrect	ok	hallucinated	released	option_probability		hal
Jev	medhallu	test	medhallu-test-0153-gt	verdict	medhallu-test-0153	3.9648000000000004e-05	0.1031177079999992	factual	0.93	factual	correct	ok	factual	released	option_probability		gt
Jev	medhallu	test	medhallu-test-0153-hal	verdict	medhallu-test-0153	3.8346e-05	0.11731745200000177	hallucinated	1.0	hallucinated	correct	ok	hallucinated	released	option_probability		hal
Jev	medhallu	test	medhallu-test-0154-gt	verdict	medhallu-test-0154	3.3726e-05	0.17721290500000464	factual	1.0	factual	correct	ok	factual	released	option_probability		gt
Jev	medhallu	test	medhallu-test-0154-hal	verdict	medhallu-test-0154	3.3264000000000005e-05	0.15384173600000395	hallucinated	1.0	hallucinated	correct	ok	hallucinated	released	option_probability		hal
Jev	medhallu	test	medhallu-test-0155-gt	verdict	medhallu-test-0155	3.3096e-05	0.10677869399999906	factual	0.6	factual	correct	ok	factual	released	option_probability		gt
Jev	medhallu	test	medhallu-test-0155-hal	verdict	medhallu-test-0155	3.3096e-05	0.11453340399999945	hallucinated	0.97	hallucinated	correct	ok	hallucinated	released	option_probability		hal
Jev	medhallu	test	medhallu-test-0156-gt	verdict	medhallu-test-0156	3.9312000000000006e-05	0.1167384649999974	hallucinated	0.83	factual	incorrect	ok	factual	released	option_probability		gt
Jev	medhallu	test	medhallu-test-0156-hal	verdict	medhallu-test-0156	3.906e-05	0.1200838369999957	hallucinated	0.79	hallucinated	correct	ok	hallucinated	released	option_probability		hal
Jev	medhallu	test	medhallu-test-0157-gt	verdict	medhallu-test-0157	2.7468000000000002e-05	0.11288075400000253	factual	0.64	factual	correct	ok	factual	released	option_probability		gt
Jev	medhallu	test	medhallu-test-0157-hal	verdict	medhallu-test-0157	2.7510000000000003e-05	0.11386148599999757	hallucinated	1.0	hallucinated	correct	ok	hallucinated	released	option_probability		hal
Jev	medhallu	test	medhallu-test-0158-gt	verdict	medhallu-test-0158	3.5616000000000006e-05	0.12888122199999685	hallucinated	0.77	factual	incorrect	ok	factual	released	option_probability		gt
Jev	medhallu	test	medhallu-test-0158-hal	verdict	medhallu-test-0158	3.5028000000000004e-05	0.12090421799999973	hallucinated	1.0	hallucinated	correct	ok	hallucinated	released	option_probability		hal
Jev	medhallu	test	medhallu-test-0159-gt	verdict	medhallu-test-0159	3.7464000000000006e-05	0.11359484700000166	hallucinated	0.65	factual	incorrect	ok	factual	released	option_probability		gt
Jev	medhallu	test	medhallu-test-0159-hal	verdict	medhallu-test-0159	3.5784e-05	0.15521296599999346	hallucinated	1.0	hallucinated	correct	ok	hallucinated	released	option_probability		hal
Jev	medhallu	test	medhallu-test-0160-gt	verdict	medhallu-test-0160	4.124400000000001e-05	0.11194546099999769	hallucinated	0.99	factual	incorrect	ok	factual	released	option_probability		gt
Jev	medhallu	test	medhallu-test-0160-hal	verdict	medhallu-test-0160	4.124400000000001e-05	0.17433937399999877	hallucinated	0.99	hallucinated	correct	ok	hallucinated	released	option_probability		hal
Jev	medhallu	test	medhallu-test-0161-gt	verdict	medhallu-test-0161	3.864e-05	0.10546615599999853	hallucinated	0.6	factual	incorrect	ok	factual	released	option_probability		gt
Jev	medhallu	test	medhallu-test-0161-hal	verdict	medhallu-test-0161	3.7464000000000006e-05	0.11132302699999741	hallucinated	0.96	hallucinated	correct	ok	hallucinated	released	option_probability		hal
Jev	medhallu	test	medhallu-test-0162-gt	verdict	medhallu-test-0162	3.6078e-05	0.13762353399999938	factual	0.82	factual	correct	ok	factual	released	option_probability		gt
Jev	medhallu	test	medhallu-test-0162-hal	verdict	medhallu-test-0162	3.4608000000000005e-05	0.10311525600000238	hallucinated	1.0	hallucinated	correct	ok	hallucinated	released	option_probability		hal
Jev	medhallu	test	medhallu-test-0163-gt	verdict	medhallu-test-0163	3.784200000000001e-05	0.12887590300000085	hallucinated	0.61	factual	incorrect	ok	factual	released	option_probability		gt
Jev	medhallu	test	medhallu-test-0163-hal	verdict	medhallu-test-0163	3.5658e-05	0.12583049300000226	hallucinated	1.0	hallucinated	correct	ok	hallucinated	released	option_probability		hal
Jev	medhallu	test	medhallu-test-0164-gt	verdict	medhallu-test-0164	3.6288e-05	0.15040196400000383	factual	1.0	factual	correct	ok	factual	released	option_probability		gt
Jev	medhallu	test	medhallu-test-0164-hal	verdict	medhallu-test-0164	3.6288e-05	0.1376763630000042	hallucinated	1.0	hallucinated	correct	ok	hallucinated	released	option_probability		hal
Jev	medhallu	test	medhallu-test-0165-gt	verdict	medhallu-test-0165	3.6960000000000005e-05	0.11036257499999635	factual	0.98	factual	correct	ok	factual	released	option_probability		gt
Jev	medhallu	test	medhallu-test-0165-hal	verdict	medhallu-test-0165	3.6372000000000003e-05	0.1218189810000041	hallucinated	1.0	hallucinated	correct	ok	hallucinated	released	option_probability		hal
Jev	medhallu	test	medhallu-test-0166-gt	verdict	medhallu-test-0166	3.1836000000000005e-05	0.10957125699999892	factual	0.91	factual	correct	ok	factual	released	option_probability		gt
Jev	medhallu	test	medhallu-test-0166-hal	verdict	medhallu-test-0166	3.200400000000001e-05	0.10897321999999576	hallucinated	0.79	hallucinated	correct	ok	hallucinated	released	option_probability		hal
Jev	medhallu	test	medhallu-test-0167-gt	verdict	medhallu-test-0167	3.271800000000001e-05	0.1182288629999988	factual	0.75	factual	correct	ok	factual	released	option_probability		gt
Jev	medhallu	test	medhallu-test-0167-hal	verdict	medhallu-test-0167	3.3054000000000006e-05	0.12827079499999883	hallucinated	0.94	hallucinated	correct	ok	hallucinated	released	option_probability		hal
Jev	medhallu	test	medhallu-test-0168-gt	verdict	medhallu-test-0168	3.8724000000000004e-05	0.15856921299999982	factual	1.0	factual	correct	ok	factual	released	option_probability		gt
Jev	medhallu	test	medhallu-test-0168-hal	verdict	medhallu-test-0168	3.9354e-05	0.16157825999999886	hallucinated	1.0	hallucinated	correct	ok	hallucinated	released	option_probability		hal
Jev	medhallu	test	medhallu-test-0169-gt	verdict	medhallu-test-0169	3.0618000000000004e-05	0.15678335300000157	factual	0.79	factual	correct	ok	factual	released	option_probability		gt
Jev	medhallu	test	medhallu-test-0169-hal	verdict	medhallu-test-0169	2.9064000000000005e-05	0.10863476099999758	hallucinated	0.73	hallucinated	correct	ok	hallucinated	released	option_probability		hal
Jev	medhallu	test	medhallu-test-0170-gt	verdict	medhallu-test-0170	3.7380000000000005e-05	0.10894198300000113	factual	0.56	factual	correct	ok	factual	released	option_probability		gt
Jev	medhallu	test	medhallu-test-0170-hal	verdict	medhallu-test-0170	3.549000000000001e-05	0.16150118400000224	hallucinated	1.0	hallucinated	correct	ok	hallucinated	released	option_probability		hal
Jev	medhallu	test	medhallu-test-0171-gt	verdict	medhallu-test-0171	2.8056000000000004e-05	0.1099861300000029	factual	0.81	factual	correct	ok	factual	released	option_probability		gt
Jev	medhallu	test	medhallu-test-0171-hal	verdict	medhallu-test-0171	2.8098000000000004e-05	0.1185918870000009	hallucinated	1.0	hallucinated	correct	ok	hallucinated	released	option_probability		hal
Jev	medhallu	test	medhallu-test-0172-gt	verdict	medhallu-test-0172	3.271800000000001e-05	0.10854296400000152	hallucinated	0.88	factual	incorrect	ok	factual	released	option_probability		gt
Jev	medhallu	test	medhallu-test-0172-hal	verdict	medhallu-test-0172	3.066e-05	0.11885387099999889	hallucinated	1.0	hallucinated	correct	ok	hallucinated	released	option_probability		hal
Jev	medhallu	test	medhallu-test-0173-gt	verdict	medhallu-test-0173	4.0278e-05	0.1131464340000008	hallucinated	0.89	factual	incorrect	ok	factual	released	option_probability		gt
Jev	medhallu	test	medhallu-test-0173-hal	verdict	medhallu-test-0173	3.9984e-05	0.11185738900000075	hallucinated	1.0	hallucinated	correct	ok	hallucinated	released	option_probability		hal
Jev	medhallu	test	medhallu-test-0174-gt	verdict	medhallu-test-0174	3.5532000000000005e-05	0.12827124600000417	factual	0.75	factual	correct	ok	factual	released	option_probability		gt
Jev	medhallu	test	medhallu-test-0174-hal	verdict	medhallu-test-0174	3.4734e-05	0.13283092000000352	hallucinated	1.0	hallucinated	correct	ok	hallucinated	released	option_probability		hal
Jev	medhallu	test	medhallu-test-0175-gt	verdict	medhallu-test-0175	3.960600000000001e-05	0.11033363199999968	factual	0.74	factual	correct	ok	factual	released	option_probability		gt
Jev	medhallu	test	medhallu-test-0175-hal	verdict	medhallu-test-0175	3.9522000000000005e-05	0.14680502499999903	hallucinated	1.0	hallucinated	correct	ok	hallucinated	released	option_probability		hal
Jev	medhallu	test	medhallu-test-0176-gt	verdict	medhallu-test-0176	4.2546e-05	0.12290254900000264	factual	0.99	factual	correct	ok	factual	released	option_probability		gt
Jev	medhallu	test	medhallu-test-0176-hal	verdict	medhallu-test-0176	4.0740000000000006e-05	0.14628523500000057	hallucinated	1.0	hallucinated	correct	ok	hallucinated	released	option_probability		hal
Jev	medhallu	test	medhallu-test-0177-gt	verdict	medhallu-test-0177	3.3684000000000005e-05	0.11255833099999535	factual	0.68	factual	correct	ok	factual	released	option_probability		gt
Jev	medhallu	test	medhallu-test-0177-hal	verdict	medhallu-test-0177	3.3264000000000005e-05	0.1217616140000004	hallucinated	1.0	hallucinated	correct	ok	hallucinated	released	option_probability		hal
Jev	medhallu	test	medhallu-test-0178-gt	verdict	medhallu-test-0178	3.435600000000001e-05	0.13057099699999952	hallucinated	0.61	factual	incorrect	ok	factual	released	option_probability		gt
Jev	medhallu	test	medhallu-test-0178-hal	verdict	medhallu-test-0178	3.3390000000000004e-05	0.11883103499999947	hallucinated	1.0	hallucinated	correct	ok	hallucinated	released	option_probability		hal
Jev	medhallu	test	medhallu-test-0179-gt	verdict	medhallu-test-0179	3.775800000000001e-05	0.11041562500000168	factual	0.92	factual	correct	ok	factual	released	option_probability		gt
Jev	medhallu	test	medhallu-test-0179-hal	verdict	medhallu-test-0179	3.7296000000000003e-05	0.12031044600000484	hallucinated	1.0	hallucinated	correct	ok	hallucinated	released	option_probability		hal
Jev	medhallu	test	medhallu-test-0180-gt	verdict	medhallu-test-0180	3.4944e-05	0.10376545200000464	factual	0.62	factual	correct	ok	factual	released	option_probability		gt
Jev	medhallu	test	medhallu-test-0180-hal	verdict	medhallu-test-0180	3.4524000000000004e-05	0.10884453800000671	hallucinated	1.0	hallucinated	correct	ok	hallucinated	released	option_probability		hal
Jev	medhallu	test	medhallu-test-0181-gt	verdict	medhallu-test-0181	3.1626000000000005e-05	0.10167764100000198	hallucinated	0.78	factual	incorrect	ok	factual	released	option_probability		gt
Jev	medhallu	test	medhallu-test-0181-hal	verdict	medhallu-test-0181	3.1248e-05	0.115105597000003	hallucinated	1.0	hallucinated	correct	ok	hallucinated	released	option_probability		hal
Jev	medhallu	test	medhallu-test-0182-gt	verdict	medhallu-test-0182	3.990000000000001e-05	0.15444420499999723	factual	0.88	factual	correct	ok	factual	released	option_probability		gt
Jev	medhallu	test	medhallu-test-0182-hal	verdict	medhallu-test-0182	3.8010000000000004e-05	0.20386822000000393	hallucinated	1.0	hallucinated	correct	ok	hallucinated	released	option_probability		hal
Jev	medhallu	test	medhallu-test-0183-gt	verdict	medhallu-test-0183	3.8808000000000005e-05	0.10457153499999805	factual	0.8	factual	correct	ok	factual	released	option_probability		gt
Jev	medhallu	test	medhallu-test-0183-hal	verdict	medhallu-test-0183	3.754800000000001e-05	0.11866563999999613	hallucinated	1.0	hallucinated	correct	ok	hallucinated	released	option_probability		hal
Jev	medhallu	test	medhallu-test-0184-gt	verdict	medhallu-test-0184	3.3726e-05	0.11172469199999568	factual	0.6	factual	correct	ok	factual	released	option_probability		gt
Jev	medhallu	test	medhallu-test-0184-hal	verdict	medhallu-test-0184	3.1752000000000004e-05	0.11588572499999827	hallucinated	1.0	hallucinated	correct	ok	hallucinated	released	option_probability		hal
Jev	medhallu	test	medhallu-test-0185-gt	verdict	medhallu-test-0185	3.5742000000000004e-05	0.11131835000000478	hallucinated	0.61	factual	incorrect	ok	factual	released	option_probability		gt
Jev	medhallu	test	medhallu-test-0185-hal	verdict	medhallu-test-0185	3.486e-05	0.11896767100000005	hallucinated	1.0	hallucinated	correct	ok	hallucinated	released	option_probability		hal
Jev	medhallu	test	medhallu-test-0186-gt	verdict	medhallu-test-0186	2.8602000000000005e-05	0.12432098699999727	factual	0.72	factual	correct	ok	factual	released	option_probability		gt
Jev	medhallu	test	medhallu-test-0186-hal	verdict	medhallu-test-0186	2.6796000000000002e-05	0.15864673899999815	hallucinated	0.99	hallucinated	correct	ok	hallucinated	released	option_probability		hal
Jev	medhallu	test	medhallu-test-0187-gt	verdict	medhallu-test-0187	3.4902000000000006e-05	0.13499420799999484	hallucinated	0.85	factual	incorrect	ok	factual	released	option_probability		gt
Jev	medhallu	test	medhallu-test-0187-hal	verdict	medhallu-test-0187	3.4734e-05	0.14931617599999925	hallucinated	1.0	hallucinated	correct	ok	hallucinated	released	option_probability		hal
Jev	medhallu	test	medhallu-test-0188-gt	verdict	medhallu-test-0188	4.1874000000000006e-05	0.11126438899999869	factual	0.84	factual	correct	ok	factual	released	option_probability		gt
Jev	medhallu	test	medhallu-test-0188-hal	verdict	medhallu-test-0188	4.2126e-05	0.11322320899999738	hallucinated	1.0	hallucinated	correct	ok	hallucinated	released	option_probability		hal
Jev	medhallu	test	medhallu-test-0189-gt	verdict	medhallu-test-0189	3.3558000000000006e-05	0.1353439030000061	factual	0.9	factual	correct	ok	factual	released	option_probability		gt
Jev	medhallu	test	medhallu-test-0189-hal	verdict	medhallu-test-0189	3.2130000000000006e-05	0.11105340200000313	hallucinated	1.0	hallucinated	correct	ok	hallucinated	released	option_probability		hal
Jev	medhallu	test	medhallu-test-0190-gt	verdict	medhallu-test-0190	3.1920000000000006e-05	0.10432996899999836	hallucinated	0.96	factual	incorrect	ok	factual	released	option_probability		gt
Jev	medhallu	test	medhallu-test-0190-hal	verdict	medhallu-test-0190	3.1416000000000005e-05	0.17967696700000602	hallucinated	1.0	hallucinated	correct	ok	hallucinated	released	option_probability		hal
Jev	medhallu	test	medhallu-test-0191-gt	verdict	medhallu-test-0191	3.6498e-05	0.1296150229999995	factual	0.76	factual	correct	ok	factual	released	option_probability		gt
Jev	medhallu	test	medhallu-test-0191-hal	verdict	medhallu-test-0191	3.6120000000000007e-05	0.16621350699999482	hallucinated	1.0	hallucinated	correct	ok	hallucinated	released	option_probability		hal
Jev	medhallu	test	medhallu-test-0192-gt	verdict	medhallu-test-0192	2.9022000000000004e-05	0.14110960699999708	factual	0.65	factual	correct	ok	factual	released	option_probability		gt
Jev	medhallu	test	medhallu-test-0192-hal	verdict	medhallu-test-0192	2.8770000000000004e-05	0.10787936700000245	hallucinated	1.0	hallucinated	correct	ok	hallucinated	released	option_probability		hal
Jev	medhallu	test	medhallu-test-0193-gt	verdict	medhallu-test-0193	3.1458e-05	0.18063763899999685	factual	0.87	factual	correct	ok	factual	released	option_probability		gt
Jev	medhallu	test	medhallu-test-0193-hal	verdict	medhallu-test-0193	2.9652000000000003e-05	0.12532352200000219	hallucinated	1.0	hallucinated	correct	ok	hallucinated	released	option_probability		hal
Jev	medhallu	test	medhallu-test-0194-gt	verdict	medhallu-test-0194	3.4398000000000005e-05	0.10650317200000359	factual	0.82	factual	correct	ok	factual	released	option_probability		gt
Jev	medhallu	test	medhallu-test-0194-hal	verdict	medhallu-test-0194	3.4314000000000004e-05	0.10949113799999566	hallucinated	1.0	hallucinated	correct	ok	hallucinated	released	option_probability		hal
Jev	medhallu	test	medhallu-test-0195-gt	verdict	medhallu-test-0195	4.040400000000001e-05	0.20471970700000242	factual	0.99	factual	correct	ok	factual	released	option_probability		gt
Jev	medhallu	test	medhallu-test-0195-hal	verdict	medhallu-test-0195	4.0236000000000006e-05	0.12778798099999733	hallucinated	1.0	hallucinated	correct	ok	hallucinated	released	option_probability		hal
Jev	medhallu	test	medhallu-test-0196-gt	verdict	medhallu-test-0196	3.3936e-05	0.1147677680000001	factual	0.7	factual	correct	ok	factual	released	option_probability		gt
Jev	medhallu	test	medhallu-test-0196-hal	verdict	medhallu-test-0196	3.4608000000000005e-05	0.11063039700000132	hallucinated	1.0	hallucinated	correct	ok	hallucinated	released	option_probability		hal
Jev	medhallu	test	medhallu-test-0197-gt	verdict	medhallu-test-0197	2.5830000000000002e-05	0.12688666800000448	factual	0.6	factual	correct	ok	factual	released	option_probability		gt
Jev	medhallu	test	medhallu-test-0197-hal	verdict	medhallu-test-0197	2.5872000000000002e-05	0.10246064500000074	hallucinated	1.0	hallucinated	correct	ok	hallucinated	released	option_probability		hal
Jev	medhallu	test	medhallu-test-0198-gt	verdict	medhallu-test-0198	4.0278e-05	0.10519888500000008	factual	0.82	factual	correct	ok	factual	released	option_probability		gt
Jev	medhallu	test	medhallu-test-0198-hal	verdict	medhallu-test-0198	3.990000000000001e-05	0.16151814000000542	hallucinated	0.99	hallucinated	correct	ok	hallucinated	released	option_probability		hal
Jev	medhallu	test	medhallu-test-0199-gt	verdict	medhallu-test-0199	3.7926e-05	0.10434115500000019	factual	1.0	factual	correct	ok	factual	released	option_probability		gt
Jev	medhallu	test	medhallu-test-0199-hal	verdict	medhallu-test-0199	3.9564e-05	0.10925162599999538	hallucinated	1.0	hallucinated	correct	ok	hallucinated	released	option_probability		hal
Jev	medhallu	test	medhallu-test-0200-gt	verdict	medhallu-test-0200	3.9732000000000005e-05	0.11212135499999931	factual	0.83	factual	correct	ok	factual	released	option_probability		gt
Jev	medhallu	test	medhallu-test-0200-hal	verdict	medhallu-test-0200	3.948000000000001e-05	0.10863221700000025	factual	0.57	hallucinated	incorrect	ok	hallucinated	released	option_probability		hal
Jev	medhallu	test	medhallu-test-0201-gt	verdict	medhallu-test-0201	2.9484000000000004e-05	0.19954348499999952	hallucinated	0.85	factual	incorrect	ok	factual	released	option_probability		gt
Jev	medhallu	test	medhallu-test-0201-hal	verdict	medhallu-test-0201	2.9106000000000002e-05	0.13746432399999975	hallucinated	1.0	hallucinated	correct	ok	hallucinated	released	option_probability		hal
Jev	medhallu	test	medhallu-test-0202-gt	verdict	medhallu-test-0202	3.7716e-05	0.12934295400000195	hallucinated	0.95	factual	incorrect	ok	factual	released	option_probability		gt
Jev	medhallu	test	medhallu-test-0202-hal	verdict	medhallu-test-0202	3.5154e-05	0.11902807299999552	hallucinated	0.99	hallucinated	correct	ok	hallucinated	released	option_probability		hal
Jev	medhallu	test	medhallu-test-0203-gt	verdict	medhallu-test-0203	3.822e-05	0.11519675099999915	factual	0.94	factual	correct	ok	factual	released	option_probability		gt
Jev	medhallu	test	medhallu-test-0203-hal	verdict	medhallu-test-0203	3.7800000000000004e-05	0.10283056900000531	hallucinated	1.0	hallucinated	correct	ok	hallucinated	released	option_probability		hal
Jev	medhallu	test	medhallu-test-0204-gt	verdict	medhallu-test-0204	3.6960000000000005e-05	0.14505378700000193	factual	0.96	factual	correct	ok	factual	released	option_probability		gt
Jev	medhallu	test	medhallu-test-0204-hal	verdict	medhallu-test-0204	3.620400000000001e-05	0.12138136400000121	hallucinated	1.0	hallucinated	correct	ok	hallucinated	released	option_probability		hal
Jev	medhallu	test	medhallu-test-0205-gt	verdict	medhallu-test-0205	3.691800000000001e-05	0.11745631399999468	factual	0.96	factual	correct	ok	factual	released	option_probability		gt
Jev	medhallu	test	medhallu-test-0205-hal	verdict	medhallu-test-0205	3.6456000000000005e-05	0.13868916399999875	hallucinated	1.0	hallucinated	correct	ok	hallucinated	released	option_probability		hal
Jev	medhallu	test	medhallu-test-0206-gt	verdict	medhallu-test-0206	3.8304000000000005e-05	0.1093195300000005	factual	0.98	factual	correct	ok	factual	released	option_probability		gt
Jev	medhallu	test	medhallu-test-0206-hal	verdict	medhallu-test-0206	3.8178000000000006e-05	0.12439962599999888	hallucinated	1.0	hallucinated	correct	ok	hallucinated	released	option_probability		hal
Jev	medhallu	test	medhallu-test-0207-gt	verdict	medhallu-test-0207	3.5322000000000005e-05	0.13103656799999897	factual	0.75	factual	correct	ok	factual	released	option_probability		gt
Jev	medhallu	test	medhallu-test-0207-hal	verdict	medhallu-test-0207	3.5952000000000004e-05	0.11077540500000538	hallucinated	0.76	hallucinated	correct	ok	hallucinated	released	option_probability		hal
Jev	medhallu	test	medhallu-test-0208-gt	verdict	medhallu-test-0208	3.6708e-05	0.21194728399999718	hallucinated	0.75	factual	incorrect	ok	factual	released	option_probability		gt
Jev	medhallu	test	medhallu-test-0208-hal	verdict	medhallu-test-0208	3.3978000000000006e-05	0.14187420300000042	hallucinated	1.0	hallucinated	correct	ok	hallucinated	released	option_probability		hal
Jev	medhallu	test	medhallu-test-0209-gt	verdict	medhallu-test-0209	3.5238000000000004e-05	0.12183807899999977	hallucinated	0.81	factual	incorrect	ok	factual	released	option_probability		gt
Jev	medhallu	test	medhallu-test-0209-hal	verdict	medhallu-test-0209	3.4692000000000006e-05	0.15456895900000234	hallucinated	0.83	hallucinated	correct	ok	hallucinated	released	option_probability		hal
Jev	medhallu	test	medhallu-test-0210-gt	verdict	medhallu-test-0210	3.948000000000001e-05	0.15730120100000278	hallucinated	0.99	factual	incorrect	ok	factual	released	option_probability		gt
Jev	medhallu	test	medhallu-test-0210-hal	verdict	medhallu-test-0210	3.9312000000000006e-05	0.20527475899999814	hallucinated	1.0	hallucinated	correct	ok	hallucinated	released	option_probability		hal
Jev	medhallu	test	medhallu-test-0211-gt	verdict	medhallu-test-0211	3.0492000000000006e-05	0.1049930050000043	factual	1.0	factual	correct	ok	factual	released	option_probability		gt
Jev	medhallu	test	medhallu-test-0211-hal	verdict	medhallu-test-0211	3.0450000000000005e-05	0.11308910700000041	hallucinated	1.0	hallucinated	correct	ok	hallucinated	released	option_probability		hal
Jev	medhallu	test	medhallu-test-0212-gt	verdict	medhallu-test-0212	3.7212e-05	0.15479084199999704	factual	0.92	factual	correct	ok	factual	released	option_probability		gt
Jev	medhallu	test	medhallu-test-0212-hal	verdict	medhallu-test-0212	3.6036000000000005e-05	0.12434419199999525	hallucinated	1.0	hallucinated	correct	ok	hallucinated	released	option_probability		hal
Jev	medhallu	test	medhallu-test-0213-gt	verdict	medhallu-test-0213	3.1710000000000006e-05	0.1671488319999952	hallucinated	0.94	factual	incorrect	ok	factual	released	option_probability		gt
Jev	medhallu	test	medhallu-test-0213-hal	verdict	medhallu-test-0213	3.1878e-05	0.15752169099999946	hallucinated	1.0	hallucinated	correct	ok	hallucinated	released	option_probability		hal
Jev	medhallu	test	medhallu-test-0214-gt	verdict	medhallu-test-0214	3.8892000000000006e-05	0.13097908099999955	factual	0.89	factual	correct	ok	factual	released	option_probability		gt
Jev	medhallu	test	medhallu-test-0214-hal	verdict	medhallu-test-0214	3.847200000000001e-05	0.12892162299999654	hallucinated	1.0	hallucinated	correct	ok	hallucinated	released	option_probability		hal
Jev	medhallu	test	medhallu-test-0215-gt	verdict	medhallu-test-0215	2.5116000000000005e-05	0.13705747400000234	factual	0.87	factual	correct	ok	factual	released	option_probability		gt
Jev	medhallu	test	medhallu-test-0215-hal	verdict	medhallu-test-0215	2.5536000000000004e-05	0.11092305599999719	hallucinated	1.0	hallucinated	correct	ok	hallucinated	released	option_probability		hal
Jev	medhallu	test	medhallu-test-0216-gt	verdict	medhallu-test-0216	4.3554000000000003e-05	0.12307466600000083	hallucinated	0.6	factual	incorrect	ok	factual	released	option_probability		gt
Jev	medhallu	test	medhallu-test-0216-hal	verdict	medhallu-test-0216	4.746e-05	0.16148353000000526	hallucinated	1.0	hallucinated	correct	ok	hallucinated	released	option_probability		hal
Jev	medhallu	test	medhallu-test-0217-gt	verdict	medhallu-test-0217	4.2084000000000006e-05	0.19944665999999955	factual	0.95	factual	correct	ok	factual	released	option_probability		gt
Jev	medhallu	test	medhallu-test-0217-hal	verdict	medhallu-test-0217	4.0782000000000004e-05	0.13500519400000144	hallucinated	0.98	hallucinated	correct	ok	hallucinated	released	option_probability		hal
Jev	medhallu	test	medhallu-test-0218-gt	verdict	medhallu-test-0218	3.5574e-05	0.11388630399999755	hallucinated	0.91	factual	incorrect	ok	factual	released	option_probability		gt
Jev	medhallu	test	medhallu-test-0218-hal	verdict	medhallu-test-0218	3.427200000000001e-05	0.11116919599999875	hallucinated	1.0	hallucinated	correct	ok	hallucinated	released	option_probability		hal
Jev	medhallu	test	medhallu-test-0219-gt	verdict	medhallu-test-0219	3.2340000000000005e-05	0.11509149399999785	factual	0.7	factual	correct	ok	factual	released	option_probability		gt
Jev	medhallu	test	medhallu-test-0219-hal	verdict	medhallu-test-0219	3.3390000000000004e-05	0.21596334400000217	hallucinated	1.0	hallucinated	correct	ok	hallucinated	released	option_probability		hal
Jev	medhallu	test	medhallu-test-0220-gt	verdict	medhallu-test-0220	3.864e-05	0.14007874899999706	factual	1.0	factual	correct	ok	factual	released	option_probability		gt
Jev	medhallu	test	medhallu-test-0220-hal	verdict	medhallu-test-0220	3.8010000000000004e-05	0.18486471300000318	hallucinated	0.99	hallucinated	correct	ok	hallucinated	released	option_probability		hal
Jev	medhallu	test	medhallu-test-0221-gt	verdict	medhallu-test-0221	3.2340000000000005e-05	0.14814979399999828	factual	1.0	factual	correct	ok	factual	released	option_probability		gt
Jev	medhallu	test	medhallu-test-0221-hal	verdict	medhallu-test-0221	3.2130000000000006e-05	0.1301249079999991	hallucinated	1.0	hallucinated	correct	ok	hallucinated	released	option_probability		hal
Jev	medhallu	test	medhallu-test-0222-gt	verdict	medhallu-test-0222	3.6960000000000005e-05	0.1179461579999952	factual	0.84	factual	correct	ok	factual	released	option_probability		gt
Jev	medhallu	test	medhallu-test-0222-hal	verdict	medhallu-test-0222	3.8808000000000005e-05	0.11344857800000341	factual	0.61	hallucinated	incorrect	ok	hallucinated	released	option_probability		hal
Jev	medhallu	test	medhallu-test-0223-gt	verdict	medhallu-test-0223	4.0908e-05	0.10989287099999956	factual	0.98	factual	correct	ok	factual	released	option_probability		gt
Jev	medhallu	test	medhallu-test-0223-hal	verdict	medhallu-test-0223	4.246200000000001e-05	0.12435189400000013	hallucinated	0.99	hallucinated	correct	ok	hallucinated	released	option_probability		hal
Jev	medhallu	test	medhallu-test-0224-gt	verdict	medhallu-test-0224	3.2088e-05	0.109881534000003	factual	0.8	factual	correct	ok	factual	released	option_probability		gt
Jev	medhallu	test	medhallu-test-0224-hal	verdict	medhallu-test-0224	3.0786000000000006e-05	0.10646888100000496	hallucinated	1.0	hallucinated	correct	ok	hallucinated	released	option_probability		hal
Jev	medhallu	test	medhallu-test-0225-gt	verdict	medhallu-test-0225	3.313800000000001e-05	0.1430662030000036	hallucinated	0.58	factual	incorrect	ok	factual	released	option_probability		gt
Jev	medhallu	test	medhallu-test-0225-hal	verdict	medhallu-test-0225	3.381e-05	0.12002647999999994	hallucinated	1.0	hallucinated	correct	ok	hallucinated	released	option_probability		hal
Jev	medhallu	test	medhallu-test-0226-gt	verdict	medhallu-test-0226	3.313800000000001e-05	0.11986466700000165	hallucinated	0.56	factual	incorrect	ok	factual	released	option_probability		gt
Jev	medhallu	test	medhallu-test-0226-hal	verdict	medhallu-test-0226	3.1668e-05	0.1854644229999991	hallucinated	0.99	hallucinated	correct	ok	hallucinated	released	option_probability		hal
Jev	medhallu	test	medhallu-test-0227-gt	verdict	medhallu-test-0227	3.528000000000001e-05	0.11251272300000181	factual	1.0	factual	correct	ok	factual	released	option_probability		gt
Jev	medhallu	test	medhallu-test-0227-hal	verdict	medhallu-test-0227	3.5364e-05	0.12747989700000062	hallucinated	1.0	hallucinated	correct	ok	hallucinated	released	option_probability		hal
Jev	medhallu	test	medhallu-test-0228-gt	verdict	medhallu-test-0228	3.427200000000001e-05	0.11063243999999628	hallucinated	0.79	factual	incorrect	ok	factual	released	option_probability		gt
Jev	medhallu	test	medhallu-test-0228-hal	verdict	medhallu-test-0228	3.3390000000000004e-05	0.10762073899999791	hallucinated	1.0	hallucinated	correct	ok	hallucinated	released	option_probability		hal
Jev	medhallu	test	medhallu-test-0229-gt	verdict	medhallu-test-0229	3.486e-05	0.10815160599999984	hallucinated	0.69	factual	incorrect	ok	factual	released	option_probability		gt
Jev	medhallu	test	medhallu-test-0229-hal	verdict	medhallu-test-0229	3.423e-05	0.18959575499999914	hallucinated	1.0	hallucinated	correct	ok	hallucinated	released	option_probability		hal
Jev	medhallu	test	medhallu-test-0230-gt	verdict	medhallu-test-0230	3.2550000000000005e-05	0.1039369100000016	hallucinated	0.64	factual	incorrect	ok	factual	released	option_probability		gt
Jev	medhallu	test	medhallu-test-0230-hal	verdict	medhallu-test-0230	3.2046000000000005e-05	0.1144825900000015	hallucinated	0.93	hallucinated	correct	ok	hallucinated	released	option_probability		hal
Jev	medhallu	test	medhallu-test-0231-gt	verdict	medhallu-test-0231	4.729200000000001e-05	0.1095245079999998	hallucinated	0.6	factual	incorrect	ok	factual	released	option_probability		gt
Jev	medhallu	test	medhallu-test-0231-hal	verdict	medhallu-test-0231	4.3428000000000005e-05	0.14632814000000138	hallucinated	1.0	hallucinated	correct	ok	hallucinated	released	option_probability		hal
Jev	medhallu	test	medhallu-test-0232-gt	verdict	medhallu-test-0232	3.8388000000000006e-05	0.34382057700000246	factual	0.96	factual	correct	ok	factual	released	option_probability		gt
Jev	medhallu	test	medhallu-test-0232-hal	verdict	medhallu-test-0232	3.7506e-05	0.37738110099999744	hallucinated	0.95	hallucinated	correct	ok	hallucinated	released	option_probability		hal
Jev	medhallu	test	medhallu-test-0233-gt	verdict	medhallu-test-0233	4.3344000000000004e-05	0.11449085200000297	factual	0.98	factual	correct	ok	factual	released	option_probability		gt
Jev	medhallu	test	medhallu-test-0233-hal	verdict	medhallu-test-0233	4.2588000000000006e-05	0.11101037800000313	hallucinated	1.0	hallucinated	correct	ok	hallucinated	released	option_probability		hal
Jev	medhallu	test	medhallu-test-0234-gt	verdict	medhallu-test-0234	3.591000000000001e-05	0.1126274539999983	factual	0.95	factual	correct	ok	factual	released	option_probability		gt
Jev	medhallu	test	medhallu-test-0234-hal	verdict	medhallu-test-0234	3.5658e-05	0.11084174300000171	hallucinated	1.0	hallucinated	correct	ok	hallucinated	released	option_probability		hal
Jev	medhallu	test	medhallu-test-0235-gt	verdict	medhallu-test-0235	3.775800000000001e-05	0.1125201130000022	factual	0.67	factual	correct	ok	factual	released	option_probability		gt
Jev	medhallu	test	medhallu-test-0235-hal	verdict	medhallu-test-0235	3.7296000000000003e-05	0.10725999900000005	hallucinated	1.0	hallucinated	correct	ok	hallucinated	released	option_probability		hal
Jev	medhallu	test	medhallu-test-0236-gt	verdict	medhallu-test-0236	3.885e-05	0.15098870500000316	hallucinated	0.93	factual	incorrect	ok	factual	released	option_probability		gt
Jev	medhallu	test	medhallu-test-0236-hal	verdict	medhallu-test-0236	3.7506e-05	0.14293660900000305	hallucinated	1.0	hallucinated	correct	ok	hallucinated	released	option_probability		hal
Jev	medhallu	test	medhallu-test-0237-gt	verdict	medhallu-test-0237	4.011000000000001e-05	0.11439869300000538	hallucinated	0.54	factual	incorrect	ok	factual	released	option_probability		gt
Jev	medhallu	test	medhallu-test-0237-hal	verdict	medhallu-test-0237	3.9438000000000004e-05	0.11712533600000086	hallucinated	0.87	hallucinated	correct	ok	hallucinated	released	option_probability		hal
Jev	medhallu	test	medhallu-test-0238-gt	verdict	medhallu-test-0238	2.9568000000000006e-05	0.1194602119999999	factual	0.76	factual	correct	ok	factual	released	option_probability		gt
Jev	medhallu	test	medhallu-test-0238-hal	verdict	medhallu-test-0238	2.8896000000000003e-05	0.12435852299999794	hallucinated	1.0	hallucinated	correct	ok	hallucinated	released	option_probability		hal
Jev	medhallu	test	medhallu-test-0239-gt	verdict	medhallu-test-0239	3.5574e-05	0.11011739700000334	hallucinated	0.67	factual	incorrect	ok	factual	released	option_probability		gt
Jev	medhallu	test	medhallu-test-0239-hal	verdict	medhallu-test-0239	3.3432e-05	0.16193904100000367	hallucinated	0.98	hallucinated	correct	ok	hallucinated	released	option_probability		hal
Jev	medhallu	test	medhallu-test-0240-gt	verdict	medhallu-test-0240	3.6078e-05	0.13675390800000287	factual	0.92	factual	correct	ok	factual	released	option_probability		gt
Jev	medhallu	test	medhallu-test-0240-hal	verdict	medhallu-test-0240	3.6288e-05	0.11230763400000399	hallucinated	0.81	hallucinated	correct	ok	hallucinated	released	option_probability		hal
Jev	medhallu	test	medhallu-test-0241-gt	verdict	medhallu-test-0241	2.9778000000000005e-05	0.12467079200000342	hallucinated	0.54	factual	incorrect	ok	factual	released	option_probability		gt
Jev	medhallu	test	medhallu-test-0241-hal	verdict	medhallu-test-0241	3.150000000000001e-05	0.12292554199999728	hallucinated	1.0	hallucinated	correct	ok	hallucinated	released	option_probability		hal
Jev	medhallu	test	medhallu-test-0242-gt	verdict	medhallu-test-0242	3.2172e-05	0.10710692800000032	hallucinated	0.6	factual	incorrect	ok	factual	released	option_probability		gt
Jev	medhallu	test	medhallu-test-0242-hal	verdict	medhallu-test-0242	3.1458e-05	0.13305376499999966	hallucinated	1.0	hallucinated	correct	ok	hallucinated	released	option_probability		hal
Jev	medhallu	test	medhallu-test-0243-gt	verdict	medhallu-test-0243	3.7212e-05	0.1525650210000009	factual	0.59	factual	correct	ok	factual	released	option_probability		gt
Jev	medhallu	test	medhallu-test-0243-hal	verdict	medhallu-test-0243	3.591000000000001e-05	0.1373468090000003	hallucinated	1.0	hallucinated	correct	ok	hallucinated	released	option_probability		hal
Jev	medhallu	test	medhallu-test-0244-gt	verdict	medhallu-test-0244	3.784200000000001e-05	0.12101958099999877	factual	0.99	factual	correct	ok	factual	released	option_probability		gt
Jev	medhallu	test	medhallu-test-0244-hal	verdict	medhallu-test-0244	3.7926e-05	0.1147940460000001	hallucinated	1.0	hallucinated	correct	ok	hallucinated	released	option_probability		hal
Jev	medhallu	test	medhallu-test-0245-gt	verdict	medhallu-test-0245	3.3222e-05	0.15579285599999793	factual	0.99	factual	correct	ok	factual	released	option_probability		gt
Jev	medhallu	test	medhallu-test-0245-hal	verdict	medhallu-test-0245	3.2634000000000006e-05	0.14044089200000087	hallucinated	1.0	hallucinated	correct	ok	hallucinated	released	option_probability		hal
Jev	medhallu	test	medhallu-test-0246-gt	verdict	medhallu-test-0246	3.0156000000000004e-05	0.13990146300000106	hallucinated	0.73	factual	incorrect	ok	factual	released	option_probability		gt
Jev	medhallu	test	medhallu-test-0246-hal	verdict	medhallu-test-0246	2.9568000000000006e-05	0.14097590600000132	hallucinated	1.0	hallucinated	correct	ok	hallucinated	released	option_probability		hal
Jev	medhallu	test	medhallu-test-0247-gt	verdict	medhallu-test-0247	3.2802e-05	0.14610268100000212	hallucinated	0.97	factual	incorrect	ok	factual	released	option_probability		gt
Jev	medhallu	test	medhallu-test-0247-hal	verdict	medhallu-test-0247	3.0156000000000004e-05	0.14425985399999774	factual	0.58	hallucinated	incorrect	ok	hallucinated	released	option_probability		hal
Jev	medhallu	test	medhallu-test-0248-gt	verdict	medhallu-test-0248	3.0450000000000005e-05	0.1509404029999999	factual	0.63	factual	correct	ok	factual	released	option_probability		gt
Jev	medhallu	test	medhallu-test-0248-hal	verdict	medhallu-test-0248	2.9988000000000005e-05	0.1004263610000038	hallucinated	0.99	hallucinated	correct	ok	hallucinated	released	option_probability		hal
Jev	medhallu	test	medhallu-test-0249-gt	verdict	medhallu-test-0249	3.3390000000000004e-05	0.13596586599999938	factual	0.58	factual	correct	ok	factual	released	option_probability		gt
Jev	medhallu	test	medhallu-test-0249-hal	verdict	medhallu-test-0249	3.292800000000001e-05	0.11279302300000182	hallucinated	1.0	hallucinated	correct	ok	hallucinated	released	option_probability		hal
Jev	medhallu	test	medhallu-test-0250-gt	verdict	medhallu-test-0250	3.5742000000000004e-05	0.11202556199999947	hallucinated	0.81	factual	incorrect	ok	factual	released	option_probability		gt
Jev	medhallu	test	medhallu-test-0250-hal	verdict	medhallu-test-0250	3.4818000000000004e-05	0.18489052200000344	hallucinated	0.99	hallucinated	correct	ok	hallucinated	released	option_probability		hal
Jev	medhallu	test	medhallu-test-0251-gt	verdict	medhallu-test-0251	3.9564e-05	0.12075417299999458	factual	0.83	factual	correct	ok	factual	released	option_probability		gt
Jev	medhallu	test	medhallu-test-0251-hal	verdict	medhallu-test-0251	3.7968000000000006e-05	0.11807553300000251	hallucinated	1.0	hallucinated	correct	ok	hallucinated	released	option_probability		hal
Jev	medhallu	test	medhallu-test-0252-gt	verdict	medhallu-test-0252	2.9022000000000004e-05	0.14106395900000024	factual	0.7	factual	correct	ok	factual	released	option_probability		gt
Jev	medhallu	test	medhallu-test-0252-hal	verdict	medhallu-test-0252	3.0156000000000004e-05	0.1294823340000022	hallucinated	1.0	hallucinated	correct	ok	hallucinated	released	option_probability		hal
Jev	medhallu	test	medhallu-test-0253-gt	verdict	medhallu-test-0253	3.9018000000000005e-05	0.10335882300000065	factual	0.69	factual	correct	ok	factual	released	option_probability		gt
Jev	medhallu	test	medhallu-test-0253-hal	verdict	medhallu-test-0253	3.847200000000001e-05	0.11797319800000139	hallucinated	1.0	hallucinated	correct	ok	hallucinated	released	option_probability		hal
Jev	medhallu	test	medhallu-test-0254-gt	verdict	medhallu-test-0254	2.9400000000000003e-05	0.11202425899999469	hallucinated	0.93	factual	incorrect	ok	factual	released	option_probability		gt
Jev	medhallu	test	medhallu-test-0254-hal	verdict	medhallu-test-0254	2.7762000000000003e-05	0.1181665289999998	hallucinated	1.0	hallucinated	correct	ok	hallucinated	released	option_probability		hal
Jev	medhallu	test	medhallu-test-0255-gt	verdict	medhallu-test-0255	3.6372000000000003e-05	0.1303082840000016	factual	0.55	factual	correct	ok	factual	released	option_probability		gt
Jev	medhallu	test	medhallu-test-0255-hal	verdict	medhallu-test-0255	3.5616000000000006e-05	0.14727458000000127	hallucinated	1.0	hallucinated	correct	ok	hallucinated	released	option_probability		hal
Jev	medhallu	test	medhallu-test-0256-gt	verdict	medhallu-test-0256	3.6246000000000005e-05	0.11071792799999969	factual	0.93	factual	correct	ok	factual	released	option_probability		gt
Jev	medhallu	test	medhallu-test-0256-hal	verdict	medhallu-test-0256	3.570000000000001e-05	0.12789598300000193	hallucinated	1.0	hallucinated	correct	ok	hallucinated	released	option_probability		hal
Jev	medhallu	test	medhallu-test-0257-gt	verdict	medhallu-test-0257	3.2382e-05	0.1358341290000027	factual	1.0	factual	correct	ok	factual	released	option_probability		gt
Jev	medhallu	test	medhallu-test-0257-hal	verdict	medhallu-test-0257	3.1794e-05	0.1422811350000046	hallucinated	1.0	hallucinated	correct	ok	hallucinated	released	option_probability		hal
Jev	medhallu	test	medhallu-test-0258-gt	verdict	medhallu-test-0258	4.4436000000000006e-05	0.10802405400000481	factual	1.0	factual	correct	ok	factual	released	option_probability		gt
Jev	medhallu	test	medhallu-test-0258-hal	verdict	medhallu-test-0258	4.5066000000000005e-05	0.1709603219999991	hallucinated	1.0	hallucinated	correct	ok	hallucinated	released	option_probability		hal
Jev	medhallu	test	medhallu-test-0259-gt	verdict	medhallu-test-0259	3.775800000000001e-05	0.15695624099999606	hallucinated	0.78	factual	incorrect	ok	factual	released	option_probability		gt
Jev	medhallu	test	medhallu-test-0259-hal	verdict	medhallu-test-0259	3.8934000000000004e-05	0.1202996299999981	hallucinated	1.0	hallucinated	correct	ok	hallucinated	released	option_probability		hal
Jev	medhallu	test	medhallu-test-0260-gt	verdict	medhallu-test-0260	4.6494000000000006e-05	0.10521703999999943	factual	0.9	factual	correct	ok	factual	released	option_probability		gt
Jev	medhallu	test	medhallu-test-0260-hal	verdict	medhallu-test-0260	4.267200000000001e-05	0.1666663669999977	hallucinated	1.0	hallucinated	correct	ok	hallucinated	released	option_probability		hal
Jev	medhallu	test	medhallu-test-0261-gt	verdict	medhallu-test-0261	3.805200000000001e-05	0.13363743000000028	hallucinated	0.65	factual	incorrect	ok	factual	released	option_probability		gt
Jev	medhallu	test	medhallu-test-0261-hal	verdict	medhallu-test-0261	3.733800000000001e-05	0.12317899300000335	hallucinated	0.99	hallucinated	correct	ok	hallucinated	released	option_probability		hal
Jev	medhallu	test	medhallu-test-0262-gt	verdict	medhallu-test-0262	2.9904000000000004e-05	0.11138105399999887	hallucinated	0.96	factual	incorrect	ok	factual	released	option_probability		gt
Jev	medhallu	test	medhallu-test-0262-hal	verdict	medhallu-test-0262	2.8686000000000003e-05	0.12571521000000274	hallucinated	1.0	hallucinated	correct	ok	hallucinated	released	option_probability		hal
Jev	medhallu	test	medhallu-test-0263-gt	verdict	medhallu-test-0263	2.7552000000000003e-05	0.11019691599999959	hallucinated	0.87	factual	incorrect	ok	factual	released	option_probability		gt
Jev	medhallu	test	medhallu-test-0263-hal	verdict	medhallu-test-0263	2.7636000000000004e-05	0.11761440100000442	hallucinated	1.0	hallucinated	correct	ok	hallucinated	released	option_probability		hal
Jev	medhallu	test	medhallu-test-0264-gt	verdict	medhallu-test-0264	2.7594000000000004e-05	0.17607442799999973	factual	0.85	factual	correct	ok	factual	released	option_probability		gt
Jev	medhallu	test	medhallu-test-0264-hal	verdict	medhallu-test-0264	2.7258000000000002e-05	0.12449369499999818	hallucinated	1.0	hallucinated	correct	ok	hallucinated	released	option_probability		hal
Jev	medhallu	test	medhallu-test-0265-gt	verdict	medhallu-test-0265	3.2550000000000005e-05	0.1536364900000038	factual	0.76	factual	correct	ok	factual	released	option_probability		gt
Jev	medhallu	test	medhallu-test-0265-hal	verdict	medhallu-test-0265	3.1710000000000006e-05	0.14650515499999983	hallucinated	1.0	hallucinated	correct	ok	hallucinated	released	option_probability		hal
Jev	medhallu	test	medhallu-test-0266-gt	verdict	medhallu-test-0266	2.9652000000000003e-05	0.11356140600000231	factual	0.94	factual	correct	ok	factual	released	option_probability		gt
Jev	medhallu	test	medhallu-test-0266-hal	verdict	medhallu-test-0266	2.9442000000000004e-05	0.13555569999999761	hallucinated	1.0	hallucinated	correct	ok	hallucinated	released	option_probability		hal
Jev	medhallu	test	medhallu-test-0267-gt	verdict	medhallu-test-0267	3.733800000000001e-05	0.11810238200000356	factual	1.0	factual	correct	ok	factual	released	option_probability		gt
Jev	medhallu	test	medhallu-test-0267-hal	verdict	medhallu-test-0267	3.6078e-05	0.14351484699999872	hallucinated	1.0	hallucinated	correct	ok	hallucinated	released	option_probability		hal
Jev	medhallu	test	medhallu-test-0268-gt	verdict	medhallu-test-0268	3.2970000000000005e-05	0.11868655099999614	hallucinated	0.86	factual	incorrect	ok	factual	released	option_probability		gt
Jev	medhallu	test	medhallu-test-0268-hal	verdict	medhallu-test-0268	3.2298e-05	0.11140558000000311	hallucinated	1.0	hallucinated	correct	ok	hallucinated	released	option_probability		hal
Jev	medhallu	test	medhallu-test-0269-gt	verdict	medhallu-test-0269	3.1248e-05	0.10162461899999897	hallucinated	0.55	factual	incorrect	ok	factual	released	option_probability		gt
Jev	medhallu	test	medhallu-test-0269-hal	verdict	medhallu-test-0269	2.9232000000000004e-05	0.11179152999999786	hallucinated	0.63	hallucinated	correct	ok	hallucinated	released	option_probability		hal
Jev	medhallu	test	medhallu-test-0270-gt	verdict	medhallu-test-0270	4.019400000000001e-05	0.13634049900000633	factual	0.93	factual	correct	ok	factual	released	option_probability		gt
Jev	medhallu	test	medhallu-test-0270-hal	verdict	medhallu-test-0270	3.8892000000000006e-05	0.11550429199999712	hallucinated	1.0	hallucinated	correct	ok	hallucinated	released	option_probability		hal
Jev	medhallu	test	medhallu-test-0271-gt	verdict	medhallu-test-0271	4.0446000000000005e-05	0.11425774100000297	factual	0.74	factual	correct	ok	factual	released	option_probability		gt
Jev	medhallu	test	medhallu-test-0271-hal	verdict	medhallu-test-0271	3.8892000000000006e-05	0.1657168110000029	hallucinated	0.81	hallucinated	correct	ok	hallucinated	released	option_probability		hal
Jev	medhallu	test	medhallu-test-0272-gt	verdict	medhallu-test-0272	3.7464000000000006e-05	0.10219268099999823	factual	0.7	factual	correct	ok	factual	released	option_probability		gt
Jev	medhallu	test	medhallu-test-0272-hal	verdict	medhallu-test-0272	3.8136e-05	0.1314952039999966	hallucinated	1.0	hallucinated	correct	ok	hallucinated	released	option_probability		hal
Jev	medhallu	test	medhallu-test-0273-gt	verdict	medhallu-test-0273	3.242400000000001e-05	0.13070584999999824	factual	1.0	factual	correct	ok	factual	released	option_probability		gt
Jev	medhallu	test	medhallu-test-0273-hal	verdict	medhallu-test-0273	3.2172e-05	0.13891711499999815	hallucinated	1.0	hallucinated	correct	ok	hallucinated	released	option_probability		hal
Jev	medhallu	test	medhallu-test-0274-gt	verdict	medhallu-test-0274	3.2844000000000006e-05	0.13819243799999725	factual	0.6	factual	correct	ok	factual	released	option_probability		gt
Jev	medhallu	test	medhallu-test-0274-hal	verdict	medhallu-test-0274	3.2634000000000006e-05	0.11639984700000383	hallucinated	1.0	hallucinated	correct	ok	hallucinated	released	option_probability		hal
Jev	medhallu	test	medhallu-test-0275-gt	verdict	medhallu-test-0275	3.0240000000000005e-05	0.13701803600000062	hallucinated	0.61	factual	incorrect	ok	factual	released	option_probability		gt
Jev	medhallu	test	medhallu-test-0275-hal	verdict	medhallu-test-0275	2.8770000000000004e-05	0.11731250700000118	hallucinated	0.99	hallucinated	correct	ok	hallucinated	released	option_probability		hal
Jev	medhallu	test	medhallu-test-0276-gt	verdict	medhallu-test-0276	3.3432e-05	0.16176568099999855	factual	0.89	factual	correct	ok	factual	released	option_probability		gt
Jev	medhallu	test	medhallu-test-0276-hal	verdict	medhallu-test-0276	3.2340000000000005e-05	0.14957385099999954	hallucinated	0.99	hallucinated	correct	ok	hallucinated	released	option_probability		hal
Jev	medhallu	test	medhallu-test-0277-gt	verdict	medhallu-test-0277	3.7422e-05	0.20266376000000008	factual	0.98	factual	correct	ok	factual	released	option_probability		gt
Jev	medhallu	test	medhallu-test-0277-hal	verdict	medhallu-test-0277	3.6876000000000004e-05	0.10511210400000692	hallucinated	1.0	hallucinated	correct	ok	hallucinated	released	option_probability		hal
Jev	medhallu	test	medhallu-test-0278-gt	verdict	medhallu-test-0278	3.3894000000000004e-05	0.11589739299999735	hallucinated	0.98	factual	incorrect	ok	factual	released	option_probability		gt
Jev	medhallu	test	medhallu-test-0278-hal	verdict	medhallu-test-0278	3.313800000000001e-05	0.18546151000000322	hallucinated	1.0	hallucinated	correct	ok	hallucinated	released	option_probability		hal
Jev	medhallu	test	medhallu-test-0279-gt	verdict	medhallu-test-0279	3.4188000000000005e-05	0.10761225699999954	factual	0.97	factual	correct	ok	factual	released	option_probability		gt
Jev	medhallu	test	medhallu-test-0279-hal	verdict	medhallu-test-0279	3.271800000000001e-05	0.13466599499999887	hallucinated	1.0	hallucinated	correct	ok	hallucinated	released	option_probability		hal
Jev	medhallu	test	medhallu-test-0280-gt	verdict	medhallu-test-0280	3.6792e-05	0.14380302	hallucinated	0.85	factual	incorrect	ok	factual	released	option_probability		gt
Jev	medhallu	test	medhallu-test-0280-hal	verdict	medhallu-test-0280	3.599400000000001e-05	0.11407673000000074	hallucinated	1.0	hallucinated	correct	ok	hallucinated	released	option_probability		hal
Jev	medhallu	test	medhallu-test-0281-gt	verdict	medhallu-test-0281	3.3558000000000006e-05	0.13603632200000249	factual	0.74	factual	correct	ok	factual	released	option_probability		gt
Jev	medhallu	test	medhallu-test-0281-hal	verdict	medhallu-test-0281	3.292800000000001e-05	0.21667997800000194	factual	0.83	hallucinated	incorrect	ok	hallucinated	released	option_probability		hal
Jev	medhallu	test	medhallu-test-0282-gt	verdict	medhallu-test-0282	3.0618000000000004e-05	0.1282845960000003	hallucinated	0.98	factual	incorrect	ok	factual	released	option_probability		gt
Jev	medhallu	test	medhallu-test-0282-hal	verdict	medhallu-test-0282	3.0618000000000004e-05	0.15639628099999925	hallucinated	0.76	hallucinated	correct	ok	hallucinated	released	option_probability		hal
Jev	medhallu	test	medhallu-test-0283-gt	verdict	medhallu-test-0283	3.805200000000001e-05	0.12019762700000314	factual	0.69	factual	correct	ok	factual	released	option_probability		gt
Jev	medhallu	test	medhallu-test-0283-hal	verdict	medhallu-test-0283	3.7590000000000004e-05	0.14135791799999708	hallucinated	1.0	hallucinated	correct	ok	hallucinated	released	option_probability		hal
Jev	medhallu	test	medhallu-test-0284-gt	verdict	medhallu-test-0284	3.2298e-05	0.1184474499999979	factual	0.89	factual	correct	ok	factual	released	option_probability		gt
Jev	medhallu	test	medhallu-test-0284-hal	verdict	medhallu-test-0284	3.221400000000001e-05	0.10970442699999694	hallucinated	0.8	hallucinated	correct	ok	hallucinated	released	option_probability		hal
Jev	medhallu	test	medhallu-test-0285-gt	verdict	medhallu-test-0285	3.4608000000000005e-05	0.11906941299999829	factual	0.5	factual	correct	ok	factual	released	option_probability		gt
Jev	medhallu	test	medhallu-test-0285-hal	verdict	medhallu-test-0285	3.2634000000000006e-05	0.1146635910000029	hallucinated	1.0	hallucinated	correct	ok	hallucinated	released	option_probability		hal
Jev	medhallu	test	medhallu-test-0286-gt	verdict	medhallu-test-0286	3.8094000000000005e-05	0.10661208500000185	hallucinated	0.78	factual	incorrect	ok	factual	released	option_probability		gt
Jev	medhallu	test	medhallu-test-0286-hal	verdict	medhallu-test-0286	3.6288e-05	0.12204395999999917	hallucinated	0.98	hallucinated	correct	ok	hallucinated	released	option_probability		hal
Jev	medhallu	test	medhallu-test-0287-gt	verdict	medhallu-test-0287	3.4524000000000004e-05	0.18292499999999734	hallucinated	0.62	factual	incorrect	ok	factual	released	option_probability		gt
Jev	medhallu	test	medhallu-test-0287-hal	verdict	medhallu-test-0287	3.444e-05	0.12946243399999702	hallucinated	0.99	hallucinated	correct	ok	hallucinated	released	option_probability		hal
Jev	medhallu	test	medhallu-test-0288-gt	verdict	medhallu-test-0288	3.4146e-05	0.12532817900000026	factual	0.83	factual	correct	ok	factual	released	option_probability		gt
Jev	medhallu	test	medhallu-test-0288-hal	verdict	medhallu-test-0288	3.423e-05	0.16730097900000374	hallucinated	0.64	hallucinated	correct	ok	hallucinated	released	option_probability		hal
Jev	medhallu	test	medhallu-test-0289-gt	verdict	medhallu-test-0289	3.5154e-05	0.11576350200000007	factual	0.75	factual	correct	ok	factual	released	option_probability		gt
Jev	medhallu	test	medhallu-test-0289-hal	verdict	medhallu-test-0289	3.5028000000000004e-05	0.13091218099999935	hallucinated	1.0	hallucinated	correct	ok	hallucinated	released	option_probability		hal
Jev	medhallu	test	medhallu-test-0290-gt	verdict	medhallu-test-0290	3.897600000000001e-05	0.11237825100000265	hallucinated	0.95	factual	incorrect	ok	factual	released	option_probability		gt
Jev	medhallu	test	medhallu-test-0290-hal	verdict	medhallu-test-0290	3.775800000000001e-05	0.11253806100000219	hallucinated	1.0	hallucinated	correct	ok	hallucinated	released	option_probability		hal
Jev	medhallu	test	medhallu-test-0291-gt	verdict	medhallu-test-0291	3.876600000000001e-05	0.10234178299999996	factual	0.91	factual	correct	ok	factual	released	option_probability		gt
Jev	medhallu	test	medhallu-test-0291-hal	verdict	medhallu-test-0291	3.784200000000001e-05	0.1177430130000019	hallucinated	1.0	hallucinated	correct	ok	hallucinated	released	option_probability		hal
Jev	medhallu	test	medhallu-test-0292-gt	verdict	medhallu-test-0292	3.5658e-05	0.140231030999999	hallucinated	0.87	factual	incorrect	ok	factual	released	option_probability		gt
Jev	medhallu	test	medhallu-test-0292-hal	verdict	medhallu-test-0292	3.549000000000001e-05	0.11572690299999522	factual	0.5	hallucinated	incorrect	ok	hallucinated	released	option_probability		hal
Jev	medhallu	test	medhallu-test-0293-gt	verdict	medhallu-test-0293	3.3390000000000004e-05	0.1460379040000035	factual	0.86	factual	correct	ok	factual	released	option_probability		gt
Jev	medhallu	test	medhallu-test-0293-hal	verdict	medhallu-test-0293	3.2382e-05	0.12443030900000451	hallucinated	1.0	hallucinated	correct	ok	hallucinated	released	option_probability		hal
Jev	medhallu	test	medhallu-test-0294-gt	verdict	medhallu-test-0294	4.4478000000000003e-05	0.16034723200000656	hallucinated	0.7	factual	incorrect	ok	factual	released	option_probability		gt
Jev	medhallu	test	medhallu-test-0294-hal	verdict	medhallu-test-0294	4.4268000000000004e-05	0.12879862300000156	hallucinated	1.0	hallucinated	correct	ok	hallucinated	released	option_probability		hal
Jev	medhallu	test	medhallu-test-0295-gt	verdict	medhallu-test-0295	3.7926e-05	0.1132281029999973	factual	0.76	factual	correct	ok	factual	released	option_probability		gt
Jev	medhallu	test	medhallu-test-0295-hal	verdict	medhallu-test-0295	3.444e-05	0.11884381600000182	hallucinated	1.0	hallucinated	correct	ok	hallucinated	released	option_probability		hal
Jev	medhallu	test	medhallu-test-0296-gt	verdict	medhallu-test-0296	2.7804000000000003e-05	0.13570632199999721	hallucinated	0.52	factual	incorrect	ok	factual	released	option_probability		gt
Jev	medhallu	test	medhallu-test-0296-hal	verdict	medhallu-test-0296	2.7678000000000005e-05	0.15392436200000503	hallucinated	1.0	hallucinated	correct	ok	hallucinated	released	option_probability		hal
Jev	medhallu	test	medhallu-test-0297-gt	verdict	medhallu-test-0297	3.1836000000000005e-05	0.11031245100000575	factual	0.59	factual	correct	ok	factual	released	option_probability		gt
Jev	medhallu	test	medhallu-test-0297-hal	verdict	medhallu-test-0297	3.150000000000001e-05	0.10878072500000258	hallucinated	1.0	hallucinated	correct	ok	hallucinated	released	option_probability		hal
Jev	medhallu	test	medhallu-test-0298-gt	verdict	medhallu-test-0298	4.2378000000000007e-05	0.1342426670000023	hallucinated	0.54	factual	incorrect	ok	factual	released	option_probability		gt
Jev	medhallu	test	medhallu-test-0298-hal	verdict	medhallu-test-0298	4.401600000000001e-05	0.16421699500000386	hallucinated	1.0	hallucinated	correct	ok	hallucinated	released	option_probability		hal
Jev	medhallu	test	medhallu-test-0299-gt	verdict	medhallu-test-0299	4.317600000000001e-05	0.14619793499999645	factual	0.99	factual	correct	ok	factual	released	option_probability		gt
Jev	medhallu	test	medhallu-test-0299-hal	verdict	medhallu-test-0299	4.3932000000000006e-05	0.11321794799999907	hallucinated	1.0	hallucinated	correct	ok	hallucinated	released	option_probability		hal
Jev	medhallu	test	medhallu-test-0300-gt	verdict	medhallu-test-0300	3.7464000000000006e-05	0.11581279000000677	factual	0.94	factual	correct	ok	factual	released	option_probability		gt
Jev	medhallu	test	medhallu-test-0300-hal	verdict	medhallu-test-0300	3.591000000000001e-05	0.11470830399999699	hallucinated	1.0	hallucinated	correct	ok	hallucinated	released	option_probability		hal
Jev	medhallu	test	medhallu-test-0301-gt	verdict	medhallu-test-0301	3.3432e-05	0.12096453399999518	factual	0.56	factual	correct	ok	factual	released	option_probability		gt
Jev	medhallu	test	medhallu-test-0301-hal	verdict	medhallu-test-0301	3.427200000000001e-05	0.14521383900000018	hallucinated	0.91	hallucinated	correct	ok	hallucinated	released	option_probability		hal
Jev	medhallu	test	medhallu-test-0302-gt	verdict	medhallu-test-0302	3.5448000000000003e-05	0.13825631400000304	factual	0.59	factual	correct	ok	factual	released	option_probability		gt
Jev	medhallu	test	medhallu-test-0302-hal	verdict	medhallu-test-0302	3.5154e-05	0.14315912600000047	hallucinated	0.86	hallucinated	correct	ok	hallucinated	released	option_probability		hal
Jev	medhallu	test	medhallu-test-0303-gt	verdict	medhallu-test-0303	3.1122000000000005e-05	0.14846439100000453	hallucinated	0.8	factual	incorrect	ok	factual	released	option_probability		gt
Jev	medhallu	test	medhallu-test-0303-hal	verdict	medhallu-test-0303	3.0492000000000006e-05	0.15846421700000235	hallucinated	0.99	hallucinated	correct	ok	hallucinated	released	option_probability		hal
Jev	medhallu	test	medhallu-test-0304-gt	verdict	medhallu-test-0304	4.082400000000001e-05	0.113458909000002	hallucinated	0.78	factual	incorrect	ok	factual	released	option_probability		gt
Jev	medhallu	test	medhallu-test-0304-hal	verdict	medhallu-test-0304	3.9942000000000005e-05	0.15142348900000258	hallucinated	1.0	hallucinated	correct	ok	hallucinated	released	option_probability		hal
Jev	medhallu	test	medhallu-test-0305-gt	verdict	medhallu-test-0305	3.5112000000000005e-05	0.12192891000000117	hallucinated	0.77	factual	incorrect	ok	factual	released	option_probability		gt
Jev	medhallu	test	medhallu-test-0305-hal	verdict	medhallu-test-0305	3.5028000000000004e-05	0.15684278600000567	hallucinated	1.0	hallucinated	correct	ok	hallucinated	released	option_probability		hal
Jev	medhallu	test	medhallu-test-0306-gt	verdict	medhallu-test-0306	2.9820000000000002e-05	0.12229436000000504	hallucinated	0.56	factual	incorrect	ok	factual	released	option_probability		gt
Jev	medhallu	test	medhallu-test-0306-hal	verdict	medhallu-test-0306	2.9862000000000003e-05	0.13184369000000373	hallucinated	1.0	hallucinated	correct	ok	hallucinated	released	option_probability		hal
Jev	medhallu	test	medhallu-test-0307-gt	verdict	medhallu-test-0307	2.8224000000000003e-05	0.11227504499999696	factual	0.5	factual	correct	ok	factual	released	option_probability		gt
Jev	medhallu	test	medhallu-test-0307-hal	verdict	medhallu-test-0307	2.6922000000000004e-05	0.12156685899999786	hallucinated	1.0	hallucinated	correct	ok	hallucinated	released	option_probability		hal
Jev	medhallu	test	medhallu-test-0308-gt	verdict	medhallu-test-0308	3.3054000000000006e-05	0.12745922500000262	hallucinated	0.65	factual	incorrect	ok	factual	released	option_probability		gt
Jev	medhallu	test	medhallu-test-0308-hal	verdict	medhallu-test-0308	3.1668e-05	0.12195166600000107	hallucinated	1.0	hallucinated	correct	ok	hallucinated	released	option_probability		hal
Jev	medhallu	test	medhallu-test-0309-gt	verdict	medhallu-test-0309	2.4486000000000002e-05	0.22121712099999513	factual	0.74	factual	correct	ok	factual	released	option_probability		gt
Jev	medhallu	test	medhallu-test-0309-hal	verdict	medhallu-test-0309	2.3436000000000004e-05	0.11992887200000268	hallucinated	0.99	hallucinated	correct	ok	hallucinated	released	option_probability		hal
Jev	medhallu	test	medhallu-test-0310-gt	verdict	medhallu-test-0310	3.868200000000001e-05	0.11601467300000223	hallucinated	0.58	factual	incorrect	ok	factual	released	option_probability		gt
Jev	medhallu	test	medhallu-test-0310-hal	verdict	medhallu-test-0310	3.826200000000001e-05	0.149650912999995	hallucinated	0.94	hallucinated	correct	ok	hallucinated	released	option_probability		hal
Jev	medhallu	test	medhallu-test-0311-gt	verdict	medhallu-test-0311	3.507e-05	0.1124722110000036	factual	0.9	factual	correct	ok	factual	released	option_probability		gt
Jev	medhallu	test	medhallu-test-0311-hal	verdict	medhallu-test-0311	3.3264000000000005e-05	0.11025491600000237	hallucinated	1.0	hallucinated	correct	ok	hallucinated	released	option_probability		hal
Jev	medhallu	test	medhallu-test-0312-gt	verdict	medhallu-test-0312	3.0324000000000003e-05	0.15438787500000473	factual	0.78	factual	correct	ok	factual	released	option_probability		gt
Jev	medhallu	test	medhallu-test-0312-hal	verdict	medhallu-test-0312	3.057600000000001e-05	0.13796712199999916	hallucinated	1.0	hallucinated	correct	ok	hallucinated	released	option_probability		hal
Jev	medhallu	test	medhallu-test-0313-gt	verdict	medhallu-test-0313	3.8724000000000004e-05	0.1098689259999972	hallucinated	0.97	factual	incorrect	ok	factual	released	option_probability		gt
Jev	medhallu	test	medhallu-test-0313-hal	verdict	medhallu-test-0313	3.885e-05	0.15485535799999894	hallucinated	1.0	hallucinated	correct	ok	hallucinated	released	option_probability		hal
Jev	medhallu	test	medhallu-test-0314-gt	verdict	medhallu-test-0314	3.0240000000000005e-05	0.1282759690000006	factual	1.0	factual	correct	ok	factual	released	option_probability		gt
Jev	medhallu	test	medhallu-test-0314-hal	verdict	medhallu-test-0314	3.0618000000000004e-05	0.11570269500000308	hallucinated	1.0	hallucinated	correct	ok	hallucinated	released	option_probability		hal
Jev	medhallu	test	medhallu-test-0315-gt	verdict	medhallu-test-0315	4.1076000000000004e-05	0.14304903299999694	hallucinated	0.94	factual	incorrect	ok	factual	released	option_probability		gt
Jev	medhallu	test	medhallu-test-0315-hal	verdict	medhallu-test-0315	4.0236000000000006e-05	0.11765717600000158	factual	0.56	hallucinated	incorrect	ok	hallucinated	released	option_probability		hal
Jev	medhallu	test	medhallu-test-0316-gt	verdict	medhallu-test-0316	3.2844000000000006e-05	0.14253713400000123	hallucinated	0.81	factual	incorrect	ok	factual	released	option_probability		gt
Jev	medhallu	test	medhallu-test-0316-hal	verdict	medhallu-test-0316	3.1542000000000004e-05	0.13903120799999868	hallucinated	1.0	hallucinated	correct	ok	hallucinated	released	option_probability		hal
Jev	medhallu	test	medhallu-test-0317-gt	verdict	medhallu-test-0317	3.7254000000000006e-05	0.11492954600000616	factual	0.89	factual	correct	ok	factual	released	option_probability		gt
Jev	medhallu	test	medhallu-test-0317-hal	verdict	medhallu-test-0317	3.7002e-05	0.11795228900000154	hallucinated	1.0	hallucinated	correct	ok	hallucinated	released	option_probability		hal
Jev	medhallu	test	medhallu-test-0318-gt	verdict	medhallu-test-0318	2.8392000000000005e-05	0.10963384400000109	factual	0.54	factual	correct	ok	factual	released	option_probability		gt
Jev	medhallu	test	medhallu-test-0318-hal	verdict	medhallu-test-0318	2.8140000000000005e-05	0.11209344199999549	hallucinated	0.69	hallucinated	correct	ok	hallucinated	released	option_probability		hal
Jev	medhallu	test	medhallu-test-0319-gt	verdict	medhallu-test-0319	5.027400000000001e-05	0.11407341099999968	factual	0.76	factual	correct	ok	factual	released	option_probability		gt
Jev	medhallu	test	medhallu-test-0319-hal	verdict	medhallu-test-0319	4.8384e-05	0.1731035520000006	hallucinated	1.0	hallucinated	correct	ok	hallucinated	released	option_probability		hal
Jev	medhallu	test	medhallu-test-0320-gt	verdict	medhallu-test-0320	3.3726e-05	0.18462172699999968	hallucinated	0.58	factual	incorrect	ok	factual	released	option_probability		gt
Jev	medhallu	test	medhallu-test-0320-hal	verdict	medhallu-test-0320	3.2592e-05	0.11604571999999536	hallucinated	0.97	hallucinated	correct	ok	hallucinated	released	option_probability		hal
Jev	medhallu	test	medhallu-test-0321-gt	verdict	medhallu-test-0321	3.1248e-05	0.11609246999999812	hallucinated	0.99	factual	incorrect	ok	factual	released	option_probability		gt
Jev	medhallu	test	medhallu-test-0321-hal	verdict	medhallu-test-0321	3.0450000000000005e-05	0.13661105799999973	hallucinated	1.0	hallucinated	correct	ok	hallucinated	released	option_probability		hal
Jev	medhallu	test	medhallu-test-0322-gt	verdict	medhallu-test-0322	3.6372000000000003e-05	0.16894063200000176	factual	0.92	factual	correct	ok	factual	released	option_probability		gt
Jev	medhallu	test	medhallu-test-0322-hal	verdict	medhallu-test-0322	3.4692000000000006e-05	0.13154744700000265	factual	0.58	hallucinated	incorrect	ok	hallucinated	released	option_probability		hal
Jev	medhallu	test	medhallu-test-0323-gt	verdict	medhallu-test-0323	3.4482000000000006e-05	0.1305392950000055	hallucinated	0.91	factual	incorrect	ok	factual	released	option_probability		gt
Jev	medhallu	test	medhallu-test-0323-hal	verdict	medhallu-test-0323	3.4104000000000004e-05	0.11617507600000465	hallucinated	1.0	hallucinated	correct	ok	hallucinated	released	option_probability		hal
Jev	medhallu	test	medhallu-test-0324-gt	verdict	medhallu-test-0324	3.1920000000000006e-05	0.1340624890000015	factual	0.61	factual	correct	ok	factual	released	option_probability		gt
Jev	medhallu	test	medhallu-test-0324-hal	verdict	medhallu-test-0324	3.292800000000001e-05	0.11343522700000364	hallucinated	0.79	hallucinated	correct	ok	hallucinated	released	option_probability		hal
Jev	medhallu	test	medhallu-test-0325-gt	verdict	medhallu-test-0325	3.8724000000000004e-05	0.12098898500000388	hallucinated	0.94	factual	incorrect	ok	factual	released	option_probability		gt
Jev	medhallu	test	medhallu-test-0325-hal	verdict	medhallu-test-0325	3.754800000000001e-05	0.1195201990000001	hallucinated	1.0	hallucinated	correct	ok	hallucinated	released	option_probability		hal
Jev	medhallu	test	medhallu-test-0326-gt	verdict	medhallu-test-0326	3.6960000000000005e-05	0.11892916299999712	factual	0.98	factual	correct	ok	factual	released	option_probability		gt
Jev	medhallu	test	medhallu-test-0326-hal	verdict	medhallu-test-0326	3.6540000000000006e-05	0.13732612100000097	hallucinated	1.0	hallucinated	correct	ok	hallucinated	released	option_probability		hal
Jev	medhallu	test	medhallu-test-0327-gt	verdict	medhallu-test-0327	3.7464000000000006e-05	0.12989978400000268	hallucinated	0.89	factual	incorrect	ok	factual	released	option_probability		gt
Jev	medhallu	test	medhallu-test-0327-hal	verdict	medhallu-test-0327	3.4818000000000004e-05	0.11751061599999701	hallucinated	1.0	hallucinated	correct	ok	hallucinated	released	option_probability		hal
Jev	medhallu	test	medhallu-test-0328-gt	verdict	medhallu-test-0328	3.5406000000000006e-05	0.12361017300000299	factual	0.84	factual	correct	ok	factual	released	option_probability		gt
Jev	medhallu	test	medhallu-test-0328-hal	verdict	medhallu-test-0328	3.549000000000001e-05	0.11043196099999619	hallucinated	0.9	hallucinated	correct	ok	hallucinated	released	option_probability		hal
Jev	medhallu	test	medhallu-test-0329-gt	verdict	medhallu-test-0329	3.2508e-05	0.1545042799999976	hallucinated	0.99	factual	incorrect	ok	factual	released	option_probability		gt
Jev	medhallu	test	medhallu-test-0329-hal	verdict	medhallu-test-0329	3.0114000000000003e-05	0.122895591999999	hallucinated	1.0	hallucinated	correct	ok	hallucinated	released	option_probability		hal
Jev	medhallu	test	medhallu-test-0330-gt	verdict	medhallu-test-0330	3.5196000000000007e-05	0.11379069799999542	factual	0.5	factual	correct	ok	factual	released	option_probability		gt
Jev	medhallu	test	medhallu-test-0330-hal	verdict	medhallu-test-0330	3.3390000000000004e-05	0.10925153099999818	hallucinated	1.0	hallucinated	correct	ok	hallucinated	released	option_probability		hal
Jev	medhallu	test	medhallu-test-0331-gt	verdict	medhallu-test-0331	3.927e-05	0.1404358039999991	factual	0.94	factual	correct	ok	factual	released	option_probability		gt
Jev	medhallu	test	medhallu-test-0331-hal	verdict	medhallu-test-0331	3.6876000000000004e-05	0.12741427699999974	hallucinated	0.99	hallucinated	correct	ok	hallucinated	released	option_probability		hal
Jev	medhallu	test	medhallu-test-0332-gt	verdict	medhallu-test-0332	2.8266000000000003e-05	0.10961805000000169	factual	0.98	factual	correct	ok	factual	released	option_probability		gt
Jev	medhallu	test	medhallu-test-0332-hal	verdict	medhallu-test-0332	2.6082000000000002e-05	0.17985184600000537	hallucinated	0.97	hallucinated	correct	ok	hallucinated	released	option_probability		hal
Jev	medhallu	test	medhallu-test-0333-gt	verdict	medhallu-test-0333	3.5238000000000004e-05	0.1132169879999978	hallucinated	0.74	factual	incorrect	ok	factual	released	option_probability		gt
Jev	medhallu	test	medhallu-test-0333-hal	verdict	medhallu-test-0333	3.3978000000000006e-05	0.14578754400000093	hallucinated	1.0	hallucinated	correct	ok	hallucinated	released	option_probability		hal
Jev	medhallu	test	medhallu-test-0334-gt	verdict	medhallu-test-0334	3.8934000000000004e-05	0.12155130899999733	hallucinated	0.69	factual	incorrect	ok	factual	released	option_probability		gt
Jev	medhallu	test	medhallu-test-0334-hal	verdict	medhallu-test-0334	3.4902000000000006e-05	0.14127512800000375	hallucinated	1.0	hallucinated	correct	ok	hallucinated	released	option_probability		hal
Jev	medhallu	test	medhallu-test-0335-gt	verdict	medhallu-test-0335	3.1122000000000005e-05	0.10003744299999795	factual	0.99	factual	correct	ok	factual	released	option_probability		gt
Jev	medhallu	test	medhallu-test-0335-hal	verdict	medhallu-test-0335	3.0786000000000006e-05	0.21810172700000408	hallucinated	1.0	hallucinated	correct	ok	hallucinated	released	option_probability		hal
Jev	medhallu	test	medhallu-test-0336-gt	verdict	medhallu-test-0336	3.7716e-05	0.11920290599999817	factual	0.66	factual	correct	ok	factual	released	option_probability		gt
Jev	medhallu	test	medhallu-test-0336-hal	verdict	medhallu-test-0336	3.5574e-05	0.11955093399999583	hallucinated	0.98	hallucinated	correct	ok	hallucinated	released	option_probability		hal
Jev	medhallu	test	medhallu-test-0337-gt	verdict	medhallu-test-0337	3.6876000000000004e-05	0.15826233500000342	factual	0.97	factual	correct	ok	factual	released	option_probability		gt
Jev	medhallu	test	medhallu-test-0337-hal	verdict	medhallu-test-0337	3.712800000000001e-05	0.10637308200000462	hallucinated	1.0	hallucinated	correct	ok	hallucinated	released	option_probability		hal
Jev	medhallu	test	medhallu-test-0338-gt	verdict	medhallu-test-0338	4.2000000000000004e-05	0.14103833999999438	factual	0.94	factual	correct	ok	factual	released	option_probability		gt
Jev	medhallu	test	medhallu-test-0338-hal	verdict	medhallu-test-0338	4.145400000000001e-05	0.16624862399999785	hallucinated	1.0	hallucinated	correct	ok	hallucinated	released	option_probability		hal
Jev	medhallu	test	medhallu-test-0339-gt	verdict	medhallu-test-0339	3.641400000000001e-05	0.13513878399999868	factual	1.0	factual	correct	ok	factual	released	option_probability		gt
Jev	medhallu	test	medhallu-test-0339-hal	verdict	medhallu-test-0339	3.6456000000000005e-05	0.14496008700000118	hallucinated	1.0	hallucinated	correct	ok	hallucinated	released	option_probability		hal
Jev	medhallu	test	medhallu-test-0340-gt	verdict	medhallu-test-0340	3.242400000000001e-05	0.10545891900000015	hallucinated	0.55	factual	incorrect	ok	factual	released	option_probability		gt
Jev	medhallu	test	medhallu-test-0340-hal	verdict	medhallu-test-0340	3.1458e-05	0.12326989499999996	hallucinated	1.0	hallucinated	correct	ok	hallucinated	released	option_probability		hal
Jev	medhallu	test	medhallu-test-0341-gt	verdict	medhallu-test-0341	2.9274000000000005e-05	0.10946439100000305	factual	0.64	factual	correct	ok	factual	released	option_probability		gt
Jev	medhallu	test	medhallu-test-0341-hal	verdict	medhallu-test-0341	3.0282000000000002e-05	0.1459765920000038	hallucinated	0.95	hallucinated	correct	ok	hallucinated	released	option_probability		hal
Jev	medhallu	test	medhallu-test-0342-gt	verdict	medhallu-test-0342	3.6792e-05	0.11881631999999342	factual	0.99	factual	correct	ok	factual	released	option_probability		gt
Jev	medhallu	test	medhallu-test-0342-hal	verdict	medhallu-test-0342	3.683400000000001e-05	0.1381735759999998	hallucinated	1.0	hallucinated	correct	ok	hallucinated	released	option_probability		hal
Jev	medhallu	test	medhallu-test-0343-gt	verdict	medhallu-test-0343	3.641400000000001e-05	0.11641457300000013	factual	0.62	factual	correct	ok	factual	released	option_probability		gt
Jev	medhallu	test	medhallu-test-0343-hal	verdict	medhallu-test-0343	3.4692000000000006e-05	0.12278383599999643	hallucinated	1.0	hallucinated	correct	ok	hallucinated	released	option_probability		hal
Jev	medhallu	test	medhallu-test-0344-gt	verdict	medhallu-test-0344	3.775800000000001e-05	0.11100939100000318	factual	0.57	factual	correct	ok	factual	released	option_probability		gt
Jev	medhallu	test	medhallu-test-0344-hal	verdict	medhallu-test-0344	3.7926e-05	0.122911086000002	hallucinated	0.92	hallucinated	correct	ok	hallucinated	released	option_probability		hal
Jev	medhallu	test	medhallu-test-0345-gt	verdict	medhallu-test-0345	3.5322000000000005e-05	0.110107033999995	factual	0.99	factual	correct	ok	factual	released	option_probability		gt
Jev	medhallu	test	medhallu-test-0345-hal	verdict	medhallu-test-0345	3.4314000000000004e-05	0.11853053999999474	hallucinated	1.0	hallucinated	correct	ok	hallucinated	released	option_probability		hal
Jev	medhallu	test	medhallu-test-0346-gt	verdict	medhallu-test-0346	3.733800000000001e-05	0.11107595099999656	hallucinated	0.66	factual	incorrect	ok	factual	released	option_probability		gt
Jev	medhallu	test	medhallu-test-0346-hal	verdict	medhallu-test-0346	3.7002e-05	0.10744601199999693	hallucinated	0.99	hallucinated	correct	ok	hallucinated	released	option_probability		hal
Jev	medhallu	test	medhallu-test-0347-gt	verdict	medhallu-test-0347	3.7968000000000006e-05	0.14837110699999556	factual	0.99	factual	correct	ok	factual	released	option_probability		gt
Jev	medhallu	test	medhallu-test-0347-hal	verdict	medhallu-test-0347	3.9354e-05	0.14694165000000226	hallucinated	0.92	hallucinated	correct	ok	hallucinated	released	option_probability		hal
Jev	medhallu	test	medhallu-test-0348-gt	verdict	medhallu-test-0348	3.5448000000000003e-05	0.12887557799999882	factual	0.79	factual	correct	ok	factual	released	option_probability		gt
Jev	medhallu	test	medhallu-test-0348-hal	verdict	medhallu-test-0348	3.477600000000001e-05	0.1421136049999987	hallucinated	1.0	hallucinated	correct	ok	hallucinated	released	option_probability		hal
Jev	medhallu	test	medhallu-test-0349-gt	verdict	medhallu-test-0349	3.0450000000000005e-05	0.11810031800000331	factual	0.85	factual	correct	ok	factual	released	option_probability		gt
Jev	medhallu	test	medhallu-test-0349-hal	verdict	medhallu-test-0349	3.0408000000000004e-05	0.1533637129999974	hallucinated	1.0	hallucinated	correct	ok	hallucinated	released	option_probability		hal
Jev	medhallu	test	medhallu-test-0350-gt	verdict	medhallu-test-0350	2.9400000000000003e-05	0.13296714399999843	hallucinated	0.56	factual	incorrect	ok	factual	released	option_probability		gt
Jev	medhallu	test	medhallu-test-0350-hal	verdict	medhallu-test-0350	2.8980000000000004e-05	0.15833032899999466	hallucinated	1.0	hallucinated	correct	ok	hallucinated	released	option_probability		hal
Jev	medhallu	test	medhallu-test-0351-gt	verdict	medhallu-test-0351	3.7716e-05	0.24873839400000008	factual	0.81	factual	correct	ok	factual	released	option_probability		gt
Jev	medhallu	test	medhallu-test-0351-hal	verdict	medhallu-test-0351	3.6582e-05	0.11553404200000017	hallucinated	0.98	hallucinated	correct	ok	hallucinated	released	option_probability		hal
Jev	medhallu	test	medhallu-test-0352-gt	verdict	medhallu-test-0352	4.288200000000001e-05	0.12124922199999588	hallucinated	0.7	factual	incorrect	ok	factual	released	option_probability		gt
Jev	medhallu	test	medhallu-test-0352-hal	verdict	medhallu-test-0352	4.1160000000000006e-05	0.12088114999999533	hallucinated	0.7	hallucinated	correct	ok	hallucinated	released	option_probability		hal
Jev	medhallu	test	medhallu-test-0353-gt	verdict	medhallu-test-0353	3.6540000000000006e-05	0.12208592799999707	factual	0.9	factual	correct	ok	factual	released	option_probability		gt
Jev	medhallu	test	medhallu-test-0353-hal	verdict	medhallu-test-0353	3.6330000000000006e-05	0.1214829330000029	hallucinated	1.0	hallucinated	correct	ok	hallucinated	released	option_probability		hal
Jev	medhallu	test	medhallu-test-0354-gt	verdict	medhallu-test-0354	3.0618000000000004e-05	0.14285790000000276	hallucinated	0.8	factual	incorrect	ok	factual	released	option_probability		gt
Jev	medhallu	test	medhallu-test-0354-hal	verdict	medhallu-test-0354	3.0492000000000006e-05	0.13494288899999418	hallucinated	1.0	hallucinated	correct	ok	hallucinated	released	option_probability		hal
Jev	medhallu	test	medhallu-test-0355-gt	verdict	medhallu-test-0355	3.1248e-05	0.10696693199999885	hallucinated	0.71	factual	incorrect	ok	factual	released	option_probability		gt
Jev	medhallu	test	medhallu-test-0355-hal	verdict	medhallu-test-0355	2.8602000000000005e-05	0.13478825700000385	hallucinated	1.0	hallucinated	correct	ok	hallucinated	released	option_probability		hal
Jev	medhallu	test	medhallu-test-0356-gt	verdict	medhallu-test-0356	3.8136e-05	0.13394156500000065	hallucinated	0.91	factual	incorrect	ok	factual	released	option_probability		gt
Jev	medhallu	test	medhallu-test-0356-hal	verdict	medhallu-test-0356	3.6162000000000004e-05	0.109347065999998	hallucinated	1.0	hallucinated	correct	ok	hallucinated	released	option_probability		hal
Jev	medhallu	test	medhallu-test-0357-gt	verdict	medhallu-test-0357	4.4478000000000003e-05	0.12494976799999336	factual	1.0	factual	correct	ok	factual	released	option_probability		gt
Jev	medhallu	test	medhallu-test-0357-hal	verdict	medhallu-test-0357	4.410000000000001e-05	0.11324933400000248	hallucinated	1.0	hallucinated	correct	ok	hallucinated	released	option_probability		hal
Jev	medhallu	test	medhallu-test-0358-gt	verdict	medhallu-test-0358	2.7594000000000004e-05	0.1203088320000063	factual	0.84	factual	correct	ok	factual	released	option_probability		gt
Jev	medhallu	test	medhallu-test-0358-hal	verdict	medhallu-test-0358	2.6838000000000003e-05	0.1145871830000118	hallucinated	0.99	hallucinated	correct	ok	hallucinated	released	option_probability		hal
Jev	medhallu	test	medhallu-test-0359-gt	verdict	medhallu-test-0359	3.3768000000000006e-05	0.1524310710000094	factual	0.94	factual	correct	ok	factual	released	option_probability		gt
Jev	medhallu	test	medhallu-test-0359-hal	verdict	medhallu-test-0359	3.3516e-05	0.10770703299999695	hallucinated	1.0	hallucinated	correct	ok	hallucinated	released	option_probability		hal
Jev	medhallu	test	medhallu-test-0360-gt	verdict	medhallu-test-0360	3.2592e-05	0.11844671599999401	factual	0.87	factual	correct	ok	factual	released	option_probability		gt
Jev	medhallu	test	medhallu-test-0360-hal	verdict	medhallu-test-0360	3.1962e-05	0.13775776399999984	hallucinated	1.0	hallucinated	correct	ok	hallucinated	released	option_probability		hal
Jev	medhallu	test	medhallu-test-0361-gt	verdict	medhallu-test-0361	3.9228000000000005e-05	0.2421120559999963	hallucinated	0.65	factual	incorrect	ok	factual	released	option_probability		gt
Jev	medhallu	test	medhallu-test-0361-hal	verdict	medhallu-test-0361	3.7464000000000006e-05	0.1336817460000077	hallucinated	0.99	hallucinated	correct	ok	hallucinated	released	option_probability		hal
Jev	medhallu	test	medhallu-test-0362-gt	verdict	medhallu-test-0362	3.3474000000000005e-05	0.10986384100000635	hallucinated	0.74	factual	incorrect	ok	factual	released	option_probability		gt
Jev	medhallu	test	medhallu-test-0362-hal	verdict	medhallu-test-0362	3.1962e-05	0.11679768000000479	hallucinated	0.94	hallucinated	correct	ok	hallucinated	released	option_probability		hal
Jev	medhallu	test	medhallu-test-0363-gt	verdict	medhallu-test-0363	2.9694000000000004e-05	0.10820273900000643	hallucinated	0.83	factual	incorrect	ok	factual	released	option_probability		gt
Jev	medhallu	test	medhallu-test-0363-hal	verdict	medhallu-test-0363	2.8770000000000004e-05	0.13226269599999796	hallucinated	1.0	hallucinated	correct	ok	hallucinated	released	option_probability		hal
Jev	medhallu	test	medhallu-test-0364-gt	verdict	medhallu-test-0364	3.2088e-05	0.11393166799999221	factual	0.8	factual	correct	ok	factual	released	option_probability		gt
Jev	medhallu	test	medhallu-test-0364-hal	verdict	medhallu-test-0364	3.108000000000001e-05	0.11075586100000123	hallucinated	1.0	hallucinated	correct	ok	hallucinated	released	option_probability		hal
Jev	medhallu	test	medhallu-test-0365-gt	verdict	medhallu-test-0365	3.292800000000001e-05	0.11342410599999653	factual	0.83	factual	correct	ok	factual	released	option_probability		gt
Jev	medhallu	test	medhallu-test-0365-hal	verdict	medhallu-test-0365	3.2046000000000005e-05	0.16088510299999825	hallucinated	1.0	hallucinated	correct	ok	hallucinated	released	option_probability		hal
Jev	medhallu	test	medhallu-test-0366-gt	verdict	medhallu-test-0366	4.502400000000001e-05	0.17263169499999265	factual	1.0	factual	correct	ok	factual	released	option_probability		gt
Jev	medhallu	test	medhallu-test-0366-hal	verdict	medhallu-test-0366	4.5276000000000005e-05	0.13110102299999937	hallucinated	1.0	hallucinated	correct	ok	hallucinated	released	option_probability		hal
Jev	medhallu	test	medhallu-test-0367-gt	verdict	medhallu-test-0367	3.6540000000000006e-05	0.13821475000000305	factual	0.96	factual	correct	ok	factual	released	option_probability		gt
Jev	medhallu	test	medhallu-test-0367-hal	verdict	medhallu-test-0367	3.6792e-05	0.09812931700000149	hallucinated	1.0	hallucinated	correct	ok	hallucinated	released	option_probability		hal
Jev	medhallu	test	medhallu-test-0368-gt	verdict	medhallu-test-0368	3.5448000000000003e-05	0.12761788400000285	factual	0.66	factual	correct	ok	factual	released	option_probability		gt
Jev	medhallu	test	medhallu-test-0368-hal	verdict	medhallu-test-0368	3.4944e-05	0.14887417299999584	hallucinated	0.94	hallucinated	correct	ok	hallucinated	released	option_probability		hal
Jev	medhallu	test	medhallu-test-0369-gt	verdict	medhallu-test-0369	3.918600000000001e-05	0.12630532299999686	factual	0.63	factual	correct	ok	factual	released	option_probability		gt
Jev	medhallu	test	medhallu-test-0369-hal	verdict	medhallu-test-0369	3.7800000000000004e-05	0.137847488999995	hallucinated	1.0	hallucinated	correct	ok	hallucinated	released	option_probability		hal
Jev	medhallu	test	medhallu-test-0370-gt	verdict	medhallu-test-0370	3.5238000000000004e-05	0.11516981699999462	factual	0.98	factual	correct	ok	factual	released	option_probability		gt
Jev	medhallu	test	medhallu-test-0370-hal	verdict	medhallu-test-0370	3.6666000000000004e-05	0.15344740799999101	hallucinated	1.0	hallucinated	correct	ok	hallucinated	released	option_probability		hal
Jev	medhallu	test	medhallu-test-0371-gt	verdict	medhallu-test-0371	3.3936e-05	0.1165725630000054	factual	0.99	factual	correct	ok	factual	released	option_probability		gt
Jev	medhallu	test	medhallu-test-0371-hal	verdict	medhallu-test-0371	3.3516e-05	0.13494231900000386	hallucinated	0.99	hallucinated	correct	ok	hallucinated	released	option_probability		hal
Jev	medhallu	test	medhallu-test-0372-gt	verdict	medhallu-test-0372	3.3894000000000004e-05	0.13825507800000025	factual	0.98	factual	correct	ok	factual	released	option_probability		gt
Jev	medhallu	test	medhallu-test-0372-hal	verdict	medhallu-test-0372	3.3222e-05	0.11636398699999972	hallucinated	1.0	hallucinated	correct	ok	hallucinated	released	option_probability		hal
Jev	medhallu	test	medhallu-test-0373-gt	verdict	medhallu-test-0373	3.6876000000000004e-05	0.23050783299999011	factual	0.87	factual	correct	ok	factual	released	option_probability		gt
Jev	medhallu	test	medhallu-test-0373-hal	verdict	medhallu-test-0373	3.6708e-05	0.10440185999999585	hallucinated	0.89	hallucinated	correct	ok	hallucinated	released	option_probability		hal
Jev	medhallu	test	medhallu-test-0374-gt	verdict	medhallu-test-0374	3.0030000000000006e-05	0.1307615510000062	factual	0.61	factual	correct	ok	factual	released	option_probability		gt
Jev	medhallu	test	medhallu-test-0374-hal	verdict	medhallu-test-0374	2.8686000000000003e-05	0.12516195300000277	hallucinated	1.0	hallucinated	correct	ok	hallucinated	released	option_probability		hal
Jev	medhallu	test	medhallu-test-0375-gt	verdict	medhallu-test-0375	3.683400000000001e-05	0.12109421799999609	factual	0.99	factual	correct	ok	factual	released	option_probability		gt
Jev	medhallu	test	medhallu-test-0375-hal	verdict	medhallu-test-0375	3.7674000000000006e-05	0.12857067100000563	hallucinated	0.99	hallucinated	correct	ok	hallucinated	released	option_probability		hal
Jev	medhallu	test	medhallu-test-0376-gt	verdict	medhallu-test-0376	3.385200000000001e-05	0.11773608000000024	factual	0.74	factual	correct	ok	factual	released	option_probability		gt
Jev	medhallu	test	medhallu-test-0376-hal	verdict	medhallu-test-0376	3.6666000000000004e-05	0.1139174950000097	hallucinated	1.0	hallucinated	correct	ok	hallucinated	released	option_probability		hal
Jev	medhallu	test	medhallu-test-0377-gt	verdict	medhallu-test-0377	3.5406000000000006e-05	0.13620823800000892	hallucinated	0.61	factual	incorrect	ok	factual	released	option_probability		gt
Jev	medhallu	test	medhallu-test-0377-hal	verdict	medhallu-test-0377	3.4524000000000004e-05	0.11181784400000083	hallucinated	1.0	hallucinated	correct	ok	hallucinated	released	option_probability		hal
Jev	medhallu	test	medhallu-test-0378-gt	verdict	medhallu-test-0378	3.0072000000000003e-05	0.11024132899999017	factual	0.92	factual	correct	ok	factual	released	option_probability		gt
Jev	medhallu	test	medhallu-test-0378-hal	verdict	medhallu-test-0378	3.0030000000000006e-05	0.11723563700000739	hallucinated	0.92	hallucinated	correct	ok	hallucinated	released	option_probability		hal
Jev	medhallu	test	medhallu-test-0379-gt	verdict	medhallu-test-0379	3.5154e-05	0.11191324800000757	factual	0.81	factual	correct	ok	factual	released	option_probability		gt
Jev	medhallu	test	medhallu-test-0379-hal	verdict	medhallu-test-0379	3.465e-05	0.1322153339999943	hallucinated	0.99	hallucinated	correct	ok	hallucinated	released	option_probability		hal
Jev	medhallu	test	medhallu-test-0380-gt	verdict	medhallu-test-0380	3.4314000000000004e-05	0.1044331800000009	factual	0.69	factual	correct	ok	factual	released	option_probability		gt
Jev	medhallu	test	medhallu-test-0380-hal	verdict	medhallu-test-0380	3.444e-05	0.11373717600000077	hallucinated	0.87	hallucinated	correct	ok	hallucinated	released	option_probability		hal
Jev	medhallu	test	medhallu-test-0381-gt	verdict	medhallu-test-0381	3.864e-05	0.10066301099999464	factual	0.61	factual	correct	ok	factual	released	option_probability		gt
Jev	medhallu	test	medhallu-test-0381-hal	verdict	medhallu-test-0381	3.7926e-05	0.13620369200000937	hallucinated	1.0	hallucinated	correct	ok	hallucinated	released	option_probability		hal
Jev	medhallu	test	medhallu-test-0382-gt	verdict	medhallu-test-0382	3.5448000000000003e-05	0.14879587500000468	factual	0.86	factual	correct	ok	factual	released	option_probability		gt
Jev	medhallu	test	medhallu-test-0382-hal	verdict	medhallu-test-0382	3.4902000000000006e-05	0.1657287029999992	hallucinated	0.99	hallucinated	correct	ok	hallucinated	released	option_probability		hal
Jev	medhallu	test	medhallu-test-0383-gt	verdict	medhallu-test-0383	3.8136e-05	0.15381499800000142	factual	0.98	factual	correct	ok	factual	released	option_probability		gt
Jev	medhallu	test	medhallu-test-0383-hal	verdict	medhallu-test-0383	3.7464000000000006e-05	0.10582231600000114	hallucinated	0.99	hallucinated	correct	ok	hallucinated	released	option_probability		hal
Jev	medhallu	test	medhallu-test-0384-gt	verdict	medhallu-test-0384	3.6498e-05	0.10810797599999944	hallucinated	0.69	factual	incorrect	ok	factual	released	option_probability		gt
Jev	medhallu	test	medhallu-test-0384-hal	verdict	medhallu-test-0384	3.868200000000001e-05	0.11474103300000138	hallucinated	1.0	hallucinated	correct	ok	hallucinated	released	option_probability		hal
Jev	medhallu	test	medhallu-test-0385-gt	verdict	medhallu-test-0385	3.9438000000000004e-05	0.11330481599999587	factual	0.67	factual	correct	ok	factual	released	option_probability		gt
Jev	medhallu	test	medhallu-test-0385-hal	verdict	medhallu-test-0385	3.885e-05	0.13238407699999755	hallucinated	1.0	hallucinated	correct	ok	hallucinated	released	option_probability		hal
Jev	medhallu	test	medhallu-test-0386-gt	verdict	medhallu-test-0386	5.077800000000001e-05	0.10933645899999078	hallucinated	0.62	factual	incorrect	ok	factual	released	option_probability		gt
Jev	medhallu	test	medhallu-test-0386-hal	verdict	medhallu-test-0386	5.035800000000001e-05	0.10923796100000516	hallucinated	0.97	hallucinated	correct	ok	hallucinated	released	option_probability		hal
Jev	medhallu	test	medhallu-test-0387-gt	verdict	medhallu-test-0387	4.2546e-05	0.1118535379999912	factual	0.71	factual	correct	ok	factual	released	option_probability		gt
Jev	medhallu	test	medhallu-test-0387-hal	verdict	medhallu-test-0387	4.2000000000000004e-05	0.15595944800000439	factual	0.54	hallucinated	incorrect	ok	hallucinated	released	option_probability		hal
Jev	medhallu	test	medhallu-test-0388-gt	verdict	medhallu-test-0388	3.3684000000000005e-05	0.11655525599999805	factual	0.7	factual	correct	ok	factual	released	option_probability		gt
Jev	medhallu	test	medhallu-test-0388-hal	verdict	medhallu-test-0388	3.2466000000000004e-05	0.12431527600000436	hallucinated	1.0	hallucinated	correct	ok	hallucinated	released	option_probability		hal
Jev	medhallu	test	medhallu-test-0389-gt	verdict	medhallu-test-0389	2.4234000000000002e-05	0.15807254999999998	factual	0.74	factual	correct	ok	factual	released	option_probability		gt
Jev	medhallu	test	medhallu-test-0389-hal	verdict	medhallu-test-0389	2.3982000000000002e-05	0.1600162870000048	hallucinated	0.97	hallucinated	correct	ok	hallucinated	released	option_probability		hal
Jev	medhallu	test	medhallu-test-0390-gt	verdict	medhallu-test-0390	3.3474000000000005e-05	0.15128511100000708	factual	1.0	factual	correct	ok	factual	released	option_probability		gt
Jev	medhallu	test	medhallu-test-0390-hal	verdict	medhallu-test-0390	3.3894000000000004e-05	0.10285176600000057	hallucinated	1.0	hallucinated	correct	ok	hallucinated	released	option_probability		hal
Jev	medhallu	test	medhallu-test-0391-gt	verdict	medhallu-test-0391	3.8178000000000006e-05	0.11951440800000057	factual	0.92	factual	correct	ok	factual	released	option_probability		gt
Jev	medhallu	test	medhallu-test-0391-hal	verdict	medhallu-test-0391	3.8010000000000004e-05	0.15668188200000088	hallucinated	1.0	hallucinated	correct	ok	hallucinated	released	option_probability		hal
Jev	medhallu	test	medhallu-test-0392-gt	verdict	medhallu-test-0392	3.3684000000000005e-05	0.10678320699999233	factual	0.83	factual	correct	ok	factual	released	option_probability		gt
Jev	medhallu	test	medhallu-test-0392-hal	verdict	medhallu-test-0392	3.334800000000001e-05	0.1581675620000027	hallucinated	1.0	hallucinated	correct	ok	hallucinated	released	option_probability		hal
Jev	medhallu	test	medhallu-test-0393-gt	verdict	medhallu-test-0393	4.1706000000000004e-05	0.12569066999999734	factual	0.85	factual	correct	ok	factual	released	option_probability		gt
Jev	medhallu	test	medhallu-test-0393-hal	verdict	medhallu-test-0393	4.0992e-05	0.12786719599999685	hallucinated	0.6	hallucinated	correct	ok	hallucinated	released	option_probability		hal
Jev	medhallu	test	medhallu-test-0394-gt	verdict	medhallu-test-0394	4.0740000000000006e-05	0.12571009900000263	hallucinated	0.56	factual	incorrect	ok	factual	released	option_probability		gt
Jev	medhallu	test	medhallu-test-0394-hal	verdict	medhallu-test-0394	3.927e-05	0.1425000429999983	hallucinated	0.99	hallucinated	correct	ok	hallucinated	released	option_probability		hal
Jev	medhallu	test	medhallu-test-0395-gt	verdict	medhallu-test-0395	3.2760000000000005e-05	0.14407705000000703	factual	0.65	factual	correct	ok	factual	released	option_probability		gt
Jev	medhallu	test	medhallu-test-0395-hal	verdict	medhallu-test-0395	3.2340000000000005e-05	0.11487348199999303	hallucinated	1.0	hallucinated	correct	ok	hallucinated	released	option_probability		hal
Jev	medhallu	test	medhallu-test-0396-gt	verdict	medhallu-test-0396	3.4944e-05	0.12655481699999882	factual	0.73	factual	correct	ok	factual	released	option_probability		gt
Jev	medhallu	test	medhallu-test-0396-hal	verdict	medhallu-test-0396	3.4188000000000005e-05	0.23122275900000488	hallucinated	0.98	hallucinated	correct	ok	hallucinated	released	option_probability		hal
Jev	medhallu	test	medhallu-test-0397-gt	verdict	medhallu-test-0397	2.9526000000000005e-05	0.12367387300000132	hallucinated	0.63	factual	incorrect	ok	factual	released	option_probability		gt
Jev	medhallu	test	medhallu-test-0397-hal	verdict	medhallu-test-0397	2.8056000000000004e-05	0.1416246699999988	hallucinated	0.93	hallucinated	correct	ok	hallucinated	released	option_probability		hal
Jev	medhallu	test	medhallu-test-0398-gt	verdict	medhallu-test-0398	3.599400000000001e-05	0.11332932300000209	factual	0.98	factual	correct	ok	factual	released	option_probability		gt
Jev	medhallu	test	medhallu-test-0398-hal	verdict	medhallu-test-0398	3.6330000000000006e-05	0.2124466730000023	hallucinated	1.0	hallucinated	correct	ok	hallucinated	released	option_probability		hal
Jev	medhallu	test	medhallu-test-0399-gt	verdict	medhallu-test-0399	3.826200000000001e-05	0.14166799500000593	hallucinated	0.84	factual	incorrect	ok	factual	released	option_probability		gt
Jev	medhallu	test	medhallu-test-0399-hal	verdict	medhallu-test-0399	3.8934000000000004e-05	0.10785289300000045	hallucinated	0.97	hallucinated	correct	ok	hallucinated	released	option_probability		hal
Jev	medhallu	test	medhallu-test-0400-gt	verdict	medhallu-test-0400	3.784200000000001e-05	0.17782005400000855	factual	0.77	factual	correct	ok	factual	released	option_probability		gt
Jev	medhallu	test	medhallu-test-0400-hal	verdict	medhallu-test-0400	3.662400000000001e-05	0.13092146199998922	hallucinated	1.0	hallucinated	correct	ok	hallucinated	released	option_probability		hal
Jev	medhallu	test	medhallu-test-0401-gt	verdict	medhallu-test-0401	3.7716e-05	0.1923389499999928	factual	0.8	factual	correct	ok	factual	released	option_probability		gt
Jev	medhallu	test	medhallu-test-0401-hal	verdict	medhallu-test-0401	3.6540000000000006e-05	0.11741411600000617	hallucinated	1.0	hallucinated	correct	ok	hallucinated	released	option_probability		hal
Jev	medhallu	test	medhallu-test-0402-gt	verdict	medhallu-test-0402	4.666200000000001e-05	0.11643829000000494	factual	0.94	factual	correct	ok	factual	released	option_probability		gt
Jev	medhallu	test	medhallu-test-0402-hal	verdict	medhallu-test-0402	4.6410000000000005e-05	0.15969433499999752	hallucinated	1.0	hallucinated	correct	ok	hallucinated	released	option_probability		hal
Jev	medhallu	test	medhallu-test-0403-gt	verdict	medhallu-test-0403	3.948000000000001e-05	0.31135808499999484	factual	0.62	factual	correct	ok	factual	released	option_probability		gt
Jev	medhallu	test	medhallu-test-0403-hal	verdict	medhallu-test-0403	3.9354e-05	0.17300702	hallucinated	0.93	hallucinated	correct	ok	hallucinated	released	option_probability		hal
Jev	medhallu	test	medhallu-test-0404-gt	verdict	medhallu-test-0404	3.1122000000000005e-05	0.1290993880000002	factual	1.0	factual	correct	ok	factual	released	option_probability		gt
Jev	medhallu	test	medhallu-test-0404-hal	verdict	medhallu-test-0404	3.1164e-05	0.17466976600000805	hallucinated	1.0	hallucinated	correct	ok	hallucinated	released	option_probability		hal
Jev	medhallu	test	medhallu-test-0405-gt	verdict	medhallu-test-0405	4.5822e-05	0.262811078999988	factual	0.96	factual	correct	ok	factual	released	option_probability		gt
Jev	medhallu	test	medhallu-test-0405-hal	verdict	medhallu-test-0405	4.678800000000001e-05	0.25258986500000447	hallucinated	0.86	hallucinated	correct	ok	hallucinated	released	option_probability		hal
Jev	medhallu	test	medhallu-test-0406-gt	verdict	medhallu-test-0406	3.691800000000001e-05	0.13386376799999766	factual	1.0	factual	correct	ok	factual	released	option_probability		gt
Jev	medhallu	test	medhallu-test-0406-hal	verdict	medhallu-test-0406	3.7212e-05	0.1839943629999965	hallucinated	1.0	hallucinated	correct	ok	hallucinated	released	option_probability		hal
Jev	medhallu	test	medhallu-test-0407-gt	verdict	medhallu-test-0407	4.338600000000001e-05	0.12097024300000214	factual	1.0	factual	correct	ok	factual	released	option_probability		gt
Jev	medhallu	test	medhallu-test-0407-hal	verdict	medhallu-test-0407	4.309200000000001e-05	0.17956899799999348	hallucinated	1.0	hallucinated	correct	ok	hallucinated	released	option_probability		hal
Jev	medhallu	test	medhallu-test-0408-gt	verdict	medhallu-test-0408	2.7846000000000004e-05	0.12868481499999973	factual	0.63	factual	correct	ok	factual	released	option_probability		gt
Jev	medhallu	test	medhallu-test-0408-hal	verdict	medhallu-test-0408	2.7678000000000005e-05	0.1356939270000055	hallucinated	1.0	hallucinated	correct	ok	hallucinated	released	option_probability		hal
Jev	medhallu	test	medhallu-test-0409-gt	verdict	medhallu-test-0409	3.6792e-05	0.1255020570000056	factual	0.74	factual	correct	ok	factual	released	option_probability		gt
Jev	medhallu	test	medhallu-test-0409-hal	verdict	medhallu-test-0409	3.6750000000000006e-05	0.1228366550000004	hallucinated	0.97	hallucinated	correct	ok	hallucinated	released	option_probability		hal
Jev	medhallu	test	medhallu-test-0410-gt	verdict	medhallu-test-0410	3.784200000000001e-05	0.34294475999999463	hallucinated	0.54	factual	incorrect	ok	factual	released	option_probability		gt
Jev	medhallu	test	medhallu-test-0410-hal	verdict	medhallu-test-0410	3.7506e-05	0.16357007300000248	hallucinated	1.0	hallucinated	correct	ok	hallucinated	released	option_probability		hal
Jev	medhallu	test	medhallu-test-0411-gt	verdict	medhallu-test-0411	3.1038e-05	0.13007198599999015	hallucinated	0.6	factual	incorrect	ok	factual	released	option_probability		gt
Jev	medhallu	test	medhallu-test-0411-hal	verdict	medhallu-test-0411	3.1122000000000005e-05	0.17580591099999765	hallucinated	0.99	hallucinated	correct	ok	hallucinated	released	option_probability		hal
Jev	medhallu	test	medhallu-test-0412-gt	verdict	medhallu-test-0412	3.1878e-05	0.11112336200000072	factual	0.93	factual	correct	ok	factual	released	option_probability		gt
Jev	medhallu	test	medhallu-test-0412-hal	verdict	medhallu-test-0412	3.1836000000000005e-05	0.10793780999999569	hallucinated	1.0	hallucinated	correct	ok	hallucinated	released	option_probability		hal
Jev	medhallu	test	medhallu-test-0413-gt	verdict	medhallu-test-0413	3.5154e-05	0.15195021000000963	factual	0.73	factual	correct	ok	factual	released	option_probability		gt
Jev	medhallu	test	medhallu-test-0413-hal	verdict	medhallu-test-0413	3.5154e-05	0.1357293009999978	hallucinated	0.99	hallucinated	correct	ok	hallucinated	released	option_probability		hal
Jev	medhallu	test	medhallu-test-0414-gt	verdict	medhallu-test-0414	3.8010000000000004e-05	0.12591458700001112	factual	0.96	factual	correct	ok	factual	released	option_probability		gt
Jev	medhallu	test	medhallu-test-0414-hal	verdict	medhallu-test-0414	3.927e-05	0.1266150570000093	hallucinated	0.6	hallucinated	correct	ok	hallucinated	released	option_probability		hal
Jev	medhallu	test	medhallu-test-0415-gt	verdict	medhallu-test-0415	3.334800000000001e-05	0.18072885100001201	factual	1.0	factual	correct	ok	factual	released	option_probability		gt
Jev	medhallu	test	medhallu-test-0415-hal	verdict	medhallu-test-0415	3.3180000000000004e-05	0.1166886470000037	hallucinated	1.0	hallucinated	correct	ok	hallucinated	released	option_probability		hal
Jev	medhallu	test	medhallu-test-0416-gt	verdict	medhallu-test-0416	4.0572000000000004e-05	0.12414715299999557	factual	0.7	factual	correct	ok	factual	released	option_probability		gt
Jev	medhallu	test	medhallu-test-0416-hal	verdict	medhallu-test-0416	3.9774e-05	0.2689879710000014	hallucinated	1.0	hallucinated	correct	ok	hallucinated	released	option_probability		hal
Jev	medhallu	test	medhallu-test-0417-gt	verdict	medhallu-test-0417	4.3302000000000007e-05	0.11153754400000082	factual	0.84	factual	correct	ok	factual	released	option_probability		gt
Jev	medhallu	test	medhallu-test-0417-hal	verdict	medhallu-test-0417	4.4646000000000006e-05	0.1850628859999972	hallucinated	1.0	hallucinated	correct	ok	hallucinated	released	option_probability		hal
Jev	medhallu	test	medhallu-test-0418-gt	verdict	medhallu-test-0418	3.7926e-05	0.14583014200000832	factual	0.95	factual	correct	ok	factual	released	option_probability		gt
Jev	medhallu	test	medhallu-test-0418-hal	verdict	medhallu-test-0418	3.7086000000000004e-05	0.11625822099999539	hallucinated	1.0	hallucinated	correct	ok	hallucinated	released	option_probability		hal
Jev	medhallu	test	medhallu-test-0419-gt	verdict	medhallu-test-0419	3.1794e-05	0.12349730799999747	hallucinated	0.68	factual	incorrect	ok	factual	released	option_probability		gt
Jev	medhallu	test	medhallu-test-0419-hal	verdict	medhallu-test-0419	3.1122000000000005e-05	0.12967996899999434	hallucinated	1.0	hallucinated	correct	ok	hallucinated	released	option_probability		hal
Jev	medhallu	test	medhallu-test-0420-gt	verdict	medhallu-test-0420	3.855600000000001e-05	0.18484593099999813	hallucinated	0.86	factual	incorrect	ok	factual	released	option_probability		gt
Jev	medhallu	test	medhallu-test-0420-hal	verdict	medhallu-test-0420	3.7674000000000006e-05	0.12212904400000468	hallucinated	1.0	hallucinated	correct	ok	hallucinated	released	option_probability		hal
Jev	medhallu	test	medhallu-test-0421-gt	verdict	medhallu-test-0421	3.5868e-05	0.1301127680000036	hallucinated	0.77	factual	incorrect	ok	factual	released	option_probability		gt
Jev	medhallu	test	medhallu-test-0421-hal	verdict	medhallu-test-0421	3.6582e-05	0.14501289600001144	hallucinated	1.0	hallucinated	correct	ok	hallucinated	released	option_probability		hal
Jev	medhallu	test	medhallu-test-0422-gt	verdict	medhallu-test-0422	3.9228000000000005e-05	0.11632786500000236	factual	0.54	factual	correct	ok	factual	released	option_probability		gt
Jev	medhallu	test	medhallu-test-0422-hal	verdict	medhallu-test-0422	3.847200000000001e-05	0.11775887299999965	factual	0.88	hallucinated	incorrect	ok	hallucinated	released	option_probability		hal
Jev	medhallu	test	medhallu-test-0423-gt	verdict	medhallu-test-0423	3.2172e-05	0.14235032799999203	factual	0.59	factual	correct	ok	factual	released	option_probability		gt
Jev	medhallu	test	medhallu-test-0423-hal	verdict	medhallu-test-0423	3.0996000000000006e-05	0.15768112300000325	hallucinated	1.0	hallucinated	correct	ok	hallucinated	released	option_probability		hal
Jev	medhallu	test	medhallu-test-0424-gt	verdict	medhallu-test-0424	3.5742000000000004e-05	0.11126356200000487	factual	0.94	factual	correct	ok	factual	released	option_probability		gt
Jev	medhallu	test	medhallu-test-0424-hal	verdict	medhallu-test-0424	3.6288e-05	0.14005542399999626	hallucinated	1.0	hallucinated	correct	ok	hallucinated	released	option_probability		hal
Jev	medhallu	test	medhallu-test-0425-gt	verdict	medhallu-test-0425	3.683400000000001e-05	0.1106742280000077	factual	0.53	factual	correct	ok	factual	released	option_probability		gt
Jev	medhallu	test	medhallu-test-0425-hal	verdict	medhallu-test-0425	3.5784e-05	0.10951350599999898	hallucinated	1.0	hallucinated	correct	ok	hallucinated	released	option_probability		hal
Jev	medhallu	test	medhallu-test-0426-gt	verdict	medhallu-test-0426	3.1164e-05	0.12836541500000465	factual	0.65	factual	correct	ok	factual	released	option_probability		gt
Jev	medhallu	test	medhallu-test-0426-hal	verdict	medhallu-test-0426	3.057600000000001e-05	0.12334598099999994	hallucinated	1.0	hallucinated	correct	ok	hallucinated	released	option_probability		hal
Jev	medhallu	test	medhallu-test-0427-gt	verdict	medhallu-test-0427	3.8136e-05	0.1574118879999986	hallucinated	0.76	factual	incorrect	ok	factual	released	option_probability		gt
Jev	medhallu	test	medhallu-test-0427-hal	verdict	medhallu-test-0427	3.5574e-05	0.11949834400000725	hallucinated	0.98	hallucinated	correct	ok	hallucinated	released	option_probability		hal
Jev	medhallu	test	medhallu-test-0428-gt	verdict	medhallu-test-0428	3.843e-05	0.144461837999998	factual	0.61	factual	correct	ok	factual	released	option_probability		gt
Jev	medhallu	test	medhallu-test-0428-hal	verdict	medhallu-test-0428	3.7590000000000004e-05	0.16238978100000168	hallucinated	0.99	hallucinated	correct	ok	hallucinated	released	option_probability		hal
Jev	medhallu	test	medhallu-test-0429-gt	verdict	medhallu-test-0429	3.6078e-05	0.14480340100000433	factual	0.91	factual	correct	ok	factual	released	option_probability		gt
Jev	medhallu	test	medhallu-test-0429-hal	verdict	medhallu-test-0429	3.507e-05	0.1490761449999951	hallucinated	1.0	hallucinated	correct	ok	hallucinated	released	option_probability		hal
Jev	medhallu	test	medhallu-test-0430-gt	verdict	medhallu-test-0430	3.3222e-05	0.13529904399999282	hallucinated	0.97	factual	incorrect	ok	factual	released	option_probability		gt
Jev	medhallu	test	medhallu-test-0430-hal	verdict	medhallu-test-0430	3.4524000000000004e-05	0.2816064820000008	hallucinated	0.66	hallucinated	correct	ok	hallucinated	released	option_probability		hal
Jev	medhallu	test	medhallu-test-0431-gt	verdict	medhallu-test-0431	3.3768000000000006e-05	0.1381443140000016	hallucinated	0.98	factual	incorrect	ok	factual	released	option_probability		gt
Jev	medhallu	test	medhallu-test-0431-hal	verdict	medhallu-test-0431	3.381e-05	0.15855695700000183	hallucinated	1.0	hallucinated	correct	ok	hallucinated	released	option_probability		hal
Jev	medhallu	test	medhallu-test-0432-gt	verdict	medhallu-test-0432	3.620400000000001e-05	0.17593992200001196	factual	0.75	factual	correct	ok	factual	released	option_probability		gt
Jev	medhallu	test	medhallu-test-0432-hal	verdict	medhallu-test-0432	3.5322000000000005e-05	0.14200604299999497	hallucinated	1.0	hallucinated	correct	ok	hallucinated	released	option_probability		hal
Jev	medhallu	test	medhallu-test-0433-gt	verdict	medhallu-test-0433	3.4398000000000005e-05	0.1578337509999983	factual	0.98	factual	correct	ok	factual	released	option_probability		gt
Jev	medhallu	test	medhallu-test-0433-hal	verdict	medhallu-test-0433	3.456600000000001e-05	0.13821384999999964	hallucinated	1.0	hallucinated	correct	ok	hallucinated	released	option_probability		hal
Jev	medhallu	test	medhallu-test-0434-gt	verdict	medhallu-test-0434	3.313800000000001e-05	0.13383074999998712	hallucinated	0.91	factual	incorrect	ok	factual	released	option_probability		gt
Jev	medhallu	test	medhallu-test-0434-hal	verdict	medhallu-test-0434	3.0282000000000002e-05	0.12826669700000082	hallucinated	1.0	hallucinated	correct	ok	hallucinated	released	option_probability		hal
Jev	medhallu	test	medhallu-test-0435-gt	verdict	medhallu-test-0435	3.2634000000000006e-05	0.11511873999999978	factual	0.61	factual	correct	ok	factual	released	option_probability		gt
Jev	medhallu	test	medhallu-test-0435-hal	verdict	medhallu-test-0435	3.1962e-05	0.26615595899998823	hallucinated	1.0	hallucinated	correct	ok	hallucinated	released	option_probability		hal
Jev	medhallu	test	medhallu-test-0436-gt	verdict	medhallu-test-0436	3.427200000000001e-05	0.3493228349999953	hallucinated	0.61	factual	incorrect	ok	factual	released	option_probability		gt
Jev	medhallu	test	medhallu-test-0436-hal	verdict	medhallu-test-0436	3.2088e-05	0.19442328799999586	hallucinated	1.0	hallucinated	correct	ok	hallucinated	released	option_probability		hal
Jev	medhallu	test	medhallu-test-0437-gt	verdict	medhallu-test-0437	2.9904000000000004e-05	0.10564844399999629	hallucinated	0.81	factual	incorrect	ok	factual	released	option_probability		gt
Jev	medhallu	test	medhallu-test-0437-hal	verdict	medhallu-test-0437	2.8980000000000004e-05	0.11370513800000026	hallucinated	1.0	hallucinated	correct	ok	hallucinated	released	option_probability		hal
Jev	medhallu	test	medhallu-test-0438-gt	verdict	medhallu-test-0438	3.847200000000001e-05	0.11708580300000904	factual	0.74	factual	correct	ok	factual	released	option_probability		gt
Jev	medhallu	test	medhallu-test-0438-hal	verdict	medhallu-test-0438	3.7002e-05	0.13305867100000057	hallucinated	0.99	hallucinated	correct	ok	hallucinated	released	option_probability		hal
Jev	medhallu	test	medhallu-test-0439-gt	verdict	medhallu-test-0439	3.1542000000000004e-05	0.14431685099999925	factual	0.84	factual	correct	ok	factual	released	option_probability		gt
Jev	medhallu	test	medhallu-test-0439-hal	verdict	medhallu-test-0439	3.1416000000000005e-05	0.3846887939999988	hallucinated	0.99	hallucinated	correct	ok	hallucinated	released	option_probability		hal
Jev	medhallu	test	medhallu-test-0440-gt	verdict	medhallu-test-0440	3.3936e-05	0.11317564300000527	hallucinated	0.6	factual	incorrect	ok	factual	released	option_probability		gt
Jev	medhallu	test	medhallu-test-0440-hal	verdict	medhallu-test-0440	3.3600000000000004e-05	0.12728664600000172	hallucinated	1.0	hallucinated	correct	ok	hallucinated	released	option_probability		hal
Jev	medhallu	test	medhallu-test-0441-gt	verdict	medhallu-test-0441	3.7002e-05	0.1049483930000008	hallucinated	0.96	factual	incorrect	ok	factual	released	option_probability		gt
Jev	medhallu	test	medhallu-test-0441-hal	verdict	medhallu-test-0441	3.435600000000001e-05	0.10727548699999545	hallucinated	1.0	hallucinated	correct	ok	hallucinated	released	option_probability		hal
Jev	medhallu	test	medhallu-test-0442-gt	verdict	medhallu-test-0442	3.3894000000000004e-05	0.12318075199999612	factual	0.8	factual	correct	ok	factual	released	option_probability		gt
Jev	medhallu	test	medhallu-test-0442-hal	verdict	medhallu-test-0442	3.3096e-05	0.1700693480000126	hallucinated	0.69	hallucinated	correct	ok	hallucinated	released	option_probability		hal
Jev	medhallu	test	medhallu-test-0443-gt	verdict	medhallu-test-0443	3.5196000000000007e-05	0.13769698299999789	factual	0.69	factual	correct	ok	factual	released	option_probability		gt
Jev	medhallu	test	medhallu-test-0443-hal	verdict	medhallu-test-0443	3.847200000000001e-05	0.11685275399999284	hallucinated	0.99	hallucinated	correct	ok	hallucinated	released	option_probability		hal
Jev	medhallu	test	medhallu-test-0444-gt	verdict	medhallu-test-0444	3.385200000000001e-05	0.1503132319999878	hallucinated	0.95	factual	incorrect	ok	factual	released	option_probability		gt
Jev	medhallu	test	medhallu-test-0444-hal	verdict	medhallu-test-0444	3.444e-05	0.13158038099999203	hallucinated	1.0	hallucinated	correct	ok	hallucinated	released	option_probability		hal
Jev	medhallu	test	medhallu-test-0445-gt	verdict	medhallu-test-0445	3.0366000000000004e-05	0.12234921499999984	factual	0.8	factual	correct	ok	factual	released	option_probability		gt
Jev	medhallu	test	medhallu-test-0445-hal	verdict	medhallu-test-0445	2.9862000000000003e-05	0.18995185600000752	hallucinated	1.0	hallucinated	correct	ok	hallucinated	released	option_probability		hal
Jev	medhallu	test	medhallu-test-0446-gt	verdict	medhallu-test-0446	2.9106000000000002e-05	0.11297641299999839	factual	1.0	factual	correct	ok	factual	released	option_probability		gt
Jev	medhallu	test	medhallu-test-0446-hal	verdict	medhallu-test-0446	2.9148000000000003e-05	0.1091426789999872	hallucinated	1.0	hallucinated	correct	ok	hallucinated	released	option_probability		hal
Jev	medhallu	test	medhallu-test-0447-gt	verdict	medhallu-test-0447	3.885e-05	0.12083714400000645	hallucinated	0.8	factual	incorrect	ok	factual	released	option_probability		gt
Jev	medhallu	test	medhallu-test-0447-hal	verdict	medhallu-test-0447	3.847200000000001e-05	0.14885753699999782	hallucinated	1.0	hallucinated	correct	ok	hallucinated	released	option_probability		hal
Jev	medhallu	test	medhallu-test-0448-gt	verdict	medhallu-test-0448	3.7170000000000005e-05	0.11261081499999648	hallucinated	0.51	factual	incorrect	ok	factual	released	option_probability		gt
Jev	medhallu	test	medhallu-test-0448-hal	verdict	medhallu-test-0448	3.662400000000001e-05	0.11803173300000935	hallucinated	1.0	hallucinated	correct	ok	hallucinated	released	option_probability		hal
Jev	medhallu	test	medhallu-test-0449-gt	verdict	medhallu-test-0449	3.6330000000000006e-05	0.11666666499999678	hallucinated	0.95	factual	incorrect	ok	factual	released	option_probability		gt
Jev	medhallu	test	medhallu-test-0449-hal	verdict	medhallu-test-0449	3.4482000000000006e-05	0.2648514539999951	hallucinated	0.92	hallucinated	correct	ok	hallucinated	released	option_probability		hal
Jev	medhallu	test	medhallu-test-0450-gt	verdict	medhallu-test-0450	2.7888000000000005e-05	0.124261967999999	hallucinated	0.97	factual	incorrect	ok	factual	released	option_probability		gt
Jev	medhallu	test	medhallu-test-0450-hal	verdict	medhallu-test-0450	2.7510000000000003e-05	0.16971576100000618	hallucinated	1.0	hallucinated	correct	ok	hallucinated	released	option_probability		hal
Jev	medhallu	test	medhallu-test-0451-gt	verdict	medhallu-test-0451	3.1794e-05	0.13935663699999168	factual	0.88	factual	correct	ok	factual	released	option_probability		gt
Jev	medhallu	test	medhallu-test-0451-hal	verdict	medhallu-test-0451	3.1374e-05	0.12002226200000621	hallucinated	0.98	hallucinated	correct	ok	hallucinated	released	option_probability		hal
Jev	medhallu	test	medhallu-test-0452-gt	verdict	medhallu-test-0452	3.5448000000000003e-05	0.1135548049999926	factual	0.99	factual	correct	ok	factual	released	option_probability		gt
Jev	medhallu	test	medhallu-test-0452-hal	verdict	medhallu-test-0452	3.5196000000000007e-05	0.19008056100000204	hallucinated	1.0	hallucinated	correct	ok	hallucinated	released	option_probability		hal
Jev	medhallu	test	medhallu-test-0453-gt	verdict	medhallu-test-0453	3.2760000000000005e-05	0.132554245999998	factual	1.0	factual	correct	ok	factual	released	option_probability		gt
Jev	medhallu	test	medhallu-test-0453-hal	verdict	medhallu-test-0453	3.2802e-05	0.1556684410000031	hallucinated	1.0	hallucinated	correct	ok	hallucinated	released	option_probability		hal
Jev	medhallu	test	medhallu-test-0454-gt	verdict	medhallu-test-0454	4.288200000000001e-05	0.12213766699998985	factual	0.61	factual	correct	ok	factual	released	option_probability		gt
Jev	medhallu	test	medhallu-test-0454-hal	verdict	medhallu-test-0454	4.174800000000001e-05	0.12542515100000173	hallucinated	1.0	hallucinated	correct	ok	hallucinated	released	option_probability		hal
Jev	medhallu	test	medhallu-test-0455-gt	verdict	medhallu-test-0455	4.309200000000001e-05	0.17849703999999633	factual	0.88	factual	correct	ok	factual	released	option_probability		gt
Jev	medhallu	test	medhallu-test-0455-hal	verdict	medhallu-test-0455	4.2714000000000005e-05	0.15316342100000213	hallucinated	1.0	hallucinated	correct	ok	hallucinated	released	option_probability		hal
Jev	medhallu	test	medhallu-test-0456-gt	verdict	medhallu-test-0456	4.204200000000001e-05	0.13064883100000202	hallucinated	0.7	factual	incorrect	ok	factual	released	option_probability		gt
Jev	medhallu	test	medhallu-test-0456-hal	verdict	medhallu-test-0456	4.145400000000001e-05	0.1449420779999997	hallucinated	1.0	hallucinated	correct	ok	hallucinated	released	option_probability		hal
Jev	medhallu	test	medhallu-test-0457-gt	verdict	medhallu-test-0457	4.0446000000000005e-05	0.1712975630000102	factual	0.85	factual	correct	ok	factual	released	option_probability		gt
Jev	medhallu	test	medhallu-test-0457-hal	verdict	medhallu-test-0457	3.885e-05	0.13154665999999793	hallucinated	1.0	hallucinated	correct	ok	hallucinated	released	option_probability		hal
Jev	medhallu	test	medhallu-test-0458-gt	verdict	medhallu-test-0458	3.2760000000000005e-05	0.2857069370000005	hallucinated	0.94	factual	incorrect	ok	factual	released	option_probability		gt
Jev	medhallu	test	medhallu-test-0458-hal	verdict	medhallu-test-0458	3.3936e-05	0.21195675799999947	hallucinated	1.0	hallucinated	correct	ok	hallucinated	released	option_probability		hal
Jev	medhallu	test	medhallu-test-0459-gt	verdict	medhallu-test-0459	3.897600000000001e-05	0.11530110299999308	factual	0.97	factual	correct	ok	factual	released	option_probability		gt
Jev	medhallu	test	medhallu-test-0459-hal	verdict	medhallu-test-0459	3.822e-05	0.10919071099999655	hallucinated	1.0	hallucinated	correct	ok	hallucinated	released	option_probability		hal
Jev	medhallu	test	medhallu-test-0460-gt	verdict	medhallu-test-0460	3.591000000000001e-05	0.11890262999999379	factual	0.64	factual	correct	ok	factual	released	option_probability		gt
Jev	medhallu	test	medhallu-test-0460-hal	verdict	medhallu-test-0460	3.5448000000000003e-05	0.1529194949999919	hallucinated	0.98	hallucinated	correct	ok	hallucinated	released	option_probability		hal
Jev	medhallu	test	medhallu-test-0461-gt	verdict	medhallu-test-0461	3.3684000000000005e-05	0.1284329559999975	factual	0.98	factual	correct	ok	factual	released	option_probability		gt
Jev	medhallu	test	medhallu-test-0461-hal	verdict	medhallu-test-0461	3.2634000000000006e-05	0.12563736999999264	hallucinated	1.0	hallucinated	correct	ok	hallucinated	released	option_probability		hal
Jev	medhallu	test	medhallu-test-0462-gt	verdict	medhallu-test-0462	4.401600000000001e-05	0.15077335300000527	hallucinated	0.79	factual	incorrect	ok	factual	released	option_probability		gt
Jev	medhallu	test	medhallu-test-0462-hal	verdict	medhallu-test-0462	4.246200000000001e-05	0.13367261199999803	hallucinated	1.0	hallucinated	correct	ok	hallucinated	released	option_probability		hal
Jev	medhallu	test	medhallu-test-0463-gt	verdict	medhallu-test-0463	3.9018000000000005e-05	0.1050323289999966	hallucinated	0.54	factual	incorrect	ok	factual	released	option_probability		gt
Jev	medhallu	test	medhallu-test-0463-hal	verdict	medhallu-test-0463	3.662400000000001e-05	0.11944774799999891	hallucinated	1.0	hallucinated	correct	ok	hallucinated	released	option_probability		hal
Jev	medhallu	test	medhallu-test-0464-gt	verdict	medhallu-test-0464	3.1584e-05	0.17094485299999462	hallucinated	0.6	factual	incorrect	ok	factual	released	option_probability		gt
Jev	medhallu	test	medhallu-test-0464-hal	verdict	medhallu-test-0464	2.9484000000000004e-05	0.11447438200001159	hallucinated	1.0	hallucinated	correct	ok	hallucinated	released	option_probability		hal
Jev	medhallu	test	medhallu-test-0465-gt	verdict	medhallu-test-0465	4.053000000000001e-05	0.1472459980000025	factual	0.84	factual	correct	ok	factual	released	option_probability		gt
Jev	medhallu	test	medhallu-test-0465-hal	verdict	medhallu-test-0465	4.019400000000001e-05	0.1358033799999987	hallucinated	0.58	hallucinated	correct	ok	hallucinated	released	option_probability		hal
Jev	medhallu	test	medhallu-test-0466-gt	verdict	medhallu-test-0466	3.1878e-05	0.1838565360000075	hallucinated	0.88	factual	incorrect	ok	factual	released	option_probability		gt
Jev	medhallu	test	medhallu-test-0466-hal	verdict	medhallu-test-0466	3.108000000000001e-05	0.12446126500000787	hallucinated	1.0	hallucinated	correct	ok	hallucinated	released	option_probability		hal
Jev	medhallu	test	medhallu-test-0467-gt	verdict	medhallu-test-0467	4.510800000000001e-05	0.17639016699999388	factual	0.92	factual	correct	ok	factual	released	option_probability		gt
Jev	medhallu	test	medhallu-test-0467-hal	verdict	medhallu-test-0467	4.4982000000000004e-05	0.1139969360000066	hallucinated	1.0	hallucinated	correct	ok	hallucinated	released	option_probability		hal
Jev	medhallu	test	medhallu-test-0468-gt	verdict	medhallu-test-0468	3.456600000000001e-05	0.1070000240000013	factual	0.97	factual	correct	ok	factual	released	option_probability		gt
Jev	medhallu	test	medhallu-test-0468-hal	verdict	medhallu-test-0468	3.3516e-05	0.13903036499999644	hallucinated	1.0	hallucinated	correct	ok	hallucinated	released	option_probability		hal
Jev	medhallu	test	medhallu-test-0469-gt	verdict	medhallu-test-0469	3.0450000000000005e-05	0.17350545699999032	hallucinated	0.97	factual	incorrect	ok	factual	released	option_probability		gt
Jev	medhallu	test	medhallu-test-0469-hal	verdict	medhallu-test-0469	3.0198000000000005e-05	0.14316863700000226	hallucinated	0.99	hallucinated	correct	ok	hallucinated	released	option_probability		hal
Jev	medhallu	test	medhallu-test-0470-gt	verdict	medhallu-test-0470	3.763200000000001e-05	0.13492805699999622	factual	0.72	factual	correct	ok	factual	released	option_probability		gt
Jev	medhallu	test	medhallu-test-0470-hal	verdict	medhallu-test-0470	3.7296000000000003e-05	0.1226188790000009	hallucinated	0.68	hallucinated	correct	ok	hallucinated	released	option_probability		hal
Jev	medhallu	test	medhallu-test-0471-gt	verdict	medhallu-test-0471	3.9102000000000006e-05	0.17667066799999986	factual	0.83	factual	correct	ok	factual	released	option_probability		gt
Jev	medhallu	test	medhallu-test-0471-hal	verdict	medhallu-test-0471	3.7674000000000006e-05	0.12842767899999785	hallucinated	1.0	hallucinated	correct	ok	hallucinated	released	option_probability		hal
Jev	medhallu	test	medhallu-test-0472-gt	verdict	medhallu-test-0472	3.0954e-05	0.1256961769999947	hallucinated	0.56	factual	incorrect	ok	factual	released	option_probability		gt
Jev	medhallu	test	medhallu-test-0472-hal	verdict	medhallu-test-0472	3.0408000000000004e-05	0.12683087200001353	hallucinated	0.92	hallucinated	correct	ok	hallucinated	released	option_probability		hal
Jev	medhallu	test	medhallu-test-0473-gt	verdict	medhallu-test-0473	4.124400000000001e-05	0.187095118000002	hallucinated	0.87	factual	incorrect	ok	factual	released	option_probability		gt
Jev	medhallu	test	medhallu-test-0473-hal	verdict	medhallu-test-0473	4.0656000000000005e-05	0.17342041899999572	hallucinated	1.0	hallucinated	correct	ok	hallucinated	released	option_probability		hal
Jev	medhallu	test	medhallu-test-0474-gt	verdict	medhallu-test-0474	4.225200000000001e-05	0.14031840900000248	factual	0.69	factual	correct	ok	factual	released	option_probability		gt
Jev	medhallu	test	medhallu-test-0474-hal	verdict	medhallu-test-0474	4.7040000000000004e-05	0.14185468499999843	hallucinated	1.0	hallucinated	correct	ok	hallucinated	released	option_probability		hal
Jev	medhallu	test	medhallu-test-0475-gt	verdict	medhallu-test-0475	3.5406000000000006e-05	0.11988841999999522	hallucinated	0.9	factual	incorrect	ok	factual	released	option_probability		gt
Jev	medhallu	test	medhallu-test-0475-hal	verdict	medhallu-test-0475	3.486e-05	0.25786461999999233	hallucinated	1.0	hallucinated	correct	ok	hallucinated	released	option_probability		hal
Jev	medhallu	test	medhallu-test-0476-gt	verdict	medhallu-test-0476	3.6750000000000006e-05	0.1437089789999959	factual	0.95	factual	correct	ok	factual	released	option_probability		gt
Jev	medhallu	test	medhallu-test-0476-hal	verdict	medhallu-test-0476	3.6750000000000006e-05	0.12696221899999216	hallucinated	1.0	hallucinated	correct	ok	hallucinated	released	option_probability		hal
Jev	medhallu	test	medhallu-test-0477-gt	verdict	medhallu-test-0477	3.843e-05	0.1763529579999954	factual	0.97	factual	correct	ok	factual	released	option_probability		gt
Jev	medhallu	test	medhallu-test-0477-hal	verdict	medhallu-test-0477	3.876600000000001e-05	0.28083309900000586	factual	0.63	hallucinated	incorrect	ok	hallucinated	released	option_probability		hal
Jev	medhallu	test	medhallu-test-0478-gt	verdict	medhallu-test-0478	3.549000000000001e-05	0.2868324349999938	factual	0.57	factual	correct	ok	factual	released	option_probability		gt
Jev	medhallu	test	medhallu-test-0478-hal	verdict	medhallu-test-0478	3.4104000000000004e-05	0.13470516900000007	hallucinated	1.0	hallucinated	correct	ok	hallucinated	released	option_probability		hal
Jev	medhallu	test	medhallu-test-0479-gt	verdict	medhallu-test-0479	3.2844000000000006e-05	0.10516856200000291	factual	1.0	factual	correct	ok	factual	released	option_probability		gt
Jev	medhallu	test	medhallu-test-0479-hal	verdict	medhallu-test-0479	3.2844000000000006e-05	0.12985257500000102	hallucinated	1.0	hallucinated	correct	ok	hallucinated	released	option_probability		hal
Jev	medhallu	test	medhallu-test-0480-gt	verdict	medhallu-test-0480	3.7170000000000005e-05	0.1464156690000067	factual	0.95	factual	correct	ok	factual	released	option_probability		gt
Jev	medhallu	test	medhallu-test-0480-hal	verdict	medhallu-test-0480	3.6078e-05	0.11009630899999934	hallucinated	1.0	hallucinated	correct	ok	hallucinated	released	option_probability		hal
Jev	medhallu	test	medhallu-test-0481-gt	verdict	medhallu-test-0481	2.9190000000000003e-05	0.12369543500000191	hallucinated	0.6	factual	incorrect	ok	factual	released	option_probability		gt
Jev	medhallu	test	medhallu-test-0481-hal	verdict	medhallu-test-0481	3.0492000000000006e-05	0.1221054779999946	hallucinated	0.75	hallucinated	correct	ok	hallucinated	released	option_probability		hal
Jev	medhallu	test	medhallu-test-0482-gt	verdict	medhallu-test-0482	2.8602000000000005e-05	0.1169735739999993	factual	0.84	factual	correct	ok	factual	released	option_probability		gt
Jev	medhallu	test	medhallu-test-0482-hal	verdict	medhallu-test-0482	2.8896000000000003e-05	0.10983616100000404	hallucinated	0.99	hallucinated	correct	ok	hallucinated	released	option_probability		hal
Jev	medhallu	test	medhallu-test-0483-gt	verdict	medhallu-test-0483	3.8388000000000006e-05	0.16952523199999803	factual	0.76	factual	correct	ok	factual	released	option_probability		gt
Jev	medhallu	test	medhallu-test-0483-hal	verdict	medhallu-test-0483	3.7170000000000005e-05	0.18556949700000303	hallucinated	1.0	hallucinated	correct	ok	hallucinated	released	option_probability		hal
Jev	medhallu	test	medhallu-test-0484-gt	verdict	medhallu-test-0484	2.8644000000000002e-05	0.16259898500000247	hallucinated	0.93	factual	incorrect	ok	factual	released	option_probability		gt
Jev	medhallu	test	medhallu-test-0484-hal	verdict	medhallu-test-0484	2.8098000000000004e-05	0.1668732110000093	hallucinated	1.0	hallucinated	correct	ok	hallucinated	released	option_probability		hal
Jev	medhallu	test	medhallu-test-0485-gt	verdict	medhallu-test-0485	4.1706000000000004e-05	0.11358420700000238	hallucinated	0.87	factual	incorrect	ok	factual	released	option_probability		gt
Jev	medhallu	test	medhallu-test-0485-hal	verdict	medhallu-test-0485	4.124400000000001e-05	0.17020887900000048	hallucinated	1.0	hallucinated	correct	ok	hallucinated	released	option_probability		hal
Jev	medhallu	test	medhallu-test-0486-gt	verdict	medhallu-test-0486	3.7968000000000006e-05	0.147010693999988	factual	0.83	factual	correct	ok	factual	released	option_probability		gt
Jev	medhallu	test	medhallu-test-0486-hal	verdict	medhallu-test-0486	3.5952000000000004e-05	0.10453068500000029	hallucinated	1.0	hallucinated	correct	ok	hallucinated	released	option_probability		hal
Jev	medhallu	test	medhallu-test-0487-gt	verdict	medhallu-test-0487	3.1752000000000004e-05	0.11686605299999542	factual	0.9	factual	correct	ok	factual	released	option_probability		gt
Jev	medhallu	test	medhallu-test-0487-hal	verdict	medhallu-test-0487	3.2172e-05	0.10710851600001092	hallucinated	0.6	hallucinated	correct	ok	hallucinated	released	option_probability		hal
Jev	medhallu	test	medhallu-test-0488-gt	verdict	medhallu-test-0488	3.8514000000000004e-05	0.12092028899999718	hallucinated	0.8	factual	incorrect	ok	factual	released	option_probability		gt
Jev	medhallu	test	medhallu-test-0488-hal	verdict	medhallu-test-0488	3.990000000000001e-05	0.17653302300000462	hallucinated	1.0	hallucinated	correct	ok	hallucinated	released	option_probability		hal
Jev	medhallu	test	medhallu-test-0489-gt	verdict	medhallu-test-0489	3.6162000000000004e-05	0.21765383899999335	hallucinated	0.54	factual	incorrect	ok	factual	released	option_probability		gt
Jev	medhallu	test	medhallu-test-0489-hal	verdict	medhallu-test-0489	3.456600000000001e-05	0.1449344579999945	hallucinated	1.0	hallucinated	correct	ok	hallucinated	released	option_probability		hal
Jev	medhallu	test	medhallu-test-0490-gt	verdict	medhallu-test-0490	3.477600000000001e-05	0.11293972899999005	factual	0.98	factual	correct	ok	factual	released	option_probability		gt
Jev	medhallu	test	medhallu-test-0490-hal	verdict	medhallu-test-0490	3.4734e-05	0.22743186799999648	hallucinated	1.0	hallucinated	correct	ok	hallucinated	released	option_probability		hal
Jev	medhallu	test	medhallu-test-0491-gt	verdict	medhallu-test-0491	3.570000000000001e-05	0.12385148900000331	hallucinated	0.96	factual	incorrect	ok	factual	released	option_probability		gt
Jev	medhallu	test	medhallu-test-0491-hal	verdict	medhallu-test-0491	3.5238000000000004e-05	0.2644938440000004	hallucinated	0.96	hallucinated	correct	ok	hallucinated	released	option_probability		hal
Jev	medhallu	test	medhallu-test-0492-gt	verdict	medhallu-test-0492	3.3474000000000005e-05	0.11984075799999516	factual	0.99	factual	correct	ok	factual	released	option_probability		gt
Jev	medhallu	test	medhallu-test-0492-hal	verdict	medhallu-test-0492	3.2886e-05	0.16809460400000376	hallucinated	1.0	hallucinated	correct	ok	hallucinated	released	option_probability		hal
Jev	medhallu	test	medhallu-test-0493-gt	verdict	medhallu-test-0493	3.2466000000000004e-05	0.15252666599999998	hallucinated	0.84	factual	incorrect	ok	factual	released	option_probability		gt
Jev	medhallu	test	medhallu-test-0493-hal	verdict	medhallu-test-0493	3.0282000000000002e-05	0.12160409499999503	hallucinated	1.0	hallucinated	correct	ok	hallucinated	released	option_probability		hal
Jev	medhallu	test	medhallu-test-0494-gt	verdict	medhallu-test-0494	3.1416000000000005e-05	0.11557202000000188	hallucinated	0.58	factual	incorrect	ok	factual	released	option_probability		gt
Jev	medhallu	test	medhallu-test-0494-hal	verdict	medhallu-test-0494	3.0954e-05	0.13091101700000252	hallucinated	1.0	hallucinated	correct	ok	hallucinated	released	option_probability		hal
Jev	medhallu	test	medhallu-test-0495-gt	verdict	medhallu-test-0495	4.2378000000000007e-05	0.13979184800000155	factual	0.92	factual	correct	ok	factual	released	option_probability		gt
Jev	medhallu	test	medhallu-test-0495-hal	verdict	medhallu-test-0495	4.132800000000001e-05	0.12264106199999958	hallucinated	1.0	hallucinated	correct	ok	hallucinated	released	option_probability		hal
Jev	medhallu	test	medhallu-test-0496-gt	verdict	medhallu-test-0496	4.8342000000000006e-05	0.11976015700000175	factual	0.7	factual	correct	ok	factual	released	option_probability		gt
Jev	medhallu	test	medhallu-test-0496-hal	verdict	medhallu-test-0496	4.678800000000001e-05	0.13958291400000178	hallucinated	1.0	hallucinated	correct	ok	hallucinated	released	option_probability		hal
Jev	medhallu	test	medhallu-test-0497-gt	verdict	medhallu-test-0497	2.9652000000000003e-05	0.11212769899999842	factual	0.84	factual	correct	ok	factual	released	option_probability		gt
Jev	medhallu	test	medhallu-test-0497-hal	verdict	medhallu-test-0497	2.9274000000000005e-05	0.11294922299998689	hallucinated	1.0	hallucinated	correct	ok	hallucinated	released	option_probability		hal
Jev	medhallu	test	medhallu-test-0498-gt	verdict	medhallu-test-0498	3.712800000000001e-05	0.1624888999999996	factual	0.99	factual	correct	ok	factual	released	option_probability		gt
Jev	medhallu	test	medhallu-test-0498-hal	verdict	medhallu-test-0498	3.662400000000001e-05	0.12906209100000865	hallucinated	1.0	hallucinated	correct	ok	hallucinated	released	option_probability		hal
Jev	medhallu	test	medhallu-test-0499-gt	verdict	medhallu-test-0499	3.5784e-05	0.11148903199999438	hallucinated	0.79	factual	incorrect	ok	factual	released	option_probability		gt
Jev	medhallu	test	medhallu-test-0499-hal	verdict	medhallu-test-0499	3.0912000000000005e-05	0.1762529709999967	hallucinated	1.0	hallucinated	correct	ok	hallucinated	released	option_probability		hal
Jev	medhallu	test	medhallu-test-0500-gt	verdict	medhallu-test-0500	3.3978000000000006e-05	0.13509169200000315	hallucinated	0.95	factual	incorrect	ok	factual	released	option_probability		gt
Jev	medhallu	test	medhallu-test-0500-hal	verdict	medhallu-test-0500	3.2886e-05	0.11880354199999488	hallucinated	1.0	hallucinated	correct	ok	hallucinated	released	option_probability		hal
Jev	medhallu	test	medhallu-test-0501-gt	verdict	medhallu-test-0501	3.7044000000000007e-05	0.11644049400000256	factual	0.95	factual	correct	ok	factual	released	option_probability		gt
Jev	medhallu	test	medhallu-test-0501-hal	verdict	medhallu-test-0501	3.507e-05	0.11013552000000004	hallucinated	1.0	hallucinated	correct	ok	hallucinated	released	option_probability		hal
Jev	medhallu	test	medhallu-test-0502-gt	verdict	medhallu-test-0502	3.2382e-05	0.1294452260000014	factual	0.53	factual	correct	ok	factual	released	option_probability		gt
Jev	medhallu	test	medhallu-test-0502-hal	verdict	medhallu-test-0502	3.1794e-05	0.10248450400000308	hallucinated	1.0	hallucinated	correct	ok	hallucinated	released	option_probability		hal
Jev	medhallu	test	medhallu-test-0503-gt	verdict	medhallu-test-0503	3.5742000000000004e-05	0.12257471200000225	hallucinated	0.73	factual	incorrect	ok	factual	released	option_probability		gt
Jev	medhallu	test	medhallu-test-0503-hal	verdict	medhallu-test-0503	3.4482000000000006e-05	0.19174118200000123	hallucinated	0.99	hallucinated	correct	ok	hallucinated	released	option_probability		hal
Jev	medhallu	test	medhallu-test-0504-gt	verdict	medhallu-test-0504	3.876600000000001e-05	0.13140644000000634	hallucinated	0.95	factual	incorrect	ok	factual	released	option_probability		gt
Jev	medhallu	test	medhallu-test-0504-hal	verdict	medhallu-test-0504	4.0656000000000005e-05	0.1805379039999906	hallucinated	1.0	hallucinated	correct	ok	hallucinated	released	option_probability		hal
Jev	medhallu	test	medhallu-test-0505-gt	verdict	medhallu-test-0505	3.271800000000001e-05	0.1531963089999948	hallucinated	0.69	factual	incorrect	ok	factual	released	option_probability		gt
Jev	medhallu	test	medhallu-test-0505-hal	verdict	medhallu-test-0505	3.0156000000000004e-05	0.13331960200000026	hallucinated	1.0	hallucinated	correct	ok	hallucinated	released	option_probability		hal
Jev	medhallu	test	medhallu-test-0506-gt	verdict	medhallu-test-0506	4.195800000000001e-05	0.1515381230000088	factual	0.85	factual	correct	ok	factual	released	option_probability		gt
Jev	medhallu	test	medhallu-test-0506-hal	verdict	medhallu-test-0506	4.053000000000001e-05	0.15944107400000007	hallucinated	1.0	hallucinated	correct	ok	hallucinated	released	option_probability		hal
Jev	medhallu	test	medhallu-test-0507-gt	verdict	medhallu-test-0507	2.5452000000000003e-05	0.13237529399999914	factual	0.81	factual	correct	ok	factual	released	option_probability		gt
Jev	medhallu	test	medhallu-test-0507-hal	verdict	medhallu-test-0507	2.4738000000000003e-05	0.14184914700000206	hallucinated	0.59	hallucinated	correct	ok	hallucinated	released	option_probability		hal
Jev	medhallu	test	medhallu-test-0508-gt	verdict	medhallu-test-0508	3.4146e-05	0.12101006299999995	factual	0.54	factual	correct	ok	factual	released	option_probability		gt
Jev	medhallu	test	medhallu-test-0508-hal	verdict	medhallu-test-0508	3.2340000000000005e-05	0.13365011900000923	hallucinated	1.0	hallucinated	correct	ok	hallucinated	released	option_probability		hal
Jev	medhallu	test	medhallu-test-0509-gt	verdict	medhallu-test-0509	3.948000000000001e-05	0.17848381999999674	hallucinated	0.69	factual	incorrect	ok	factual	released	option_probability		gt
Jev	medhallu	test	medhallu-test-0509-hal	verdict	medhallu-test-0509	3.7590000000000004e-05	0.21811135699999795	hallucinated	1.0	hallucinated	correct	ok	hallucinated	released	option_probability		hal
Jev	medhallu	test	medhallu-test-0510-gt	verdict	medhallu-test-0510	3.7086000000000004e-05	0.14110117100000252	factual	0.61	factual	correct	ok	factual	released	option_probability		gt
Jev	medhallu	test	medhallu-test-0510-hal	verdict	medhallu-test-0510	3.7926e-05	0.11231770600001312	hallucinated	0.99	hallucinated	correct	ok	hallucinated	released	option_probability		hal
Jev	medhallu	test	medhallu-test-0511-gt	verdict	medhallu-test-0511	3.9228000000000005e-05	0.15010730299999864	factual	0.54	factual	correct	ok	factual	released	option_probability		gt
Jev	medhallu	test	medhallu-test-0511-hal	verdict	medhallu-test-0511	3.843e-05	0.11584500099999673	factual	0.73	hallucinated	incorrect	ok	hallucinated	released	option_probability		hal
Jev	medhallu	test	medhallu-test-0512-gt	verdict	medhallu-test-0512	3.7002e-05	0.10889435599999331	hallucinated	0.86	factual	incorrect	ok	factual	released	option_probability		gt
Jev	medhallu	test	medhallu-test-0512-hal	verdict	medhallu-test-0512	3.4902000000000006e-05	0.12902631699999745	hallucinated	1.0	hallucinated	correct	ok	hallucinated	released	option_probability		hal
Jev	medhallu	test	medhallu-test-0513-gt	verdict	medhallu-test-0513	4.4688e-05	0.11964763899999298	hallucinated	0.84	factual	incorrect	ok	factual	released	option_probability		gt
Jev	medhallu	test	medhallu-test-0513-hal	verdict	medhallu-test-0513	4.347000000000001e-05	0.11024558500000126	hallucinated	1.0	hallucinated	correct	ok	hallucinated	released	option_probability		hal
Jev	medhallu	test	medhallu-test-0514-gt	verdict	medhallu-test-0514	3.456600000000001e-05	0.2010002199999974	factual	0.91	factual	correct	ok	factual	released	option_probability		gt
Jev	medhallu	test	medhallu-test-0514-hal	verdict	medhallu-test-0514	3.2046000000000005e-05	0.13843324799999834	hallucinated	0.97	hallucinated	correct	ok	hallucinated	released	option_probability		hal
Jev	medhallu	test	medhallu-test-0515-gt	verdict	medhallu-test-0515	3.465e-05	0.14338715399999558	factual	0.67	factual	correct	ok	factual	released	option_probability		gt
Jev	medhallu	test	medhallu-test-0515-hal	verdict	medhallu-test-0515	3.3978000000000006e-05	0.1308751319999999	hallucinated	1.0	hallucinated	correct	ok	hallucinated	released	option_probability		hal
Jev	medhallu	test	medhallu-test-0516-gt	verdict	medhallu-test-0516	3.4734e-05	0.16283277499999826	factual	0.54	factual	correct	ok	factual	released	option_probability		gt
Jev	medhallu	test	medhallu-test-0516-hal	verdict	medhallu-test-0516	3.3726e-05	0.13413022800000363	hallucinated	1.0	hallucinated	correct	ok	hallucinated	released	option_probability		hal
Jev	medhallu	test	medhallu-test-0517-gt	verdict	medhallu-test-0517	2.8266000000000003e-05	0.1270385330000039	hallucinated	0.71	factual	incorrect	ok	factual	released	option_probability		gt
Jev	medhallu	test	medhallu-test-0517-hal	verdict	medhallu-test-0517	2.7594000000000004e-05	0.14450516300000515	hallucinated	1.0	hallucinated	correct	ok	hallucinated	released	option_probability		hal
Jev	medhallu	test	medhallu-test-0518-gt	verdict	medhallu-test-0518	3.7926e-05	0.1132374150000004	hallucinated	0.98	factual	incorrect	ok	factual	released	option_probability		gt
Jev	medhallu	test	medhallu-test-0518-hal	verdict	medhallu-test-0518	3.7254000000000006e-05	0.13477388500000131	factual	0.95	hallucinated	incorrect	ok	hallucinated	released	option_probability		hal
Jev	medhallu	test	medhallu-test-0519-gt	verdict	medhallu-test-0519	3.5196000000000007e-05	0.1485827850000021	factual	0.95	factual	correct	ok	factual	released	option_probability		gt
Jev	medhallu	test	medhallu-test-0519-hal	verdict	medhallu-test-0519	3.456600000000001e-05	0.16170526300000176	hallucinated	0.99	hallucinated	correct	ok	hallucinated	released	option_probability		hal
Jev	medhallu	test	medhallu-test-0520-gt	verdict	medhallu-test-0520	4.6536e-05	0.144297851999994	factual	0.54	factual	correct	ok	factual	released	option_probability		gt
Jev	medhallu	test	medhallu-test-0520-hal	verdict	medhallu-test-0520	4.586400000000001e-05	0.15422808900000007	hallucinated	1.0	hallucinated	correct	ok	hallucinated	released	option_probability		hal
Jev	medhallu	test	medhallu-test-0521-gt	verdict	medhallu-test-0521	3.784200000000001e-05	0.1424167979999993	factual	0.66	factual	correct	ok	factual	released	option_probability		gt
Jev	medhallu	test	medhallu-test-0521-hal	verdict	medhallu-test-0521	3.6162000000000004e-05	0.12404469899999526	hallucinated	0.6	hallucinated	correct	ok	hallucinated	released	option_probability		hal
Jev	medhallu	test	medhallu-test-0522-gt	verdict	medhallu-test-0522	3.9522000000000005e-05	0.11470057299999326	hallucinated	0.84	factual	incorrect	ok	factual	released	option_probability		gt
Jev	medhallu	test	medhallu-test-0522-hal	verdict	medhallu-test-0522	3.876600000000001e-05	0.13352391000000807	hallucinated	1.0	hallucinated	correct	ok	hallucinated	released	option_probability		hal
Jev	medhallu	test	medhallu-test-0523-gt	verdict	medhallu-test-0523	3.9228000000000005e-05	0.13147120700000414	hallucinated	0.72	factual	incorrect	ok	factual	released	option_probability		gt
Jev	medhallu	test	medhallu-test-0523-hal	verdict	medhallu-test-0523	4.1580000000000005e-05	0.11656100499999411	hallucinated	1.0	hallucinated	correct	ok	hallucinated	released	option_probability		hal
Jev	medhallu	test	medhallu-test-0524-gt	verdict	medhallu-test-0524	3.6708e-05	0.11404192400000568	hallucinated	0.85	factual	incorrect	ok	factual	released	option_probability		gt
Jev	medhallu	test	medhallu-test-0524-hal	verdict	medhallu-test-0524	3.5028000000000004e-05	0.15217720000001123	hallucinated	1.0	hallucinated	correct	ok	hallucinated	released	option_probability		hal
Jev	medhallu	test	medhallu-test-0525-gt	verdict	medhallu-test-0525	3.7590000000000004e-05	0.13130300499999237	factual	0.98	factual	correct	ok	factual	released	option_probability		gt
Jev	medhallu	test	medhallu-test-0525-hal	verdict	medhallu-test-0525	3.7968000000000006e-05	0.13107201799999757	hallucinated	0.82	hallucinated	correct	ok	hallucinated	released	option_probability		hal
Jev	medhallu	test	medhallu-test-0526-gt	verdict	medhallu-test-0526	3.4734e-05	0.2894376480000034	factual	0.52	factual	correct	ok	factual	released	option_probability		gt
Jev	medhallu	test	medhallu-test-0526-hal	verdict	medhallu-test-0526	3.3012e-05	0.14990059299999814	hallucinated	1.0	hallucinated	correct	ok	hallucinated	released	option_probability		hal
Jev	medhallu	test	medhallu-test-0527-gt	verdict	medhallu-test-0527	3.8808000000000005e-05	0.11792459199999428	hallucinated	0.71	factual	incorrect	ok	factual	released	option_probability		gt
Jev	medhallu	test	medhallu-test-0527-hal	verdict	medhallu-test-0527	3.7674000000000006e-05	0.13323948200000757	hallucinated	1.0	hallucinated	correct	ok	hallucinated	released	option_probability		hal
Jev	medhallu	test	medhallu-test-0528-gt	verdict	medhallu-test-0528	3.456600000000001e-05	0.1401540629999971	factual	0.85	factual	correct	ok	factual	released	option_probability		gt
Jev	medhallu	test	medhallu-test-0528-hal	verdict	medhallu-test-0528	3.3684000000000005e-05	0.1571150719999963	hallucinated	1.0	hallucinated	correct	ok	hallucinated	released	option_probability		hal
Jev	medhallu	test	medhallu-test-0529-gt	verdict	medhallu-test-0529	3.805200000000001e-05	0.12141076499999315	hallucinated	0.63	factual	incorrect	ok	factual	released	option_probability		gt
Jev	medhallu	test	medhallu-test-0529-hal	verdict	medhallu-test-0529	3.6708e-05	0.16060128600000212	hallucinated	1.0	hallucinated	correct	ok	hallucinated	released	option_probability		hal
Jev	medhallu	test	medhallu-test-0530-gt	verdict	medhallu-test-0530	4.124400000000001e-05	0.12992408500001318	hallucinated	0.72	factual	incorrect	ok	factual	released	option_probability		gt
Jev	medhallu	test	medhallu-test-0530-hal	verdict	medhallu-test-0530	4.4478000000000003e-05	0.13425537699998813	hallucinated	0.99	hallucinated	correct	ok	hallucinated	released	option_probability		hal
Jev	medhallu	test	medhallu-test-0531-gt	verdict	medhallu-test-0531	3.057600000000001e-05	0.12948663899999246	hallucinated	0.97	factual	incorrect	ok	factual	released	option_probability		gt
Jev	medhallu	test	medhallu-test-0531-hal	verdict	medhallu-test-0531	2.9988000000000005e-05	0.14809652400001028	hallucinated	1.0	hallucinated	correct	ok	hallucinated	released	option_probability		hal
Jev	medhallu	test	medhallu-test-0532-gt	verdict	medhallu-test-0532	3.754800000000001e-05	0.12873425900001223	factual	0.92	factual	correct	ok	factual	released	option_probability		gt
Jev	medhallu	test	medhallu-test-0532-hal	verdict	medhallu-test-0532	3.6288e-05	0.2992757459999922	hallucinated	1.0	hallucinated	correct	ok	hallucinated	released	option_probability		hal
Jev	medhallu	test	medhallu-test-0533-gt	verdict	medhallu-test-0533	3.784200000000001e-05	0.11136884199999031	factual	0.7	factual	correct	ok	factual	released	option_probability		gt
Jev	medhallu	test	medhallu-test-0533-hal	verdict	medhallu-test-0533	3.8178000000000006e-05	0.11392918399999985	hallucinated	1.0	hallucinated	correct	ok	hallucinated	released	option_probability		hal
Jev	medhallu	test	medhallu-test-0534-gt	verdict	medhallu-test-0534	3.6036000000000005e-05	0.1550219410000011	factual	0.72	factual	correct	ok	factual	released	option_probability		gt
Jev	medhallu	test	medhallu-test-0534-hal	verdict	medhallu-test-0534	3.7506e-05	0.13205511399999637	hallucinated	0.99	hallucinated	correct	ok	hallucinated	released	option_probability		hal
Jev	medhallu	test	medhallu-test-0535-gt	verdict	medhallu-test-0535	3.3600000000000004e-05	0.11739843200000166	factual	0.99	factual	correct	ok	factual	released	option_probability		gt
Jev	medhallu	test	medhallu-test-0535-hal	verdict	medhallu-test-0535	3.3306e-05	0.1289076889999876	hallucinated	1.0	hallucinated	correct	ok	hallucinated	released	option_probability		hal
Jev	medhallu	test	medhallu-test-0536-gt	verdict	medhallu-test-0536	4.1286000000000004e-05	0.15790062199999966	factual	0.92	factual	correct	ok	factual	released	option_probability		gt
Jev	medhallu	test	medhallu-test-0536-hal	verdict	medhallu-test-0536	4.032000000000001e-05	0.18582364700000653	hallucinated	0.94	hallucinated	correct	ok	hallucinated	released	option_probability		hal
Jev	medhallu	test	medhallu-test-0537-gt	verdict	medhallu-test-0537	3.423e-05	0.15417699099999993	factual	0.79	factual	correct	ok	factual	released	option_probability		gt
Jev	medhallu	test	medhallu-test-0537-hal	verdict	medhallu-test-0537	3.3558000000000006e-05	0.14732296299999348	hallucinated	1.0	hallucinated	correct	ok	hallucinated	released	option_probability		hal
Jev	medhallu	test	medhallu-test-0538-gt	verdict	medhallu-test-0538	3.364200000000001e-05	0.14948292500000093	factual	0.86	factual	correct	ok	factual	released	option_probability		gt
Jev	medhallu	test	medhallu-test-0538-hal	verdict	medhallu-test-0538	3.3222e-05	0.10576498800000422	hallucinated	1.0	hallucinated	correct	ok	hallucinated	released	option_probability		hal
Jev	medhallu	test	medhallu-test-0539-gt	verdict	medhallu-test-0539	4.7208000000000006e-05	0.10390116099999602	hallucinated	0.52	factual	incorrect	ok	factual	released	option_probability		gt
Jev	medhallu	test	medhallu-test-0539-hal	verdict	medhallu-test-0539	4.6830000000000004e-05	0.12051134499999705	hallucinated	1.0	hallucinated	correct	ok	hallucinated	released	option_probability		hal
Jev	medhallu	test	medhallu-test-0540-gt	verdict	medhallu-test-0540	3.8178000000000006e-05	0.11436635100000103	factual	0.5	factual	correct	ok	factual	released	option_probability		gt
Jev	medhallu	test	medhallu-test-0540-hal	verdict	medhallu-test-0540	3.9984e-05	0.10928231900000185	hallucinated	1.0	hallucinated	correct	ok	hallucinated	released	option_probability		hal
Jev	medhallu	test	medhallu-test-0541-gt	verdict	medhallu-test-0541	3.4314000000000004e-05	0.17489502400000845	factual	0.99	factual	correct	ok	factual	released	option_probability		gt
Jev	medhallu	test	medhallu-test-0541-hal	verdict	medhallu-test-0541	3.599400000000001e-05	0.2190385589999977	hallucinated	1.0	hallucinated	correct	ok	hallucinated	released	option_probability		hal
Jev	medhallu	test	medhallu-test-0542-gt	verdict	medhallu-test-0542	3.5826000000000006e-05	0.17852891900000145	factual	0.57	factual	correct	ok	factual	released	option_probability		gt
Jev	medhallu	test	medhallu-test-0542-hal	verdict	medhallu-test-0542	3.5658e-05	0.144808287999993	hallucinated	1.0	hallucinated	correct	ok	hallucinated	released	option_probability		hal
Jev	medhallu	test	medhallu-test-0543-gt	verdict	medhallu-test-0543	3.385200000000001e-05	0.15734536899999796	factual	0.8	factual	correct	ok	factual	released	option_probability		gt
Jev	medhallu	test	medhallu-test-0543-hal	verdict	medhallu-test-0543	3.2886e-05	0.1359335260000023	hallucinated	1.0	hallucinated	correct	ok	hallucinated	released	option_probability		hal
Jev	medhallu	test	medhallu-test-0544-gt	verdict	medhallu-test-0544	2.5788000000000004e-05	0.20633922800000448	factual	0.86	factual	correct	ok	factual	released	option_probability		gt
Jev	medhallu	test	medhallu-test-0544-hal	verdict	medhallu-test-0544	2.5578000000000005e-05	0.14020919499999707	hallucinated	1.0	hallucinated	correct	ok	hallucinated	released	option_probability		hal
Jev	medhallu	test	medhallu-test-0545-gt	verdict	medhallu-test-0545	3.733800000000001e-05	0.11683912499999849	hallucinated	0.99	factual	incorrect	ok	factual	released	option_probability		gt
Jev	medhallu	test	medhallu-test-0545-hal	verdict	medhallu-test-0545	3.4314000000000004e-05	0.12022534799999107	hallucinated	0.99	hallucinated	correct	ok	hallucinated	released	option_probability		hal
Jev	medhallu	test	medhallu-test-0546-gt	verdict	medhallu-test-0546	3.242400000000001e-05	0.12666516600000932	factual	0.88	factual	correct	ok	factual	released	option_probability		gt
Jev	medhallu	test	medhallu-test-0546-hal	verdict	medhallu-test-0546	3.1752000000000004e-05	0.12625338699999133	hallucinated	1.0	hallucinated	correct	ok	hallucinated	released	option_probability		hal
Jev	medhallu	test	medhallu-test-0547-gt	verdict	medhallu-test-0547	3.9018000000000005e-05	0.2042358700000051	factual	0.66	factual	correct	ok	factual	released	option_probability		gt
Jev	medhallu	test	medhallu-test-0547-hal	verdict	medhallu-test-0547	3.733800000000001e-05	0.12727081399999918	factual	0.63	hallucinated	incorrect	ok	hallucinated	released	option_probability		hal
Jev	medhallu	test	medhallu-test-0548-gt	verdict	medhallu-test-0548	4.0488e-05	0.126928300000003	hallucinated	0.86	factual	incorrect	ok	factual	released	option_probability		gt
Jev	medhallu	test	medhallu-test-0548-hal	verdict	medhallu-test-0548	3.855600000000001e-05	0.20050165300000344	hallucinated	1.0	hallucinated	correct	ok	hallucinated	released	option_probability		hal
Jev	medhallu	test	medhallu-test-0549-gt	verdict	medhallu-test-0549	3.9438000000000004e-05	0.1086755179999983	factual	0.79	factual	correct	ok	factual	released	option_probability		gt
Jev	medhallu	test	medhallu-test-0549-hal	verdict	medhallu-test-0549	3.8178000000000006e-05	0.11810184700000548	hallucinated	1.0	hallucinated	correct	ok	hallucinated	released	option_probability		hal
Jev	medhallu	test	medhallu-test-0550-gt	verdict	medhallu-test-0550	3.7674000000000006e-05	0.11284217200000057	factual	0.79	factual	correct	ok	factual	released	option_probability		gt
Jev	medhallu	test	medhallu-test-0550-hal	verdict	medhallu-test-0550	3.5616000000000006e-05	0.17269136400000207	hallucinated	1.0	hallucinated	correct	ok	hallucinated	released	option_probability		hal
Jev	medhallu	test	medhallu-test-0551-gt	verdict	medhallu-test-0551	4.2336e-05	0.12155307899999457	factual	0.96	factual	correct	ok	factual	released	option_probability		gt
Jev	medhallu	test	medhallu-test-0551-hal	verdict	medhallu-test-0551	4.132800000000001e-05	0.11827268500000798	hallucinated	1.0	hallucinated	correct	ok	hallucinated	released	option_probability		hal
Jev	medhallu	test	medhallu-test-0552-gt	verdict	medhallu-test-0552	4.750200000000001e-05	0.10519563400001175	factual	0.95	factual	correct	ok	factual	released	option_probability		gt
Jev	medhallu	test	medhallu-test-0552-hal	verdict	medhallu-test-0552	4.8678000000000004e-05	0.11994092899999487	hallucinated	0.61	hallucinated	correct	ok	hallucinated	released	option_probability		hal
Jev	medhallu	test	medhallu-test-0553-gt	verdict	medhallu-test-0553	4.1370000000000005e-05	0.2767039399999902	factual	1.0	factual	correct	ok	factual	released	option_probability		gt
Jev	medhallu	test	medhallu-test-0553-hal	verdict	medhallu-test-0553	4.1202e-05	0.15483546999999476	hallucinated	1.0	hallucinated	correct	ok	hallucinated	released	option_probability		hal
Jev	medhallu	test	medhallu-test-0554-gt	verdict	medhallu-test-0554	4.5696000000000004e-05	0.1981003179999874	factual	0.54	factual	correct	ok	factual	released	option_probability		gt
Jev	medhallu	test	medhallu-test-0554-hal	verdict	medhallu-test-0554	4.275600000000001e-05	0.12656261899999777	hallucinated	1.0	hallucinated	correct	ok	hallucinated	released	option_probability		hal
Jev	medhallu	test	medhallu-test-0555-gt	verdict	medhallu-test-0555	3.1836000000000005e-05	0.1848544340000018	hallucinated	0.53	factual	incorrect	ok	factual	released	option_probability		gt
Jev	medhallu	test	medhallu-test-0555-hal	verdict	medhallu-test-0555	3.108000000000001e-05	0.14438016699999423	hallucinated	1.0	hallucinated	correct	ok	hallucinated	released	option_probability		hal
Jev	medhallu	test	medhallu-test-0556-gt	verdict	medhallu-test-0556	3.7086000000000004e-05	0.16473171599999148	factual	0.8	factual	correct	ok	factual	released	option_probability		gt
Jev	medhallu	test	medhallu-test-0556-hal	verdict	medhallu-test-0556	3.5574e-05	0.12456790599999579	hallucinated	1.0	hallucinated	correct	ok	hallucinated	released	option_probability		hal
Jev	medhallu	test	medhallu-test-0557-gt	verdict	medhallu-test-0557	3.8892000000000006e-05	0.13532417599999746	factual	0.55	factual	correct	ok	factual	released	option_probability		gt
Jev	medhallu	test	medhallu-test-0557-hal	verdict	medhallu-test-0557	3.7086000000000004e-05	0.12664561300000798	hallucinated	1.0	hallucinated	correct	ok	hallucinated	released	option_probability		hal
Jev	medhallu	test	medhallu-test-0558-gt	verdict	medhallu-test-0558	3.5952000000000004e-05	0.13938340600000743	factual	0.55	factual	correct	ok	factual	released	option_probability		gt
Jev	medhallu	test	medhallu-test-0558-hal	verdict	medhallu-test-0558	3.5406000000000006e-05	0.1393866000000088	hallucinated	1.0	hallucinated	correct	ok	hallucinated	released	option_probability		hal
Jev	medhallu	test	medhallu-test-0559-gt	verdict	medhallu-test-0559	3.108000000000001e-05	0.1370468629999948	hallucinated	0.91	factual	incorrect	ok	factual	released	option_probability		gt
Jev	medhallu	test	medhallu-test-0559-hal	verdict	medhallu-test-0559	2.9568000000000006e-05	0.1334308859999993	hallucinated	0.98	hallucinated	correct	ok	hallucinated	released	option_probability		hal
Jev	medhallu	test	medhallu-test-0560-gt	verdict	medhallu-test-0560	3.0744e-05	0.11597593899999481	factual	0.89	factual	correct	ok	factual	released	option_probability		gt
Jev	medhallu	test	medhallu-test-0560-hal	verdict	medhallu-test-0560	3.1122000000000005e-05	0.1302991300000116	hallucinated	1.0	hallucinated	correct	ok	hallucinated	released	option_probability		hal
Jev	medhallu	test	medhallu-test-0561-gt	verdict	medhallu-test-0561	4.2588000000000006e-05	0.11927044399999431	factual	0.91	factual	correct	ok	factual	released	option_probability		gt
Jev	medhallu	test	medhallu-test-0561-hal	verdict	medhallu-test-0561	4.145400000000001e-05	0.12494222399999444	hallucinated	0.99	hallucinated	correct	ok	hallucinated	released	option_probability		hal
Jev	medhallu	test	medhallu-test-0562-gt	verdict	medhallu-test-0562	4.0866000000000005e-05	0.14760943000000282	factual	0.82	factual	correct	ok	factual	released	option_probability		gt
Jev	medhallu	test	medhallu-test-0562-hal	verdict	medhallu-test-0562	4.0278e-05	0.12514699000000462	hallucinated	1.0	hallucinated	correct	ok	hallucinated	released	option_probability		hal
Jev	medhallu	test	medhallu-test-0563-gt	verdict	medhallu-test-0563	3.6120000000000007e-05	0.13870284800000832	factual	0.86	factual	correct	ok	factual	released	option_probability		gt
Jev	medhallu	test	medhallu-test-0563-hal	verdict	medhallu-test-0563	3.6498e-05	0.1168060870000005	hallucinated	1.0	hallucinated	correct	ok	hallucinated	released	option_probability		hal
Jev	medhallu	test	medhallu-test-0564-gt	verdict	medhallu-test-0564	3.7926e-05	0.18176065599999447	hallucinated	0.75	factual	incorrect	ok	factual	released	option_probability		gt
Jev	medhallu	test	medhallu-test-0564-hal	verdict	medhallu-test-0564	3.6288e-05	0.1817437889999951	hallucinated	1.0	hallucinated	correct	ok	hallucinated	released	option_probability		hal
Jev	medhallu	test	medhallu-test-0565-gt	verdict	medhallu-test-0565	3.2298e-05	0.17553109899999697	hallucinated	0.66	factual	incorrect	ok	factual	released	option_probability		gt
Jev	medhallu	test	medhallu-test-0565-hal	verdict	medhallu-test-0565	3.0114000000000003e-05	0.11614484500000799	hallucinated	0.87	hallucinated	correct	ok	hallucinated	released	option_probability		hal
Jev	medhallu	test	medhallu-test-0566-gt	verdict	medhallu-test-0566	3.271800000000001e-05	0.11575387899999612	factual	0.79	factual	correct	ok	factual	released	option_probability		gt
Jev	medhallu	test	medhallu-test-0566-hal	verdict	medhallu-test-0566	3.1416000000000005e-05	0.16196836099999246	hallucinated	0.98	hallucinated	correct	ok	hallucinated	released	option_probability		hal
Jev	medhallu	test	medhallu-test-0567-gt	verdict	medhallu-test-0567	4.1412e-05	0.1329704669999927	hallucinated	0.7	factual	incorrect	ok	factual	released	option_probability		gt
Jev	medhallu	test	medhallu-test-0567-hal	verdict	medhallu-test-0567	4.0278e-05	0.1136813490000037	hallucinated	1.0	hallucinated	correct	ok	hallucinated	released	option_probability		hal
Jev	medhallu	test	medhallu-test-0568-gt	verdict	medhallu-test-0568	3.4524000000000004e-05	0.11363008200000024	factual	0.93	factual	correct	ok	factual	released	option_probability		gt
Jev	medhallu	test	medhallu-test-0568-hal	verdict	medhallu-test-0568	3.477600000000001e-05	0.15161808300000246	hallucinated	0.98	hallucinated	correct	ok	hallucinated	released	option_probability		hal
Jev	medhallu	test	medhallu-test-0569-gt	verdict	medhallu-test-0569	2.8392000000000005e-05	0.10740270000000862	factual	0.86	factual	correct	ok	factual	released	option_probability		gt
Jev	medhallu	test	medhallu-test-0569-hal	verdict	medhallu-test-0569	2.8224000000000003e-05	0.10482003500000303	hallucinated	0.99	hallucinated	correct	ok	hallucinated	released	option_probability		hal
Jev	medhallu	test	medhallu-test-0570-gt	verdict	medhallu-test-0570	3.876600000000001e-05	0.17824631199999885	factual	0.84	factual	correct	ok	factual	released	option_probability		gt
Jev	medhallu	test	medhallu-test-0570-hal	verdict	medhallu-test-0570	3.7464000000000006e-05	0.18034883400000012	hallucinated	0.99	hallucinated	correct	ok	hallucinated	released	option_probability		hal
Jev	medhallu	test	medhallu-test-0571-gt	verdict	medhallu-test-0571	3.5574e-05	0.1833101969999973	factual	0.93	factual	correct	ok	factual	released	option_probability		gt
Jev	medhallu	test	medhallu-test-0571-hal	verdict	medhallu-test-0571	3.5616000000000006e-05	0.10854587500000434	hallucinated	1.0	hallucinated	correct	ok	hallucinated	released	option_probability		hal
Jev	medhallu	test	medhallu-test-0572-gt	verdict	medhallu-test-0572	3.0786000000000006e-05	0.11758090699999002	factual	1.0	factual	correct	ok	factual	released	option_probability		gt
Jev	medhallu	test	medhallu-test-0572-hal	verdict	medhallu-test-0572	2.9778000000000005e-05	0.1188217690000073	hallucinated	1.0	hallucinated	correct	ok	hallucinated	released	option_probability		hal
Jev	medhallu	test	medhallu-test-0573-gt	verdict	medhallu-test-0573	3.6876000000000004e-05	0.20218138900000326	factual	1.0	factual	correct	ok	factual	released	option_probability		gt
Jev	medhallu	test	medhallu-test-0573-hal	verdict	medhallu-test-0573	3.7170000000000005e-05	0.16203723200000297	hallucinated	0.61	hallucinated	correct	ok	hallucinated	released	option_probability		hal
Jev	medhallu	test	medhallu-test-0574-gt	verdict	medhallu-test-0574	3.6246000000000005e-05	0.12938758199999256	factual	0.75	factual	correct	ok	factual	released	option_probability		gt
Jev	medhallu	test	medhallu-test-0574-hal	verdict	medhallu-test-0574	3.6078e-05	0.12144971300000407	hallucinated	0.98	hallucinated	correct	ok	hallucinated	released	option_probability		hal
Jev	medhallu	test	medhallu-test-0575-gt	verdict	medhallu-test-0575	2.9988000000000005e-05	0.11186253099999988	factual	0.78	factual	correct	ok	factual	released	option_probability		gt
Jev	medhallu	test	medhallu-test-0575-hal	verdict	medhallu-test-0575	3.0198000000000005e-05	0.15066259200000331	factual	0.88	hallucinated	incorrect	ok	hallucinated	released	option_probability		hal
Jev	medhallu	test	medhallu-test-0576-gt	verdict	medhallu-test-0576	4.0488e-05	0.12075385299999652	hallucinated	0.82	factual	incorrect	ok	factual	released	option_probability		gt
Jev	medhallu	test	medhallu-test-0576-hal	verdict	medhallu-test-0576	3.897600000000001e-05	0.13851328500000193	hallucinated	1.0	hallucinated	correct	ok	hallucinated	released	option_probability		hal
Jev	medhallu	test	medhallu-test-0577-gt	verdict	medhallu-test-0577	3.385200000000001e-05	0.11528604899999095	factual	0.99	factual	correct	ok	factual	released	option_probability		gt
Jev	medhallu	test	medhallu-test-0577-hal	verdict	medhallu-test-0577	3.2634000000000006e-05	0.11182554699999514	hallucinated	0.99	hallucinated	correct	ok	hallucinated	released	option_probability		hal
Jev	medhallu	test	medhallu-test-0578-gt	verdict	medhallu-test-0578	3.2886e-05	0.12348635200000047	factual	0.61	factual	correct	ok	factual	released	option_probability		gt
Jev	medhallu	test	medhallu-test-0578-hal	verdict	medhallu-test-0578	3.4944e-05	0.16635537199999817	hallucinated	0.99	hallucinated	correct	ok	hallucinated	released	option_probability		hal
Jev	medhallu	test	medhallu-test-0579-gt	verdict	medhallu-test-0579	3.271800000000001e-05	0.15821773400000438	factual	0.54	factual	correct	ok	factual	released	option_probability		gt
Jev	medhallu	test	medhallu-test-0579-hal	verdict	medhallu-test-0579	3.2592e-05	0.12930084200000636	hallucinated	0.92	hallucinated	correct	ok	hallucinated	released	option_probability		hal
Jev	medhallu	test	medhallu-test-0580-gt	verdict	medhallu-test-0580	3.885e-05	0.11393423900000244	factual	0.96	factual	correct	ok	factual	released	option_probability		gt
Jev	medhallu	test	medhallu-test-0580-hal	verdict	medhallu-test-0580	3.906e-05	0.16989361100000622	hallucinated	1.0	hallucinated	correct	ok	hallucinated	released	option_probability		hal
Jev	medhallu	test	medhallu-test-0581-gt	verdict	medhallu-test-0581	2.9274000000000005e-05	0.11923861600000407	factual	0.88	factual	correct	ok	factual	released	option_probability		gt
Jev	medhallu	test	medhallu-test-0581-hal	verdict	medhallu-test-0581	2.9106000000000002e-05	0.15809638200001075	hallucinated	1.0	hallucinated	correct	ok	hallucinated	released	option_probability		hal
Jev	medhallu	test	medhallu-test-0582-gt	verdict	medhallu-test-0582	4.111800000000001e-05	0.12009702400000322	hallucinated	0.7	factual	incorrect	ok	factual	released	option_probability		gt
Jev	medhallu	test	medhallu-test-0582-hal	verdict	medhallu-test-0582	3.9144e-05	0.13928890699999386	hallucinated	1.0	hallucinated	correct	ok	hallucinated	released	option_probability		hal
Jev	medhallu	test	medhallu-test-0583-gt	verdict	medhallu-test-0583	3.6876000000000004e-05	0.11799768499999175	hallucinated	0.62	factual	incorrect	ok	factual	released	option_probability		gt
Jev	medhallu	test	medhallu-test-0583-hal	verdict	medhallu-test-0583	3.6120000000000007e-05	0.12146404499999619	hallucinated	1.0	hallucinated	correct	ok	hallucinated	released	option_probability		hal
Jev	medhallu	test	medhallu-test-0584-gt	verdict	medhallu-test-0584	3.3768000000000006e-05	0.1349715700000047	factual	0.95	factual	correct	ok	factual	released	option_probability		gt
Jev	medhallu	test	medhallu-test-0584-hal	verdict	medhallu-test-0584	3.364200000000001e-05	0.10772355100000652	hallucinated	1.0	hallucinated	correct	ok	hallucinated	released	option_probability		hal
Jev	medhallu	test	medhallu-test-0585-gt	verdict	medhallu-test-0585	3.7590000000000004e-05	0.11069368699999416	factual	0.99	factual	correct	ok	factual	released	option_probability		gt
Jev	medhallu	test	medhallu-test-0585-hal	verdict	medhallu-test-0585	3.641400000000001e-05	0.13746485899999072	hallucinated	0.99	hallucinated	correct	ok	hallucinated	released	option_probability		hal
Jev	medhallu	test	medhallu-test-0586-gt	verdict	medhallu-test-0586	3.3264000000000005e-05	0.17817343299999777	factual	0.99	factual	correct	ok	factual	released	option_probability		gt
Jev	medhallu	test	medhallu-test-0586-hal	verdict	medhallu-test-0586	3.3264000000000005e-05	0.1365153050000032	hallucinated	1.0	hallucinated	correct	ok	hallucinated	released	option_probability		hal
Jev	medhallu	test	medhallu-test-0587-gt	verdict	medhallu-test-0587	3.7254000000000006e-05	0.12860001999999326	factual	1.0	factual	correct	ok	factual	released	option_probability		gt
Jev	medhallu	test	medhallu-test-0587-hal	verdict	medhallu-test-0587	3.7212e-05	0.14624996000000579	hallucinated	1.0	hallucinated	correct	ok	hallucinated	released	option_probability		hal
Jev	medhallu	test	medhallu-test-0588-gt	verdict	medhallu-test-0588	2.9274000000000005e-05	0.12191621300000577	factual	1.0	factual	correct	ok	factual	released	option_probability		gt
Jev	medhallu	test	medhallu-test-0588-hal	verdict	medhallu-test-0588	3.2970000000000005e-05	0.18696185599999637	hallucinated	1.0	hallucinated	correct	ok	hallucinated	released	option_probability		hal
Jev	medhallu	test	medhallu-test-0589-gt	verdict	medhallu-test-0589	3.868200000000001e-05	0.11962769999999523	factual	0.53	factual	correct	ok	factual	released	option_probability		gt
Jev	medhallu	test	medhallu-test-0589-hal	verdict	medhallu-test-0589	3.6582e-05	0.1548499610000107	hallucinated	1.0	hallucinated	correct	ok	hallucinated	released	option_probability		hal
Jev	medhallu	test	medhallu-test-0590-gt	verdict	medhallu-test-0590	3.5952000000000004e-05	0.11754152900000747	factual	0.99	factual	correct	ok	factual	released	option_probability		gt
Jev	medhallu	test	medhallu-test-0590-hal	verdict	medhallu-test-0590	3.7170000000000005e-05	0.14549526800000478	hallucinated	0.97	hallucinated	correct	ok	hallucinated	released	option_probability		hal
Jev	medhallu	test	medhallu-test-0591-gt	verdict	medhallu-test-0591	3.0030000000000006e-05	0.1402513110000001	factual	0.98	factual	correct	ok	factual	released	option_probability		gt
Jev	medhallu	test	medhallu-test-0591-hal	verdict	medhallu-test-0591	3.0240000000000005e-05	0.13886169600000642	hallucinated	0.99	hallucinated	correct	ok	hallucinated	released	option_probability		hal
Jev	medhallu	test	medhallu-test-0592-gt	verdict	medhallu-test-0592	2.8560000000000004e-05	0.13708942600000285	factual	0.75	factual	correct	ok	factual	released	option_probability		gt
Jev	medhallu	test	medhallu-test-0592-hal	verdict	medhallu-test-0592	2.6880000000000004e-05	0.1176392160000006	hallucinated	0.99	hallucinated	correct	ok	hallucinated	released	option_probability		hal
Jev	medhallu	test	medhallu-test-0593-gt	verdict	medhallu-test-0593	3.662400000000001e-05	0.1709918269999946	hallucinated	0.56	factual	incorrect	ok	factual	released	option_probability		gt
Jev	medhallu	test	medhallu-test-0593-hal	verdict	medhallu-test-0593	3.498600000000001e-05	0.13059135700000013	hallucinated	0.99	hallucinated	correct	ok	hallucinated	released	option_probability		hal
Jev	medhallu	test	medhallu-test-0594-gt	verdict	medhallu-test-0594	3.3306e-05	0.1465294489999991	factual	0.59	factual	correct	ok	factual	released	option_probability		gt
Jev	medhallu	test	medhallu-test-0594-hal	verdict	medhallu-test-0594	3.271800000000001e-05	0.117353928	hallucinated	0.97	hallucinated	correct	ok	hallucinated	released	option_probability		hal
Jev	medhallu	test	medhallu-test-0595-gt	verdict	medhallu-test-0595	3.2802e-05	0.14332189699999276	hallucinated	0.59	factual	incorrect	ok	factual	released	option_probability		gt
Jev	medhallu	test	medhallu-test-0595-hal	verdict	medhallu-test-0595	3.1416000000000005e-05	0.11633215599999858	hallucinated	0.98	hallucinated	correct	ok	hallucinated	released	option_probability		hal
Jev	medhallu	test	medhallu-test-0596-gt	verdict	medhallu-test-0596	3.2760000000000005e-05	0.16943118599999707	factual	0.59	factual	correct	ok	factual	released	option_probability		gt
Jev	medhallu	test	medhallu-test-0596-hal	verdict	medhallu-test-0596	3.1164e-05	0.11333721300000832	hallucinated	1.0	hallucinated	correct	ok	hallucinated	released	option_probability		hal
Jev	medhallu	test	medhallu-test-0597-gt	verdict	medhallu-test-0597	3.9354e-05	0.10540602599999715	hallucinated	0.56	factual	incorrect	ok	factual	released	option_probability		gt
Jev	medhallu	test	medhallu-test-0597-hal	verdict	medhallu-test-0597	3.8724000000000004e-05	0.15479875600000526	hallucinated	1.0	hallucinated	correct	ok	hallucinated	released	option_probability		hal
Jev	medhallu	test	medhallu-test-0598-gt	verdict	medhallu-test-0598	2.8350000000000005e-05	0.13403130900000804	factual	0.52	factual	correct	ok	factual	released	option_probability		gt
Jev	medhallu	test	medhallu-test-0598-hal	verdict	medhallu-test-0598	2.8728000000000003e-05	0.1093897319999968	hallucinated	0.69	hallucinated	correct	ok	hallucinated	released	option_probability		hal
Jev	medhallu	test	medhallu-test-0599-gt	verdict	medhallu-test-0599	3.4818000000000004e-05	0.12561511299999495	hallucinated	0.77	factual	incorrect	ok	factual	released	option_probability		gt
Jev	medhallu	test	medhallu-test-0599-hal	verdict	medhallu-test-0599	3.3432e-05	0.1161332380000033	hallucinated	1.0	hallucinated	correct	ok	hallucinated	released	option_probability		hal
Jev	medhallu	test	medhallu-test-0600-gt	verdict	medhallu-test-0600	2.9652000000000003e-05	0.1042127540000024	hallucinated	0.92	factual	incorrect	ok	factual	released	option_probability		gt
Jev	medhallu	test	medhallu-test-0600-hal	verdict	medhallu-test-0600	2.6964000000000005e-05	0.14030920800000501	hallucinated	1.0	hallucinated	correct	ok	hallucinated	released	option_probability		hal
Jev	medhallu	test	medhallu-test-0601-gt	verdict	medhallu-test-0601	3.0072000000000003e-05	0.11802365299999451	hallucinated	0.97	factual	incorrect	ok	factual	released	option_probability		gt
Jev	medhallu	test	medhallu-test-0601-hal	verdict	medhallu-test-0601	2.9316000000000005e-05	0.1154974239999973	hallucinated	1.0	hallucinated	correct	ok	hallucinated	released	option_probability		hal
Jev	medhallu	test	medhallu-test-0602-gt	verdict	medhallu-test-0602	3.498600000000001e-05	0.12276354499999798	factual	0.9	factual	correct	ok	factual	released	option_probability		gt
Jev	medhallu	test	medhallu-test-0602-hal	verdict	medhallu-test-0602	3.4818000000000004e-05	0.12915900000000136	hallucinated	0.57	hallucinated	correct	ok	hallucinated	released	option_probability		hal
Jev	medhallu	test	medhallu-test-0603-gt	verdict	medhallu-test-0603	3.242400000000001e-05	0.14680492200000117	factual	0.69	factual	correct	ok	factual	released	option_probability		gt
Jev	medhallu	test	medhallu-test-0603-hal	verdict	medhallu-test-0603	3.2130000000000006e-05	0.14262201700000787	hallucinated	1.0	hallucinated	correct	ok	hallucinated	released	option_probability		hal
Jev	medhallu	test	medhallu-test-0604-gt	verdict	medhallu-test-0604	3.5574e-05	0.13347452300000384	hallucinated	0.67	factual	incorrect	ok	factual	released	option_probability		gt
Jev	medhallu	test	medhallu-test-0604-hal	verdict	medhallu-test-0604	3.4104000000000004e-05	0.2480823430000072	hallucinated	0.98	hallucinated	correct	ok	hallucinated	released	option_probability		hal
Jev	medhallu	test	medhallu-test-0605-gt	verdict	medhallu-test-0605	3.444e-05	0.11130620599999475	factual	0.87	factual	correct	ok	factual	released	option_probability		gt
Jev	medhallu	test	medhallu-test-0605-hal	verdict	medhallu-test-0605	3.3180000000000004e-05	0.11400787800000955	hallucinated	1.0	hallucinated	correct	ok	hallucinated	released	option_probability		hal
Jev	medhallu	test	medhallu-test-0606-gt	verdict	medhallu-test-0606	3.1920000000000006e-05	0.2496875309999922	factual	0.99	factual	correct	ok	factual	released	option_probability		gt
Jev	medhallu	test	medhallu-test-0606-hal	verdict	medhallu-test-0606	3.1626000000000005e-05	0.25533375000000547	hallucinated	1.0	hallucinated	correct	ok	hallucinated	released	option_probability		hal
Jev	medhallu	test	medhallu-test-0607-gt	verdict	medhallu-test-0607	4.1496000000000004e-05	0.11338526400000148	factual	0.87	factual	correct	ok	factual	released	option_probability		gt
Jev	medhallu	test	medhallu-test-0607-hal	verdict	medhallu-test-0607	4.111800000000001e-05	0.12776070200000333	hallucinated	0.99	hallucinated	correct	ok	hallucinated	released	option_probability		hal
Jev	medhallu	test	medhallu-test-0608-gt	verdict	medhallu-test-0608	3.2046000000000005e-05	0.12965444299999263	hallucinated	0.74	factual	incorrect	ok	factual	released	option_probability		gt
Jev	medhallu	test	medhallu-test-0608-hal	verdict	medhallu-test-0608	3.1206000000000006e-05	0.1157995370000009	hallucinated	1.0	hallucinated	correct	ok	hallucinated	released	option_probability		hal
Jev	medhallu	test	medhallu-test-0609-gt	verdict	medhallu-test-0609	3.6078e-05	0.10713258399999859	factual	0.75	factual	correct	ok	factual	released	option_probability		gt
Jev	medhallu	test	medhallu-test-0609-hal	verdict	medhallu-test-0609	3.5952000000000004e-05	0.11117716200000416	hallucinated	1.0	hallucinated	correct	ok	hallucinated	released	option_probability		hal
Jev	medhallu	test	medhallu-test-0610-gt	verdict	medhallu-test-0610	3.2130000000000006e-05	0.14245157100000938	hallucinated	0.79	factual	incorrect	ok	factual	released	option_probability		gt
Jev	medhallu	test	medhallu-test-0610-hal	verdict	medhallu-test-0610	3.2970000000000005e-05	0.1366543440000072	hallucinated	0.99	hallucinated	correct	ok	hallucinated	released	option_probability		hal
Jev	medhallu	test	medhallu-test-0611-gt	verdict	medhallu-test-0611	3.3432e-05	0.10822764700000675	factual	0.56	factual	correct	ok	factual	released	option_probability		gt
Jev	medhallu	test	medhallu-test-0611-hal	verdict	medhallu-test-0611	3.2886e-05	0.12466401599999699	hallucinated	0.79	hallucinated	correct	ok	hallucinated	released	option_probability		hal
Jev	medhallu	test	medhallu-test-0612-gt	verdict	medhallu-test-0612	3.855600000000001e-05	0.10994541499999855	factual	0.97	factual	correct	ok	factual	released	option_probability		gt
Jev	medhallu	test	medhallu-test-0612-hal	verdict	medhallu-test-0612	3.826200000000001e-05	0.10995452800000294	hallucinated	1.0	hallucinated	correct	ok	hallucinated	released	option_probability		hal
Jev	medhallu	test	medhallu-test-0613-gt	verdict	medhallu-test-0613	3.6498e-05	0.13970208700000342	factual	0.82	factual	correct	ok	factual	released	option_probability		gt
Jev	medhallu	test	medhallu-test-0613-hal	verdict	medhallu-test-0613	3.5364e-05	0.17746346799999912	factual	0.67	hallucinated	incorrect	ok	hallucinated	released	option_probability		hal
Jev	medhallu	test	medhallu-test-0614-gt	verdict	medhallu-test-0614	3.0072000000000003e-05	0.11500575700000581	factual	1.0	factual	correct	ok	factual	released	option_probability		gt
Jev	medhallu	test	medhallu-test-0614-hal	verdict	medhallu-test-0614	3.0198000000000005e-05	0.11914789100001144	hallucinated	1.0	hallucinated	correct	ok	hallucinated	released	option_probability		hal
Jev	medhallu	test	medhallu-test-0615-gt	verdict	medhallu-test-0615	3.087e-05	0.10485625000001164	hallucinated	0.63	factual	incorrect	ok	factual	released	option_probability		gt
Jev	medhallu	test	medhallu-test-0615-hal	verdict	medhallu-test-0615	3.0030000000000006e-05	0.15120551399999727	hallucinated	1.0	hallucinated	correct	ok	hallucinated	released	option_probability		hal
Jev	medhallu	test	medhallu-test-0616-gt	verdict	medhallu-test-0616	4.0446000000000005e-05	0.10692391100000975	factual	0.95	factual	correct	ok	factual	released	option_probability		gt
Jev	medhallu	test	medhallu-test-0616-hal	verdict	medhallu-test-0616	3.969000000000001e-05	0.11791560200001072	factual	0.61	hallucinated	incorrect	ok	hallucinated	released	option_probability		hal
Jev	medhallu	test	medhallu-test-0617-gt	verdict	medhallu-test-0617	4.103400000000001e-05	0.14756727399999647	factual	1.0	factual	correct	ok	factual	released	option_probability		gt
Jev	medhallu	test	medhallu-test-0617-hal	verdict	medhallu-test-0617	4.103400000000001e-05	0.12571165800000017	hallucinated	1.0	hallucinated	correct	ok	hallucinated	released	option_probability		hal
Jev	medhallu	test	medhallu-test-0618-gt	verdict	medhallu-test-0618	3.5154e-05	0.13873601400000268	factual	0.87	factual	correct	ok	factual	released	option_probability		gt
Jev	medhallu	test	medhallu-test-0618-hal	verdict	medhallu-test-0618	3.3894000000000004e-05	0.12960852199999806	hallucinated	0.85	hallucinated	correct	ok	hallucinated	released	option_probability		hal
Jev	medhallu	test	medhallu-test-0619-gt	verdict	medhallu-test-0619	3.423e-05	0.16358495400000095	factual	1.0	factual	correct	ok	factual	released	option_probability		gt
Jev	medhallu	test	medhallu-test-0619-hal	verdict	medhallu-test-0619	3.4398000000000005e-05	0.11177540799999974	hallucinated	1.0	hallucinated	correct	ok	hallucinated	released	option_probability		hal
Jev	medhallu	test	medhallu-test-0620-gt	verdict	medhallu-test-0620	2.9736000000000005e-05	0.12356857000000332	hallucinated	0.9	factual	incorrect	ok	factual	released	option_probability		gt
Jev	medhallu	test	medhallu-test-0620-hal	verdict	medhallu-test-0620	2.9232000000000004e-05	0.11399630799999727	hallucinated	1.0	hallucinated	correct	ok	hallucinated	released	option_probability		hal
Jev	medhallu	test	medhallu-test-0621-gt	verdict	medhallu-test-0621	3.1794e-05	0.14759032599999955	factual	0.93	factual	correct	ok	factual	released	option_probability		gt
Jev	medhallu	test	medhallu-test-0621-hal	verdict	medhallu-test-0621	3.108000000000001e-05	0.14163051699999585	hallucinated	1.0	hallucinated	correct	ok	hallucinated	released	option_probability		hal
Jev	medhallu	test	medhallu-test-0622-gt	verdict	medhallu-test-0622	3.2802e-05	0.13656717100001003	factual	0.81	factual	correct	ok	factual	released	option_probability		gt
Jev	medhallu	test	medhallu-test-0622-hal	verdict	medhallu-test-0622	3.2256000000000004e-05	0.1614046140000056	hallucinated	1.0	hallucinated	correct	ok	hallucinated	released	option_probability		hal
Jev	medhallu	test	medhallu-test-0623-gt	verdict	medhallu-test-0623	3.960600000000001e-05	0.13082772100000284	factual	0.99	factual	correct	ok	factual	released	option_probability		gt
Jev	medhallu	test	medhallu-test-0623-hal	verdict	medhallu-test-0623	3.876600000000001e-05	0.11372216899999898	hallucinated	1.0	hallucinated	correct	ok	hallucinated	released	option_probability		hal
Jev	medhallu	test	medhallu-test-0624-gt	verdict	medhallu-test-0624	3.385200000000001e-05	0.16024312199999713	hallucinated	0.72	factual	incorrect	ok	factual	released	option_probability		gt
Jev	medhallu	test	medhallu-test-0624-hal	verdict	medhallu-test-0624	3.3390000000000004e-05	0.20703148699999474	hallucinated	1.0	hallucinated	correct	ok	hallucinated	released	option_probability		hal
Jev	medhallu	test	medhallu-test-0625-gt	verdict	medhallu-test-0625	3.4188000000000005e-05	0.12692990799999393	hallucinated	0.98	factual	incorrect	ok	factual	released	option_probability		gt
Jev	medhallu	test	medhallu-test-0625-hal	verdict	medhallu-test-0625	3.2172e-05	0.12681052899999656	hallucinated	0.99	hallucinated	correct	ok	hallucinated	released	option_probability		hal
Jev	medhallu	test	medhallu-test-0626-gt	verdict	medhallu-test-0626	3.7800000000000004e-05	0.11808989600000075	factual	0.67	factual	correct	ok	factual	released	option_probability		gt
Jev	medhallu	test	medhallu-test-0626-hal	verdict	medhallu-test-0626	3.7296000000000003e-05	0.16147783799999615	hallucinated	1.0	hallucinated	correct	ok	hallucinated	released	option_probability		hal
Jev	medhallu	test	medhallu-test-0627-gt	verdict	medhallu-test-0627	2.9988000000000005e-05	0.13275145999999438	factual	0.99	factual	correct	ok	factual	released	option_probability		gt
Jev	medhallu	test	medhallu-test-0627-hal	verdict	medhallu-test-0627	2.9904000000000004e-05	0.11426574700000458	hallucinated	1.0	hallucinated	correct	ok	hallucinated	released	option_probability		hal
Jev	medhallu	test	medhallu-test-0628-gt	verdict	medhallu-test-0628	3.507e-05	0.15737377000000663	factual	0.68	factual	correct	ok	factual	released	option_probability		gt
Jev	medhallu	test	medhallu-test-0628-hal	verdict	medhallu-test-0628	3.3516e-05	0.121920590000002	factual	0.82	hallucinated	incorrect	ok	hallucinated	released	option_probability		hal
Jev	medhallu	test	medhallu-test-0629-gt	verdict	medhallu-test-0629	3.435600000000001e-05	0.15119728199999827	hallucinated	0.67	factual	incorrect	ok	factual	released	option_probability		gt
Jev	medhallu	test	medhallu-test-0629-hal	verdict	medhallu-test-0629	3.435600000000001e-05	0.1770080240000027	hallucinated	0.99	hallucinated	correct	ok	hallucinated	released	option_probability		hal
Jev	medhallu	test	medhallu-test-0630-gt	verdict	medhallu-test-0630	3.2886e-05	0.11775596199998972	factual	0.64	factual	correct	ok	factual	released	option_probability		gt
Jev	medhallu	test	medhallu-test-0630-hal	verdict	medhallu-test-0630	3.2088e-05	0.13979978300000084	hallucinated	1.0	hallucinated	correct	ok	hallucinated	released	option_probability		hal
Jev	medhallu	test	medhallu-test-0631-gt	verdict	medhallu-test-0631	3.3264000000000005e-05	0.12021751400000369	hallucinated	0.52	factual	incorrect	ok	factual	released	option_probability		gt
Jev	medhallu	test	medhallu-test-0631-hal	verdict	medhallu-test-0631	3.3306e-05	0.26303725900000074	hallucinated	0.92	hallucinated	correct	ok	hallucinated	released	option_probability		hal
Jev	medhallu	test	medhallu-test-0632-gt	verdict	medhallu-test-0632	3.2760000000000005e-05	0.11893853499999807	factual	0.97	factual	correct	ok	factual	released	option_probability		gt
Jev	medhallu	test	medhallu-test-0632-hal	verdict	medhallu-test-0632	3.0954e-05	0.16394567700000096	hallucinated	0.98	hallucinated	correct	ok	hallucinated	released	option_probability		hal
Jev	medhallu	test	medhallu-test-0633-gt	verdict	medhallu-test-0633	3.9144e-05	0.1703804610000077	factual	0.81	factual	correct	ok	factual	released	option_probability		gt
Jev	medhallu	test	medhallu-test-0633-hal	verdict	medhallu-test-0633	3.826200000000001e-05	0.14084219599999415	hallucinated	0.98	hallucinated	correct	ok	hallucinated	released	option_probability		hal
Jev	medhallu	test	medhallu-test-0634-gt	verdict	medhallu-test-0634	3.313800000000001e-05	0.10541807200000619	factual	0.98	factual	correct	ok	factual	released	option_probability		gt
Jev	medhallu	test	medhallu-test-0634-hal	verdict	medhallu-test-0634	3.3054000000000006e-05	0.13225922899999887	hallucinated	0.97	hallucinated	correct	ok	hallucinated	released	option_probability		hal
Jev	medhallu	test	medhallu-test-0635-gt	verdict	medhallu-test-0635	3.599400000000001e-05	0.16198769000000368	hallucinated	0.79	factual	incorrect	ok	factual	released	option_probability		gt
Jev	medhallu	test	medhallu-test-0635-hal	verdict	medhallu-test-0635	3.5952000000000004e-05	0.1590337389999945	hallucinated	0.87	hallucinated	correct	ok	hallucinated	released	option_probability		hal
Jev	medhallu	test	medhallu-test-0636-gt	verdict	medhallu-test-0636	3.2676000000000004e-05	0.24360456500001249	factual	0.6	factual	correct	ok	factual	released	option_probability		gt
Jev	medhallu	test	medhallu-test-0636-hal	verdict	medhallu-test-0636	3.129000000000001e-05	0.12555113799999162	hallucinated	1.0	hallucinated	correct	ok	hallucinated	released	option_probability		hal
Jev	medhallu	test	medhallu-test-0637-gt	verdict	medhallu-test-0637	4.1664000000000006e-05	0.13579045800000245	factual	0.88	factual	correct	ok	factual	released	option_probability		gt
Jev	medhallu	test	medhallu-test-0637-hal	verdict	medhallu-test-0637	4.0992e-05	0.1790055499999994	hallucinated	1.0	hallucinated	correct	ok	hallucinated	released	option_probability		hal
Jev	medhallu	test	medhallu-test-0638-gt	verdict	medhallu-test-0638	2.9148000000000003e-05	0.11851297799999827	factual	0.99	factual	correct	ok	factual	released	option_probability		gt
Jev	medhallu	test	medhallu-test-0638-hal	verdict	medhallu-test-0638	2.8980000000000004e-05	0.1300680820000082	hallucinated	0.97	hallucinated	correct	ok	hallucinated	released	option_probability		hal
Jev	medhallu	test	medhallu-test-0639-gt	verdict	medhallu-test-0639	4.6410000000000005e-05	0.11746047900000178	hallucinated	0.68	factual	incorrect	ok	factual	released	option_probability		gt
Jev	medhallu	test	medhallu-test-0639-hal	verdict	medhallu-test-0639	4.5696000000000004e-05	0.13763503600000604	hallucinated	0.99	hallucinated	correct	ok	hallucinated	released	option_probability		hal
Jev	medhallu	test	medhallu-test-0640-gt	verdict	medhallu-test-0640	3.5784e-05	0.1249404080000005	hallucinated	0.51	factual	incorrect	ok	factual	released	option_probability		gt
Jev	medhallu	test	medhallu-test-0640-hal	verdict	medhallu-test-0640	3.528000000000001e-05	0.13914733300001103	hallucinated	0.97	hallucinated	correct	ok	hallucinated	released	option_probability		hal
Jev	medhallu	test	medhallu-test-0641-gt	verdict	medhallu-test-0641	2.9442000000000004e-05	0.12444128200000648	hallucinated	0.98	factual	incorrect	ok	factual	released	option_probability		gt
Jev	medhallu	test	medhallu-test-0641-hal	verdict	medhallu-test-0641	2.8686000000000003e-05	0.14186009400000898	hallucinated	1.0	hallucinated	correct	ok	hallucinated	released	option_probability		hal
Jev	medhallu	test	medhallu-test-0642-gt	verdict	medhallu-test-0642	4.4688e-05	0.14218713500000035	factual	0.93	factual	correct	ok	factual	released	option_probability		gt
Jev	medhallu	test	medhallu-test-0642-hal	verdict	medhallu-test-0642	4.2924000000000004e-05	0.16015520100000913	hallucinated	1.0	hallucinated	correct	ok	hallucinated	released	option_probability		hal
Jev	medhallu	test	medhallu-test-0643-gt	verdict	medhallu-test-0643	3.1248e-05	0.11571840599999916	hallucinated	0.7	factual	incorrect	ok	factual	released	option_probability		gt
Jev	medhallu	test	medhallu-test-0643-hal	verdict	medhallu-test-0643	3.0240000000000005e-05	0.1539680890000028	hallucinated	1.0	hallucinated	correct	ok	hallucinated	released	option_probability		hal
Jev	medhallu	test	medhallu-test-0644-gt	verdict	medhallu-test-0644	2.7216000000000005e-05	0.1250290539999952	hallucinated	0.62	factual	incorrect	ok	factual	released	option_probability		gt
Jev	medhallu	test	medhallu-test-0644-hal	verdict	medhallu-test-0644	2.6712000000000004e-05	0.13090265499999987	hallucinated	1.0	hallucinated	correct	ok	hallucinated	released	option_probability		hal
Jev	medhallu	test	medhallu-test-0645-gt	verdict	medhallu-test-0645	3.826200000000001e-05	0.16631333899999845	factual	0.79	factual	correct	ok	factual	released	option_probability		gt
Jev	medhallu	test	medhallu-test-0645-hal	verdict	medhallu-test-0645	3.691800000000001e-05	0.12048261199998933	hallucinated	0.95	hallucinated	correct	ok	hallucinated	released	option_probability		hal
Jev	medhallu	test	medhallu-test-0646-gt	verdict	medhallu-test-0646	4.111800000000001e-05	0.15773347799999726	factual	0.98	factual	correct	ok	factual	released	option_probability		gt
Jev	medhallu	test	medhallu-test-0646-hal	verdict	medhallu-test-0646	3.948000000000001e-05	0.21222128200000157	hallucinated	1.0	hallucinated	correct	ok	hallucinated	released	option_probability		hal
Jev	medhallu	test	medhallu-test-0647-gt	verdict	medhallu-test-0647	3.129000000000001e-05	0.14538378000000307	hallucinated	0.62	factual	incorrect	ok	factual	released	option_probability		gt
Jev	medhallu	test	medhallu-test-0647-hal	verdict	medhallu-test-0647	3.0954e-05	0.14174685400000442	hallucinated	1.0	hallucinated	correct	ok	hallucinated	released	option_probability		hal
Jev	medhallu	test	medhallu-test-0648-gt	verdict	medhallu-test-0648	3.754800000000001e-05	0.14591781200000753	hallucinated	0.75	factual	incorrect	ok	factual	released	option_probability		gt
Jev	medhallu	test	medhallu-test-0648-hal	verdict	medhallu-test-0648	3.6372000000000003e-05	0.1422626170000001	hallucinated	1.0	hallucinated	correct	ok	hallucinated	released	option_probability		hal
Jev	medhallu	test	medhallu-test-0649-gt	verdict	medhallu-test-0649	4.4142000000000005e-05	0.21007467299999405	hallucinated	0.95	factual	incorrect	ok	factual	released	option_probability		gt
Jev	medhallu	test	medhallu-test-0649-hal	verdict	medhallu-test-0649	3.960600000000001e-05	0.3103470259999881	hallucinated	1.0	hallucinated	correct	ok	hallucinated	released	option_probability		hal
Jev	medhallu	test	medhallu-test-0650-gt	verdict	medhallu-test-0650	3.0282000000000002e-05	0.14554863699999032	hallucinated	0.97	factual	incorrect	ok	factual	released	option_probability		gt
Jev	medhallu	test	medhallu-test-0650-hal	verdict	medhallu-test-0650	2.9106000000000002e-05	0.1393312099999946	hallucinated	0.99	hallucinated	correct	ok	hallucinated	released	option_probability		hal
Jev	medhallu	test	medhallu-test-0651-gt	verdict	medhallu-test-0651	3.6792e-05	0.11641840500000455	hallucinated	0.97	factual	incorrect	ok	factual	released	option_probability		gt
Jev	medhallu	test	medhallu-test-0651-hal	verdict	medhallu-test-0651	3.549000000000001e-05	0.133341853999994	hallucinated	0.98	hallucinated	correct	ok	hallucinated	released	option_probability		hal
Jev	medhallu	test	medhallu-test-0652-gt	verdict	medhallu-test-0652	3.2760000000000005e-05	0.14320524200000762	factual	0.86	factual	correct	ok	factual	released	option_probability		gt
Jev	medhallu	test	medhallu-test-0652-hal	verdict	medhallu-test-0652	3.2550000000000005e-05	0.13671699799999715	factual	0.58	hallucinated	incorrect	ok	hallucinated	released	option_probability		hal
Jev	medhallu	test	medhallu-test-0653-gt	verdict	medhallu-test-0653	3.0996000000000006e-05	0.13689373299999374	factual	0.81	factual	correct	ok	factual	released	option_probability		gt
Jev	medhallu	test	medhallu-test-0653-hal	verdict	medhallu-test-0653	3.0492000000000006e-05	0.13842489000001024	hallucinated	1.0	hallucinated	correct	ok	hallucinated	released	option_probability		hal
Jev	medhallu	test	medhallu-test-0654-gt	verdict	medhallu-test-0654	3.960600000000001e-05	0.1884362099999919	factual	0.9	factual	correct	ok	factual	released	option_probability		gt
Jev	medhallu	test	medhallu-test-0654-hal	verdict	medhallu-test-0654	3.8178000000000006e-05	0.12547056600000417	hallucinated	0.99	hallucinated	correct	ok	hallucinated	released	option_probability		hal
Jev	medhallu	test	medhallu-test-0655-gt	verdict	medhallu-test-0655	3.1584e-05	0.13609225000000436	hallucinated	0.6	factual	incorrect	ok	factual	released	option_probability		gt
Jev	medhallu	test	medhallu-test-0655-hal	verdict	medhallu-test-0655	3.0828000000000004e-05	0.135917909000014	hallucinated	1.0	hallucinated	correct	ok	hallucinated	released	option_probability		hal
Jev	medhallu	test	medhallu-test-0656-gt	verdict	medhallu-test-0656	3.456600000000001e-05	0.19938253200000133	factual	0.95	factual	correct	ok	factual	released	option_probability		gt
Jev	medhallu	test	medhallu-test-0656-hal	verdict	medhallu-test-0656	3.334800000000001e-05	0.1347217440000037	hallucinated	1.0	hallucinated	correct	ok	hallucinated	released	option_probability		hal
Jev	medhallu	test	medhallu-test-0657-gt	verdict	medhallu-test-0657	3.200400000000001e-05	0.13640091400000642	factual	1.0	factual	correct	ok	factual	released	option_probability		gt
Jev	medhallu	test	medhallu-test-0657-hal	verdict	medhallu-test-0657	3.2550000000000005e-05	0.18253079899999136	hallucinated	1.0	hallucinated	correct	ok	hallucinated	released	option_probability		hal
Jev	medhallu	test	medhallu-test-0658-gt	verdict	medhallu-test-0658	3.8892000000000006e-05	0.1481381929999941	hallucinated	0.97	factual	incorrect	ok	factual	released	option_probability		gt
Jev	medhallu	test	medhallu-test-0658-hal	verdict	medhallu-test-0658	3.5658e-05	0.14588599500000043	hallucinated	1.0	hallucinated	correct	ok	hallucinated	released	option_probability		hal
Jev	medhallu	test	medhallu-test-0659-gt	verdict	medhallu-test-0659	3.0954e-05	0.1869879269999899	hallucinated	0.78	factual	incorrect	ok	factual	released	option_probability		gt
Jev	medhallu	test	medhallu-test-0659-hal	verdict	medhallu-test-0659	3.0996000000000006e-05	0.19455321600000275	factual	1.0	hallucinated	incorrect	ok	hallucinated	released	option_probability		hal
Jev	medhallu	test	medhallu-test-0660-gt	verdict	medhallu-test-0660	3.8598000000000006e-05	0.1442217160000041	factual	0.79	factual	correct	ok	factual	released	option_probability		gt
Jev	medhallu	test	medhallu-test-0660-hal	verdict	medhallu-test-0660	3.8178000000000006e-05	0.1239627129999974	hallucinated	1.0	hallucinated	correct	ok	hallucinated	released	option_probability		hal
Jev	medhallu	test	medhallu-test-0661-gt	verdict	medhallu-test-0661	4.0782000000000004e-05	0.13201532400000815	factual	0.83	factual	correct	ok	factual	released	option_probability		gt
Jev	medhallu	test	medhallu-test-0661-hal	verdict	medhallu-test-0661	4.011000000000001e-05	0.1278302050000093	hallucinated	1.0	hallucinated	correct	ok	hallucinated	released	option_probability		hal
Jev	medhallu	test	medhallu-test-0662-gt	verdict	medhallu-test-0662	3.4734e-05	0.152976019999997	factual	0.86	factual	correct	ok	factual	released	option_probability		gt
Jev	medhallu	test	medhallu-test-0662-hal	verdict	medhallu-test-0662	3.456600000000001e-05	0.13361301999999853	hallucinated	1.0	hallucinated	correct	ok	hallucinated	released	option_probability		hal
Jev	medhallu	test	medhallu-test-0663-gt	verdict	medhallu-test-0663	4.3764e-05	0.1321939609999987	hallucinated	0.67	factual	incorrect	ok	factual	released	option_probability		gt
Jev	medhallu	test	medhallu-test-0663-hal	verdict	medhallu-test-0663	4.216800000000001e-05	0.1962466870000128	hallucinated	0.99	hallucinated	correct	ok	hallucinated	released	option_probability		hal
Jev	medhallu	test	medhallu-test-0664-gt	verdict	medhallu-test-0664	3.5784e-05	0.1463563679999993	factual	1.0	factual	correct	ok	factual	released	option_probability		gt
Jev	medhallu	test	medhallu-test-0664-hal	verdict	medhallu-test-0664	3.5658e-05	0.126147981999992	hallucinated	0.99	hallucinated	correct	ok	hallucinated	released	option_probability		hal
Jev	medhallu	test	medhallu-test-0665-gt	verdict	medhallu-test-0665	4.3974e-05	0.21102982500001133	factual	0.98	factual	correct	ok	factual	released	option_probability		gt
Jev	medhallu	test	medhallu-test-0665-hal	verdict	medhallu-test-0665	4.338600000000001e-05	0.12809007600000655	hallucinated	1.0	hallucinated	correct	ok	hallucinated	released	option_probability		hal
Jev	medhallu	test	medhallu-test-0666-gt	verdict	medhallu-test-0666	3.8514000000000004e-05	0.1338271629999923	hallucinated	0.53	factual	incorrect	ok	factual	released	option_probability		gt
Jev	medhallu	test	medhallu-test-0666-hal	verdict	medhallu-test-0666	3.7044000000000007e-05	0.13161531499999057	hallucinated	1.0	hallucinated	correct	ok	hallucinated	released	option_probability		hal
Jev	medhallu	test	medhallu-test-0667-gt	verdict	medhallu-test-0667	4.338600000000001e-05	0.16488340499999765	hallucinated	0.52	factual	incorrect	ok	factual	released	option_probability		gt
Jev	medhallu	test	medhallu-test-0667-hal	verdict	medhallu-test-0667	4.4226000000000007e-05	0.14765848400000436	factual	0.81	hallucinated	incorrect	ok	hallucinated	released	option_probability		hal
Jev	medhallu	test	medhallu-test-0668-gt	verdict	medhallu-test-0668	3.662400000000001e-05	0.1477970409999898	factual	0.96	factual	correct	ok	factual	released	option_probability		gt
Jev	medhallu	test	medhallu-test-0668-hal	verdict	medhallu-test-0668	3.6456000000000005e-05	0.11340024799999071	hallucinated	0.99	hallucinated	correct	ok	hallucinated	released	option_probability		hal
Jev	medhallu	test	medhallu-test-0669-gt	verdict	medhallu-test-0669	3.4104000000000004e-05	0.1305172370000065	factual	0.97	factual	correct	ok	factual	released	option_probability		gt
Jev	medhallu	test	medhallu-test-0669-hal	verdict	medhallu-test-0669	3.4104000000000004e-05	0.12388643900000318	hallucinated	1.0	hallucinated	correct	ok	hallucinated	released	option_probability		hal
Jev	medhallu	test	medhallu-test-0670-gt	verdict	medhallu-test-0670	3.3978000000000006e-05	0.1053202060000018	factual	0.92	factual	correct	ok	factual	released	option_probability		gt
Jev	medhallu	test	medhallu-test-0670-hal	verdict	medhallu-test-0670	3.5868e-05	0.14497191399999565	hallucinated	1.0	hallucinated	correct	ok	hallucinated	released	option_probability		hal
Jev	medhallu	test	medhallu-test-0671-gt	verdict	medhallu-test-0671	3.0324000000000003e-05	0.14792715699999803	hallucinated	0.97	factual	incorrect	ok	factual	released	option_probability		gt
Jev	medhallu	test	medhallu-test-0671-hal	verdict	medhallu-test-0671	3.0618000000000004e-05	0.12143271700000469	hallucinated	0.97	hallucinated	correct	ok	hallucinated	released	option_probability		hal
Jev	medhallu	test	medhallu-test-0672-gt	verdict	medhallu-test-0672	3.5448000000000003e-05	0.14915848500000095	hallucinated	0.74	factual	incorrect	ok	factual	released	option_probability		gt
Jev	medhallu	test	medhallu-test-0672-hal	verdict	medhallu-test-0672	3.242400000000001e-05	0.14699696300000653	hallucinated	1.0	hallucinated	correct	ok	hallucinated	released	option_probability		hal
Jev	medhallu	test	medhallu-test-0673-gt	verdict	medhallu-test-0673	4.061400000000001e-05	0.10878845000000581	hallucinated	0.79	factual	incorrect	ok	factual	released	option_probability		gt
Jev	medhallu	test	medhallu-test-0673-hal	verdict	medhallu-test-0673	4.1202e-05	0.16331648499999574	hallucinated	1.0	hallucinated	correct	ok	hallucinated	released	option_probability		hal
Jev	medhallu	test	medhallu-test-0674-gt	verdict	medhallu-test-0674	3.9816000000000006e-05	0.12634936599999946	factual	0.81	factual	correct	ok	factual	released	option_probability		gt
Jev	medhallu	test	medhallu-test-0674-hal	verdict	medhallu-test-0674	3.8724000000000004e-05	0.11449271799999394	hallucinated	1.0	hallucinated	correct	ok	hallucinated	released	option_probability		hal
Jev	medhallu	test	medhallu-test-0675-gt	verdict	medhallu-test-0675	3.8388000000000006e-05	0.1451651140000081	factual	0.99	factual	correct	ok	factual	released	option_probability		gt
Jev	medhallu	test	medhallu-test-0675-hal	verdict	medhallu-test-0675	3.7590000000000004e-05	0.1512936379999985	hallucinated	1.0	hallucinated	correct	ok	hallucinated	released	option_probability		hal
Jev	medhallu	test	medhallu-test-0676-gt	verdict	medhallu-test-0676	4.2126e-05	0.15121388700001148	factual	0.96	factual	correct	ok	factual	released	option_probability		gt
Jev	medhallu	test	medhallu-test-0676-hal	verdict	medhallu-test-0676	4.0446000000000005e-05	0.16406044000000009	hallucinated	1.0	hallucinated	correct	ok	hallucinated	released	option_probability		hal
Jev	medhallu	test	medhallu-test-0677-gt	verdict	medhallu-test-0677	3.385200000000001e-05	0.15561603199999752	hallucinated	0.66	factual	incorrect	ok	factual	released	option_probability		gt
Jev	medhallu	test	medhallu-test-0677-hal	verdict	medhallu-test-0677	3.2046000000000005e-05	0.1596745800000008	hallucinated	0.99	hallucinated	correct	ok	hallucinated	released	option_probability		hal
Jev	medhallu	test	medhallu-test-0678-gt	verdict	medhallu-test-0678	3.292800000000001e-05	0.14457709100000216	factual	0.93	factual	correct	ok	factual	released	option_probability		gt
Jev	medhallu	test	medhallu-test-0678-hal	verdict	medhallu-test-0678	3.5028000000000004e-05	0.21134848299999476	hallucinated	1.0	hallucinated	correct	ok	hallucinated	released	option_probability		hal
Jev	medhallu	test	medhallu-test-0679-gt	verdict	medhallu-test-0679	4.2000000000000004e-05	0.127968855000006	factual	0.88	factual	correct	ok	factual	released	option_probability		gt
Jev	medhallu	test	medhallu-test-0679-hal	verdict	medhallu-test-0679	4.0866000000000005e-05	0.14249007000000802	hallucinated	1.0	hallucinated	correct	ok	hallucinated	released	option_probability		hal
Jev	medhallu	test	medhallu-test-0680-gt	verdict	medhallu-test-0680	4.3134000000000004e-05	0.12693923900000925	factual	0.99	factual	correct	ok	factual	released	option_probability		gt
Jev	medhallu	test	medhallu-test-0680-hal	verdict	medhallu-test-0680	4.288200000000001e-05	0.20882777200000646	hallucinated	1.0	hallucinated	correct	ok	hallucinated	released	option_probability		hal
Jev	medhallu	test	medhallu-test-0681-gt	verdict	medhallu-test-0681	3.0996000000000006e-05	0.11074894100001131	factual	0.87	factual	correct	ok	factual	released	option_probability		gt
Jev	medhallu	test	medhallu-test-0681-hal	verdict	medhallu-test-0681	3.1584e-05	0.16565603399999418	factual	1.0	hallucinated	incorrect	ok	hallucinated	released	option_probability		hal
Jev	medhallu	test	medhallu-test-0682-gt	verdict	medhallu-test-0682	3.3054000000000006e-05	0.14623866399999486	hallucinated	0.62	factual	incorrect	ok	factual	released	option_probability		gt
Jev	medhallu	test	medhallu-test-0682-hal	verdict	medhallu-test-0682	3.5826000000000006e-05	0.13610447900001077	hallucinated	0.99	hallucinated	correct	ok	hallucinated	released	option_probability		hal
Jev	medhallu	test	medhallu-test-0683-gt	verdict	medhallu-test-0683	3.3684000000000005e-05	0.11514335299999345	factual	0.68	factual	correct	ok	factual	released	option_probability		gt
Jev	medhallu	test	medhallu-test-0683-hal	verdict	medhallu-test-0683	3.385200000000001e-05	0.11105633100000034	hallucinated	1.0	hallucinated	correct	ok	hallucinated	released	option_probability		hal
Jev	medhallu	test	medhallu-test-0684-gt	verdict	medhallu-test-0684	3.2550000000000005e-05	0.12637381099999345	factual	0.52	factual	correct	ok	factual	released	option_probability		gt
Jev	medhallu	test	medhallu-test-0684-hal	verdict	medhallu-test-0684	3.1038e-05	0.1277659099999937	hallucinated	1.0	hallucinated	correct	ok	hallucinated	released	option_probability		hal
Jev	medhallu	test	medhallu-test-0685-gt	verdict	medhallu-test-0685	3.3180000000000004e-05	0.13248118199999226	factual	1.0	factual	correct	ok	factual	released	option_probability		gt
Jev	medhallu	test	medhallu-test-0685-hal	verdict	medhallu-test-0685	3.3684000000000005e-05	0.11648288099999604	hallucinated	1.0	hallucinated	correct	ok	hallucinated	released	option_probability		hal
Jev	medhallu	test	medhallu-test-0686-gt	verdict	medhallu-test-0686	3.960600000000001e-05	0.1461250020000051	factual	0.63	factual	correct	ok	factual	released	option_probability		gt
Jev	medhallu	test	medhallu-test-0686-hal	verdict	medhallu-test-0686	3.9144e-05	0.12249026399999252	hallucinated	1.0	hallucinated	correct	ok	hallucinated	released	option_probability		hal
Jev	medhallu	test	medhallu-test-0687-gt	verdict	medhallu-test-0687	3.3558000000000006e-05	0.14101910200000134	factual	0.77	factual	correct	ok	factual	released	option_probability		gt
Jev	medhallu	test	medhallu-test-0687-hal	verdict	medhallu-test-0687	3.3096e-05	0.10940371200000243	hallucinated	1.0	hallucinated	correct	ok	hallucinated	released	option_probability		hal
Jev	medhallu	test	medhallu-test-0688-gt	verdict	medhallu-test-0688	3.6666000000000004e-05	0.10694324000000677	factual	0.99	factual	correct	ok	factual	released	option_probability		gt
Jev	medhallu	test	medhallu-test-0688-hal	verdict	medhallu-test-0688	3.5448000000000003e-05	0.11750397400000168	hallucinated	1.0	hallucinated	correct	ok	hallucinated	released	option_probability		hal
Jev	medhallu	test	medhallu-test-0689-gt	verdict	medhallu-test-0689	3.9144e-05	0.127383236	factual	0.99	factual	correct	ok	factual	released	option_probability		gt
Jev	medhallu	test	medhallu-test-0689-hal	verdict	medhallu-test-0689	3.855600000000001e-05	0.15547176600000512	hallucinated	1.0	hallucinated	correct	ok	hallucinated	released	option_probability		hal
Jev	medhallu	test	medhallu-test-0690-gt	verdict	medhallu-test-0690	3.8892000000000006e-05	0.1057334150000031	factual	0.88	factual	correct	ok	factual	released	option_probability		gt
Jev	medhallu	test	medhallu-test-0690-hal	verdict	medhallu-test-0690	3.864e-05	0.15521237599999438	hallucinated	1.0	hallucinated	correct	ok	hallucinated	released	option_probability		hal
Jev	medhallu	test	medhallu-test-0691-gt	verdict	medhallu-test-0691	4.0656000000000005e-05	0.11571302699999819	factual	0.61	factual	correct	ok	factual	released	option_probability		gt
Jev	medhallu	test	medhallu-test-0691-hal	verdict	medhallu-test-0691	3.9228000000000005e-05	0.12586799199999632	hallucinated	1.0	hallucinated	correct	ok	hallucinated	released	option_probability		hal
Jev	medhallu	test	medhallu-test-0692-gt	verdict	medhallu-test-0692	4.0026000000000006e-05	0.1327468519999968	factual	0.87	factual	correct	ok	factual	released	option_probability		gt
Jev	medhallu	test	medhallu-test-0692-hal	verdict	medhallu-test-0692	3.876600000000001e-05	0.14665150199999744	hallucinated	1.0	hallucinated	correct	ok	hallucinated	released	option_probability		hal
Jev	medhallu	test	medhallu-test-0693-gt	verdict	medhallu-test-0693	3.3558000000000006e-05	0.11358241899999655	hallucinated	0.94	factual	incorrect	ok	factual	released	option_probability		gt
Jev	medhallu	test	medhallu-test-0693-hal	verdict	medhallu-test-0693	3.292800000000001e-05	0.14040997600000082	hallucinated	0.99	hallucinated	correct	ok	hallucinated	released	option_probability		hal
Jev	medhallu	test	medhallu-test-0694-gt	verdict	medhallu-test-0694	2.7342000000000004e-05	0.22967554600000994	factual	0.93	factual	correct	ok	factual	released	option_probability		gt
Jev	medhallu	test	medhallu-test-0694-hal	verdict	medhallu-test-0694	2.6628000000000003e-05	0.12146699699999886	hallucinated	1.0	hallucinated	correct	ok	hallucinated	released	option_probability		hal
Jev	medhallu	test	medhallu-test-0695-gt	verdict	medhallu-test-0695	4.347000000000001e-05	0.110595828000001	factual	0.78	factual	correct	ok	factual	released	option_probability		gt
Jev	medhallu	test	medhallu-test-0695-hal	verdict	medhallu-test-0695	4.359600000000001e-05	0.11602046600000904	hallucinated	1.0	hallucinated	correct	ok	hallucinated	released	option_probability		hal
Jev	medhallu	test	medhallu-test-0696-gt	verdict	medhallu-test-0696	3.108000000000001e-05	0.1416568270000056	factual	0.92	factual	correct	ok	factual	released	option_probability		gt
Jev	medhallu	test	medhallu-test-0696-hal	verdict	medhallu-test-0696	3.1038e-05	0.11017010900000912	hallucinated	1.0	hallucinated	correct	ok	hallucinated	released	option_probability		hal
Jev	medhallu	test	medhallu-test-0697-gt	verdict	medhallu-test-0697	3.2088e-05	0.14942458299999828	hallucinated	0.79	factual	incorrect	ok	factual	released	option_probability		gt
Jev	medhallu	test	medhallu-test-0697-hal	verdict	medhallu-test-0697	3.1332000000000004e-05	0.1364626659999999	hallucinated	1.0	hallucinated	correct	ok	hallucinated	released	option_probability		hal
Jev	medhallu	test	medhallu-test-0698-gt	verdict	medhallu-test-0698	3.0030000000000006e-05	0.11646761900000513	hallucinated	0.81	factual	incorrect	ok	factual	released	option_probability		gt
Jev	medhallu	test	medhallu-test-0698-hal	verdict	medhallu-test-0698	2.9988000000000005e-05	0.11920686900000987	factual	0.87	hallucinated	incorrect	ok	hallucinated	released	option_probability		hal
Jev	medhallu	test	medhallu-test-0699-gt	verdict	medhallu-test-0699	3.2760000000000005e-05	0.11008868900000834	factual	0.85	factual	correct	ok	factual	released	option_probability		gt
Jev	medhallu	test	medhallu-test-0699-hal	verdict	medhallu-test-0699	3.3390000000000004e-05	0.1124663169999991	hallucinated	1.0	hallucinated	correct	ok	hallucinated	released	option_probability		hal
Jev	medhallu	test	medhallu-test-0700-gt	verdict	medhallu-test-0700	3.763200000000001e-05	0.14144925799999442	factual	0.85	factual	correct	ok	factual	released	option_probability		gt
Jev	medhallu	test	medhallu-test-0700-hal	verdict	medhallu-test-0700	3.7800000000000004e-05	0.12382280299999593	hallucinated	1.0	hallucinated	correct	ok	hallucinated	released	option_probability		hal
Jev	medhallu	test	medhallu-test-0701-gt	verdict	medhallu-test-0701	3.5028000000000004e-05	0.16115143499999363	factual	0.95	factual	correct	ok	factual	released	option_probability		gt
Jev	medhallu	test	medhallu-test-0701-hal	verdict	medhallu-test-0701	3.477600000000001e-05	0.11375917600000207	hallucinated	1.0	hallucinated	correct	ok	hallucinated	released	option_probability		hal
Jev	medhallu	test	medhallu-test-0702-gt	verdict	medhallu-test-0702	3.6750000000000006e-05	0.1271173559999994	hallucinated	0.74	factual	incorrect	ok	factual	released	option_probability		gt
Jev	medhallu	test	medhallu-test-0702-hal	verdict	medhallu-test-0702	3.8010000000000004e-05	0.12790611900000215	hallucinated	1.0	hallucinated	correct	ok	hallucinated	released	option_probability		hal
Jev	medhallu	test	medhallu-test-0703-gt	verdict	medhallu-test-0703	3.1248e-05	0.15093449799999803	hallucinated	0.84	factual	incorrect	ok	factual	released	option_probability		gt
Jev	medhallu	test	medhallu-test-0703-hal	verdict	medhallu-test-0703	3.0324000000000003e-05	0.11763218599999448	hallucinated	0.99	hallucinated	correct	ok	hallucinated	released	option_probability		hal
Jev	medhallu	test	medhallu-test-0704-gt	verdict	medhallu-test-0704	3.6876000000000004e-05	0.12464860200000771	factual	0.91	factual	correct	ok	factual	released	option_probability		gt
Jev	medhallu	test	medhallu-test-0704-hal	verdict	medhallu-test-0704	3.6120000000000007e-05	0.135687314000009	factual	0.95	hallucinated	incorrect	ok	hallucinated	released	option_probability		hal
Jev	medhallu	test	medhallu-test-0705-gt	verdict	medhallu-test-0705	3.313800000000001e-05	0.12165037600000517	factual	0.97	factual	correct	ok	factual	released	option_probability		gt
Jev	medhallu	test	medhallu-test-0705-hal	verdict	medhallu-test-0705	3.3432e-05	0.151008829999995	hallucinated	0.99	hallucinated	correct	ok	hallucinated	released	option_probability		hal
Jev	medhallu	test	medhallu-test-0706-gt	verdict	medhallu-test-0706	3.8808000000000005e-05	0.20588908300000242	factual	0.78	factual	correct	ok	factual	released	option_probability		gt
Jev	medhallu	test	medhallu-test-0706-hal	verdict	medhallu-test-0706	3.906e-05	0.11302752800000349	hallucinated	0.99	hallucinated	correct	ok	hallucinated	released	option_probability		hal
Jev	medhallu	test	medhallu-test-0707-gt	verdict	medhallu-test-0707	3.2592e-05	0.15131000000000938	factual	0.91	factual	correct	ok	factual	released	option_probability		gt
Jev	medhallu	test	medhallu-test-0707-hal	verdict	medhallu-test-0707	3.2382e-05	0.10875328599999534	hallucinated	1.0	hallucinated	correct	ok	hallucinated	released	option_probability		hal
Jev	medhallu	test	medhallu-test-0708-gt	verdict	medhallu-test-0708	3.7884000000000005e-05	0.19011861299999566	hallucinated	0.71	factual	incorrect	ok	factual	released	option_probability		gt
Jev	medhallu	test	medhallu-test-0708-hal	verdict	medhallu-test-0708	3.507e-05	0.1154317940000027	hallucinated	1.0	hallucinated	correct	ok	hallucinated	released	option_probability		hal
Jev	medhallu	test	medhallu-test-0709-gt	verdict	medhallu-test-0709	3.528000000000001e-05	0.11853294799999503	factual	0.54	factual	correct	ok	factual	released	option_probability		gt
Jev	medhallu	test	medhallu-test-0709-hal	verdict	medhallu-test-0709	3.3432e-05	0.12224461699999267	hallucinated	0.83	hallucinated	correct	ok	hallucinated	released	option_probability		hal
Jev	medhallu	test	medhallu-test-0710-gt	verdict	medhallu-test-0710	3.1668e-05	0.12959241000000077	hallucinated	0.7	factual	incorrect	ok	factual	released	option_probability		gt
Jev	medhallu	test	medhallu-test-0710-hal	verdict	medhallu-test-0710	3.0828000000000004e-05	0.11260021700000777	hallucinated	1.0	hallucinated	correct	ok	hallucinated	released	option_probability		hal
Jev	medhallu	test	medhallu-test-0711-gt	verdict	medhallu-test-0711	3.4818000000000004e-05	0.11625309999999445	factual	0.95	factual	correct	ok	factual	released	option_probability		gt
Jev	medhallu	test	medhallu-test-0711-hal	verdict	medhallu-test-0711	3.4482000000000006e-05	0.11983133600000428	hallucinated	1.0	hallucinated	correct	ok	hallucinated	released	option_probability		hal
Jev	medhallu	test	medhallu-test-0712-gt	verdict	medhallu-test-0712	3.292800000000001e-05	0.11760345500000824	factual	0.69	factual	correct	ok	factual	released	option_probability		gt
Jev	medhallu	test	medhallu-test-0712-hal	verdict	medhallu-test-0712	3.129000000000001e-05	0.1097660070000046	hallucinated	0.99	hallucinated	correct	ok	hallucinated	released	option_probability		hal
Jev	medhallu	test	medhallu-test-0713-gt	verdict	medhallu-test-0713	3.2340000000000005e-05	0.13210085500000446	factual	0.72	factual	correct	ok	factual	released	option_probability		gt
Jev	medhallu	test	medhallu-test-0713-hal	verdict	medhallu-test-0713	3.1668e-05	0.11718179400000395	hallucinated	0.95	hallucinated	correct	ok	hallucinated	released	option_probability		hal
Jev	medhallu	test	medhallu-test-0714-gt	verdict	medhallu-test-0714	3.5574e-05	0.13255443500000297	hallucinated	0.67	factual	incorrect	ok	factual	released	option_probability		gt
Jev	medhallu	test	medhallu-test-0714-hal	verdict	medhallu-test-0714	3.4818000000000004e-05	0.11116771099999312	hallucinated	0.98	hallucinated	correct	ok	hallucinated	released	option_probability		hal
Jev	medhallu	test	medhallu-test-0715-gt	verdict	medhallu-test-0715	3.5406000000000006e-05	0.15860417400000415	factual	0.63	factual	correct	ok	factual	released	option_probability		gt
Jev	medhallu	test	medhallu-test-0715-hal	verdict	medhallu-test-0715	3.364200000000001e-05	0.11918505699999571	hallucinated	1.0	hallucinated	correct	ok	hallucinated	released	option_probability		hal
Jev	medhallu	test	medhallu-test-0716-gt	verdict	medhallu-test-0716	3.4944e-05	0.12515992999999526	factual	0.99	factual	correct	ok	factual	released	option_probability		gt
Jev	medhallu	test	medhallu-test-0716-hal	verdict	medhallu-test-0716	3.4734e-05	0.12843557499999747	hallucinated	1.0	hallucinated	correct	ok	hallucinated	released	option_probability		hal
Jev	medhallu	test	medhallu-test-0717-gt	verdict	medhallu-test-0717	5.0904000000000006e-05	0.1591227420000081	factual	0.77	factual	correct	ok	factual	released	option_probability		gt
Jev	medhallu	test	medhallu-test-0717-hal	verdict	medhallu-test-0717	4.830000000000001e-05	0.12952669099999525	hallucinated	1.0	hallucinated	correct	ok	hallucinated	released	option_probability		hal
Jev	medhallu	test	medhallu-test-0718-gt	verdict	medhallu-test-0718	2.9190000000000003e-05	0.1765374750000035	factual	0.99	factual	correct	ok	factual	released	option_probability		gt
Jev	medhallu	test	medhallu-test-0718-hal	verdict	medhallu-test-0718	3.1710000000000006e-05	0.131921810999998	hallucinated	1.0	hallucinated	correct	ok	hallucinated	released	option_probability		hal
Jev	medhallu	test	medhallu-test-0719-gt	verdict	medhallu-test-0719	3.465e-05	0.10743901099999675	factual	0.65	factual	correct	ok	factual	released	option_probability		gt
Jev	medhallu	test	medhallu-test-0719-hal	verdict	medhallu-test-0719	3.3306e-05	0.11609694099999501	hallucinated	1.0	hallucinated	correct	ok	hallucinated	released	option_probability		hal
Jev	medhallu	test	medhallu-test-0720-gt	verdict	medhallu-test-0720	3.5028000000000004e-05	0.1116469440000003	hallucinated	0.96	factual	incorrect	ok	factual	released	option_probability		gt
Jev	medhallu	test	medhallu-test-0720-hal	verdict	medhallu-test-0720	3.5364e-05	0.13899017500000355	hallucinated	1.0	hallucinated	correct	ok	hallucinated	released	option_probability		hal
Jev	medhallu	test	medhallu-test-0721-gt	verdict	medhallu-test-0721	3.775800000000001e-05	0.124383942999998	hallucinated	0.52	factual	incorrect	ok	factual	released	option_probability		gt
Jev	medhallu	test	medhallu-test-0721-hal	verdict	medhallu-test-0721	3.7800000000000004e-05	0.10361345300000835	factual	0.82	hallucinated	incorrect	ok	hallucinated	released	option_probability		hal
Jev	medhallu	test	medhallu-test-0722-gt	verdict	medhallu-test-0722	3.4104000000000004e-05	0.12166600799999117	hallucinated	0.63	factual	incorrect	ok	factual	released	option_probability		gt
Jev	medhallu	test	medhallu-test-0722-hal	verdict	medhallu-test-0722	3.3726e-05	0.11448929099999816	hallucinated	1.0	hallucinated	correct	ok	hallucinated	released	option_probability		hal
Jev	medhallu	test	medhallu-test-0723-gt	verdict	medhallu-test-0723	2.9652000000000003e-05	0.15644619700000817	factual	1.0	factual	correct	ok	factual	released	option_probability		gt
Jev	medhallu	test	medhallu-test-0723-hal	verdict	medhallu-test-0723	2.9820000000000002e-05	0.1535555500000072	hallucinated	1.0	hallucinated	correct	ok	hallucinated	released	option_probability		hal
Jev	medhallu	test	medhallu-test-0724-gt	verdict	medhallu-test-0724	3.1626000000000005e-05	0.1154106540000015	hallucinated	0.63	factual	incorrect	ok	factual	released	option_probability		gt
Jev	medhallu	test	medhallu-test-0724-hal	verdict	medhallu-test-0724	3.0450000000000005e-05	0.1408006550000067	hallucinated	1.0	hallucinated	correct	ok	hallucinated	released	option_probability		hal
Jev	medhallu	test	medhallu-test-0725-gt	verdict	medhallu-test-0725	3.7884000000000005e-05	0.1101625499999983	factual	0.98	factual	correct	ok	factual	released	option_probability		gt
Jev	medhallu	test	medhallu-test-0725-hal	verdict	medhallu-test-0725	3.6246000000000005e-05	0.11467022200000088	hallucinated	1.0	hallucinated	correct	ok	hallucinated	released	option_probability		hal
Jev	medhallu	test	medhallu-test-0726-gt	verdict	medhallu-test-0726	2.7972000000000003e-05	0.1183542689999939	hallucinated	0.72	factual	incorrect	ok	factual	released	option_probability		gt
Jev	medhallu	test	medhallu-test-0726-hal	verdict	medhallu-test-0726	2.7426000000000005e-05	0.12834574999999404	hallucinated	0.99	hallucinated	correct	ok	hallucinated	released	option_probability		hal
Jev	medhallu	test	medhallu-test-0727-gt	verdict	medhallu-test-0727	3.2592e-05	0.15136248000000307	factual	0.66	factual	correct	ok	factual	released	option_probability		gt
Jev	medhallu	test	medhallu-test-0727-hal	verdict	medhallu-test-0727	3.8094000000000005e-05	0.11621055400000557	hallucinated	1.0	hallucinated	correct	ok	hallucinated	released	option_probability		hal
Jev	medhallu	test	medhallu-test-0728-gt	verdict	medhallu-test-0728	3.402e-05	0.12350796100000139	factual	0.9	factual	correct	ok	factual	released	option_probability		gt
Jev	medhallu	test	medhallu-test-0728-hal	verdict	medhallu-test-0728	3.444e-05	0.15938060899999584	hallucinated	0.89	hallucinated	correct	ok	hallucinated	released	option_probability		hal
Jev	medhallu	test	medhallu-test-0729-gt	verdict	medhallu-test-0729	4.183200000000001e-05	0.10657778200000223	factual	0.93	factual	correct	ok	factual	released	option_probability		gt
Jev	medhallu	test	medhallu-test-0729-hal	verdict	medhallu-test-0729	4.103400000000001e-05	0.1482971110000051	hallucinated	1.0	hallucinated	correct	ok	hallucinated	released	option_probability		hal
Jev	medhallu	test	medhallu-test-0730-gt	verdict	medhallu-test-0730	3.5154e-05	0.11748423500000627	factual	0.85	factual	correct	ok	factual	released	option_probability		gt
Jev	medhallu	test	medhallu-test-0730-hal	verdict	medhallu-test-0730	3.364200000000001e-05	0.136951609999997	hallucinated	1.0	hallucinated	correct	ok	hallucinated	released	option_probability		hal
Jev	medhallu	test	medhallu-test-0731-gt	verdict	medhallu-test-0731	2.9778000000000005e-05	0.11588621599999271	hallucinated	0.64	factual	incorrect	ok	factual	released	option_probability		gt
Jev	medhallu	test	medhallu-test-0731-hal	verdict	medhallu-test-0731	2.7678000000000005e-05	0.1103185639999964	hallucinated	1.0	hallucinated	correct	ok	hallucinated	released	option_probability		hal
Jev	medhallu	test	medhallu-test-0732-gt	verdict	medhallu-test-0732	4.1496000000000004e-05	0.2181154649999968	factual	1.0	factual	correct	ok	factual	released	option_probability		gt
Jev	medhallu	test	medhallu-test-0732-hal	verdict	medhallu-test-0732	4.1160000000000006e-05	0.15355658200000732	hallucinated	1.0	hallucinated	correct	ok	hallucinated	released	option_probability		hal
Jev	medhallu	test	medhallu-test-0733-gt	verdict	medhallu-test-0733	3.7464000000000006e-05	0.1591895319999992	factual	0.94	factual	correct	ok	factual	released	option_probability		gt
Jev	medhallu	test	medhallu-test-0733-hal	verdict	medhallu-test-0733	3.7170000000000005e-05	0.11515614099999993	hallucinated	1.0	hallucinated	correct	ok	hallucinated	released	option_probability		hal
Jev	medhallu	test	medhallu-test-0734-gt	verdict	medhallu-test-0734	3.1920000000000006e-05	0.23183199300000012	factual	0.97	factual	correct	ok	factual	released	option_probability		gt
Jev	medhallu	test	medhallu-test-0734-hal	verdict	medhallu-test-0734	3.1458e-05	0.14437722999998925	hallucinated	1.0	hallucinated	correct	ok	hallucinated	released	option_probability		hal
Jev	medhallu	test	medhallu-test-0735-gt	verdict	medhallu-test-0735	3.5868e-05	0.1573976239999979	hallucinated	0.64	factual	incorrect	ok	factual	released	option_probability		gt
Jev	medhallu	test	medhallu-test-0735-hal	verdict	medhallu-test-0735	3.4902000000000006e-05	0.16247598200000368	hallucinated	1.0	hallucinated	correct	ok	hallucinated	released	option_probability		hal
Jev	medhallu	test	medhallu-test-0736-gt	verdict	medhallu-test-0736	3.876600000000001e-05	0.11624331300001245	factual	0.65	factual	correct	ok	factual	released	option_probability		gt
Jev	medhallu	test	medhallu-test-0736-hal	verdict	medhallu-test-0736	3.6498e-05	0.12545792699999936	hallucinated	1.0	hallucinated	correct	ok	hallucinated	released	option_probability		hal
Jev	medhallu	test	medhallu-test-0737-gt	verdict	medhallu-test-0737	3.9732000000000005e-05	0.13326862399999584	factual	0.99	factual	correct	ok	factual	released	option_probability		gt
Jev	medhallu	test	medhallu-test-0737-hal	verdict	medhallu-test-0737	3.9564e-05	0.14149414500001	hallucinated	1.0	hallucinated	correct	ok	hallucinated	released	option_probability		hal
Jev	medhallu	test	medhallu-test-0738-gt	verdict	medhallu-test-0738	4.4058000000000004e-05	0.1858721329999895	factual	0.93	factual	correct	ok	factual	released	option_probability		gt
Jev	medhallu	test	medhallu-test-0738-hal	verdict	medhallu-test-0738	4.2126e-05	0.13202020199999254	hallucinated	1.0	hallucinated	correct	ok	hallucinated	released	option_probability		hal
Jev	medhallu	test	medhallu-test-0739-gt	verdict	medhallu-test-0739	3.4944e-05	0.12368653999999424	factual	0.58	factual	correct	ok	factual	released	option_probability		gt
Jev	medhallu	test	medhallu-test-0739-hal	verdict	medhallu-test-0739	3.3180000000000004e-05	0.11615471099999297	hallucinated	0.99	hallucinated	correct	ok	hallucinated	released	option_probability		hal
Jev	medhallu	test	medhallu-test-0740-gt	verdict	medhallu-test-0740	3.8304000000000005e-05	0.18154280899999264	hallucinated	0.55	factual	incorrect	ok	factual	released	option_probability		gt
Jev	medhallu	test	medhallu-test-0740-hal	verdict	medhallu-test-0740	3.7254000000000006e-05	0.11894139099999279	hallucinated	1.0	hallucinated	correct	ok	hallucinated	released	option_probability		hal
Jev	medhallu	test	medhallu-test-0741-gt	verdict	medhallu-test-0741	3.1710000000000006e-05	0.1345891870000031	factual	0.65	factual	correct	ok	factual	released	option_probability		gt
Jev	medhallu	test	medhallu-test-0741-hal	verdict	medhallu-test-0741	3.1458e-05	0.1679417830000034	hallucinated	0.83	hallucinated	correct	ok	hallucinated	released	option_probability		hal
Jev	medhallu	test	medhallu-test-0742-gt	verdict	medhallu-test-0742	4.0866000000000005e-05	0.1395755759999986	hallucinated	0.6	factual	incorrect	ok	factual	released	option_probability		gt
Jev	medhallu	test	medhallu-test-0742-hal	verdict	medhallu-test-0742	4.0152000000000005e-05	0.11375841400000297	hallucinated	1.0	hallucinated	correct	ok	hallucinated	released	option_probability		hal
Jev	medhallu	test	medhallu-test-0743-gt	verdict	medhallu-test-0743	3.0366000000000004e-05	0.11461245599998904	hallucinated	0.82	factual	incorrect	ok	factual	released	option_probability		gt
Jev	medhallu	test	medhallu-test-0743-hal	verdict	medhallu-test-0743	2.9106000000000002e-05	0.11679795499999557	hallucinated	1.0	hallucinated	correct	ok	hallucinated	released	option_probability		hal
Jev	medhallu	test	medhallu-test-0744-gt	verdict	medhallu-test-0744	3.334800000000001e-05	0.1254533289999955	factual	0.74	factual	correct	ok	factual	released	option_probability		gt
Jev	medhallu	test	medhallu-test-0744-hal	verdict	medhallu-test-0744	3.3600000000000004e-05	0.12044583700000544	hallucinated	0.99	hallucinated	correct	ok	hallucinated	released	option_probability		hal
Jev	medhallu	test	medhallu-test-0745-gt	verdict	medhallu-test-0745	3.5868e-05	0.10406210799999371	factual	1.0	factual	correct	ok	factual	released	option_probability		gt
Jev	medhallu	test	medhallu-test-0745-hal	verdict	medhallu-test-0745	3.591000000000001e-05	0.17045805799999414	hallucinated	1.0	hallucinated	correct	ok	hallucinated	released	option_probability		hal
Jev	medhallu	test	medhallu-test-0746-gt	verdict	medhallu-test-0746	3.3768000000000006e-05	0.12480966499998658	factual	0.86	factual	correct	ok	factual	released	option_probability		gt
Jev	medhallu	test	medhallu-test-0746-hal	verdict	medhallu-test-0746	3.3054000000000006e-05	0.12478116100000136	hallucinated	0.99	hallucinated	correct	ok	hallucinated	released	option_probability		hal
Jev	medhallu	test	medhallu-test-0747-gt	verdict	medhallu-test-0747	3.5112000000000005e-05	0.1313895859999974	factual	0.93	factual	correct	ok	factual	released	option_probability		gt
Jev	medhallu	test	medhallu-test-0747-hal	verdict	medhallu-test-0747	3.3894000000000004e-05	0.12777603399999293	hallucinated	0.84	hallucinated	correct	ok	hallucinated	released	option_probability		hal
Jev	medhallu	test	medhallu-test-0748-gt	verdict	medhallu-test-0748	3.620400000000001e-05	0.1309393909999983	factual	0.59	factual	correct	ok	factual	released	option_probability		gt
Jev	medhallu	test	medhallu-test-0748-hal	verdict	medhallu-test-0748	3.5322000000000005e-05	0.15005519900000763	hallucinated	1.0	hallucinated	correct	ok	hallucinated	released	option_probability		hal
Jev	medhallu	test	medhallu-test-0749-gt	verdict	medhallu-test-0749	3.868200000000001e-05	0.17235523300000466	factual	0.99	factual	correct	ok	factual	released	option_probability		gt
Jev	medhallu	test	medhallu-test-0749-hal	verdict	medhallu-test-0749	3.9018000000000005e-05	0.11586218999998721	hallucinated	1.0	hallucinated	correct	ok	hallucinated	released	option_probability		hal
Jev	medhallu	test	medhallu-test-0750-gt	verdict	medhallu-test-0750	3.6246000000000005e-05	0.13771552699999745	factual	0.75	factual	correct	ok	factual	released	option_probability		gt
Jev	medhallu	test	medhallu-test-0750-hal	verdict	medhallu-test-0750	3.7254000000000006e-05	0.1266110969999943	hallucinated	0.65	hallucinated	correct	ok	hallucinated	released	option_probability		hal
Jev	medhallu	test	medhallu-test-0751-gt	verdict	medhallu-test-0751	3.477600000000001e-05	0.11192798800000503	factual	0.96	factual	correct	ok	factual	released	option_probability		gt
Jev	medhallu	test	medhallu-test-0751-hal	verdict	medhallu-test-0751	3.364200000000001e-05	0.1480966409999951	hallucinated	1.0	hallucinated	correct	ok	hallucinated	released	option_probability		hal
Jev	medhallu	test	medhallu-test-0752-gt	verdict	medhallu-test-0752	4.380600000000001e-05	0.10875087200000166	factual	0.95	factual	correct	ok	factual	released	option_probability		gt
Jev	medhallu	test	medhallu-test-0752-hal	verdict	medhallu-test-0752	4.3512000000000006e-05	0.1441790010000119	hallucinated	1.0	hallucinated	correct	ok	hallucinated	released	option_probability		hal
Jev	medhallu	test	medhallu-test-0753-gt	verdict	medhallu-test-0753	3.0744e-05	0.11027465799999447	hallucinated	0.95	factual	incorrect	ok	factual	released	option_probability		gt
Jev	medhallu	test	medhallu-test-0753-hal	verdict	medhallu-test-0753	2.9442000000000004e-05	0.11468843900000536	hallucinated	1.0	hallucinated	correct	ok	hallucinated	released	option_probability		hal
Jev	medhallu	test	medhallu-test-0754-gt	verdict	medhallu-test-0754	3.1584e-05	0.12495976900000016	factual	0.74	factual	correct	ok	factual	released	option_probability		gt
Jev	medhallu	test	medhallu-test-0754-hal	verdict	medhallu-test-0754	3.0912000000000005e-05	0.12186411499999394	hallucinated	1.0	hallucinated	correct	ok	hallucinated	released	option_probability		hal
Jev	medhallu	test	medhallu-test-0755-gt	verdict	medhallu-test-0755	2.7552000000000003e-05	0.14959674199999995	factual	0.88	factual	correct	ok	factual	released	option_probability		gt
Jev	medhallu	test	medhallu-test-0755-hal	verdict	medhallu-test-0755	2.7972000000000003e-05	0.11164066800000683	hallucinated	0.98	hallucinated	correct	ok	hallucinated	released	option_probability		hal
Jev	medhallu	test	medhallu-test-0756-gt	verdict	medhallu-test-0756	2.8728000000000003e-05	0.12162763999999981	factual	0.93	factual	correct	ok	factual	released	option_probability		gt
Jev	medhallu	test	medhallu-test-0756-hal	verdict	medhallu-test-0756	2.7216000000000005e-05	0.15541586300000176	hallucinated	1.0	hallucinated	correct	ok	hallucinated	released	option_probability		hal
Jev	medhallu	test	medhallu-test-0757-gt	verdict	medhallu-test-0757	3.385200000000001e-05	0.13851500600000577	factual	0.95	factual	correct	ok	factual	released	option_probability		gt
Jev	medhallu	test	medhallu-test-0757-hal	verdict	medhallu-test-0757	3.423e-05	0.10730528400000594	hallucinated	0.99	hallucinated	correct	ok	hallucinated	released	option_probability		hal
Jev	medhallu	test	medhallu-test-0758-gt	verdict	medhallu-test-0758	3.381e-05	0.12611171799999	factual	1.0	factual	correct	ok	factual	released	option_probability		gt
Jev	medhallu	test	medhallu-test-0758-hal	verdict	medhallu-test-0758	3.3474000000000005e-05	0.1307977480000062	hallucinated	1.0	hallucinated	correct	ok	hallucinated	released	option_probability		hal
Jev	medhallu	test	medhallu-test-0759-gt	verdict	medhallu-test-0759	3.3600000000000004e-05	0.143205272000003	factual	1.0	factual	correct	ok	factual	released	option_probability		gt
Jev	medhallu	test	medhallu-test-0759-hal	verdict	medhallu-test-0759	3.3600000000000004e-05	0.1554257760000013	hallucinated	1.0	hallucinated	correct	ok	hallucinated	released	option_probability		hal
Jev	medhallu	test	medhallu-test-0760-gt	verdict	medhallu-test-0760	4.183200000000001e-05	0.14493402600000138	factual	0.82	factual	correct	ok	factual	released	option_probability		gt
Jev	medhallu	test	medhallu-test-0760-hal	verdict	medhallu-test-0760	4.1496000000000004e-05	0.14979677200000197	hallucinated	1.0	hallucinated	correct	ok	hallucinated	released	option_probability		hal
Jev	medhallu	test	medhallu-test-0761-gt	verdict	medhallu-test-0761	3.3894000000000004e-05	0.16914834300000336	factual	0.9	factual	correct	ok	factual	released	option_probability		gt
Jev	medhallu	test	medhallu-test-0761-hal	verdict	medhallu-test-0761	3.4524000000000004e-05	0.12169375000000571	hallucinated	1.0	hallucinated	correct	ok	hallucinated	released	option_probability		hal
Jev	medhallu	test	medhallu-test-0762-gt	verdict	medhallu-test-0762	3.7800000000000004e-05	0.17125087700000563	factual	1.0	factual	correct	ok	factual	released	option_probability		gt
Jev	medhallu	test	medhallu-test-0762-hal	verdict	medhallu-test-0762	3.7422e-05	0.1982989270000104	hallucinated	1.0	hallucinated	correct	ok	hallucinated	released	option_probability		hal
Jev	medhallu	test	medhallu-test-0763-gt	verdict	medhallu-test-0763	3.691800000000001e-05	0.11199757300001068	factual	0.67	factual	correct	ok	factual	released	option_probability		gt
Jev	medhallu	test	medhallu-test-0763-hal	verdict	medhallu-test-0763	3.6120000000000007e-05	0.1581039729999958	hallucinated	1.0	hallucinated	correct	ok	hallucinated	released	option_probability		hal
Jev	medhallu	test	medhallu-test-0764-gt	verdict	medhallu-test-0764	3.5742000000000004e-05	0.10711562899999194	factual	1.0	factual	correct	ok	factual	released	option_probability		gt
Jev	medhallu	test	medhallu-test-0764-hal	verdict	medhallu-test-0764	3.5868e-05	0.12536196300000313	hallucinated	1.0	hallucinated	correct	ok	hallucinated	released	option_probability		hal
Jev	medhallu	test	medhallu-test-0765-gt	verdict	medhallu-test-0765	3.2886e-05	0.1252100149999933	hallucinated	0.59	factual	incorrect	ok	factual	released	option_probability		gt
Jev	medhallu	test	medhallu-test-0765-hal	verdict	medhallu-test-0765	3.271800000000001e-05	0.11052945099999079	hallucinated	1.0	hallucinated	correct	ok	hallucinated	released	option_probability		hal
Jev	medhallu	test	medhallu-test-0766-gt	verdict	medhallu-test-0766	3.2298e-05	0.1115997060000069	factual	0.95	factual	correct	ok	factual	released	option_probability		gt
Jev	medhallu	test	medhallu-test-0766-hal	verdict	medhallu-test-0766	2.9652000000000003e-05	0.13705082799999957	hallucinated	0.99	hallucinated	correct	ok	hallucinated	released	option_probability		hal
Jev	medhallu	test	medhallu-test-0767-gt	verdict	medhallu-test-0767	3.8010000000000004e-05	0.15695920600001045	factual	0.93	factual	correct	ok	factual	released	option_probability		gt
Jev	medhallu	test	medhallu-test-0767-hal	verdict	medhallu-test-0767	3.8010000000000004e-05	0.11286769699999866	factual	0.95	hallucinated	incorrect	ok	hallucinated	released	option_probability		hal
Jev	medhallu	test	medhallu-test-0768-gt	verdict	medhallu-test-0768	3.6288e-05	0.1188526779999961	factual	0.71	factual	correct	ok	factual	released	option_probability		gt
Jev	medhallu	test	medhallu-test-0768-hal	verdict	medhallu-test-0768	3.549000000000001e-05	0.10938847799999962	hallucinated	0.96	hallucinated	correct	ok	hallucinated	released	option_probability		hal
Jev	medhallu	test	medhallu-test-0769-gt	verdict	medhallu-test-0769	3.7212e-05	0.19588327099999958	factual	0.51	factual	correct	ok	factual	released	option_probability		gt
Jev	medhallu	test	medhallu-test-0769-hal	verdict	medhallu-test-0769	3.6666000000000004e-05	0.12259682500000224	hallucinated	1.0	hallucinated	correct	ok	hallucinated	released	option_probability		hal
Jev	medhallu	test	medhallu-test-0770-gt	verdict	medhallu-test-0770	3.0408000000000004e-05	0.15860793000000228	factual	0.98	factual	correct	ok	factual	released	option_probability		gt
Jev	medhallu	test	medhallu-test-0770-hal	verdict	medhallu-test-0770	3.0450000000000005e-05	0.11794315400000244	hallucinated	1.0	hallucinated	correct	ok	hallucinated	released	option_probability		hal
Jev	medhallu	test	medhallu-test-0771-gt	verdict	medhallu-test-0771	3.6036000000000005e-05	0.12139660399999741	factual	0.62	factual	correct	ok	factual	released	option_probability		gt
Jev	medhallu	test	medhallu-test-0771-hal	verdict	medhallu-test-0771	3.5238000000000004e-05	0.11556815999999515	hallucinated	0.99	hallucinated	correct	ok	hallucinated	released	option_probability		hal
Jev	medhallu	test	medhallu-test-0772-gt	verdict	medhallu-test-0772	3.1374e-05	0.1707388279999975	hallucinated	0.51	factual	incorrect	ok	factual	released	option_probability		gt
Jev	medhallu	test	medhallu-test-0772-hal	verdict	medhallu-test-0772	3.0828000000000004e-05	0.15024506400000348	hallucinated	1.0	hallucinated	correct	ok	hallucinated	released	option_probability		hal
Jev	medhallu	test	medhallu-test-0773-gt	verdict	medhallu-test-0773	3.6792e-05	0.12457412099999488	factual	0.98	factual	correct	ok	factual	released	option_probability		gt
Jev	medhallu	test	medhallu-test-0773-hal	verdict	medhallu-test-0773	3.691800000000001e-05	0.11629904599999463	hallucinated	1.0	hallucinated	correct	ok	hallucinated	released	option_probability		hal
Jev	medhallu	test	medhallu-test-0774-gt	verdict	medhallu-test-0774	3.712800000000001e-05	0.19310061699999892	factual	0.97	factual	correct	ok	factual	released	option_probability		gt
Jev	medhallu	test	medhallu-test-0774-hal	verdict	medhallu-test-0774	3.8514000000000004e-05	0.1329329109999975	hallucinated	1.0	hallucinated	correct	ok	hallucinated	released	option_probability		hal
Jev	medhallu	test	medhallu-test-0775-gt	verdict	medhallu-test-0775	5.590200000000001e-05	0.11534778899999765	factual	0.56	factual	correct	ok	factual	released	option_probability		gt
Jev	medhallu	test	medhallu-test-0775-hal	verdict	medhallu-test-0775	5.413800000000001e-05	0.1165552299999888	hallucinated	1.0	hallucinated	correct	ok	hallucinated	released	option_probability		hal
Jev	medhallu	test	medhallu-test-0776-gt	verdict	medhallu-test-0776	3.4608000000000005e-05	0.1379740329999919	factual	0.85	factual	correct	ok	factual	released	option_probability		gt
Jev	medhallu	test	medhallu-test-0776-hal	verdict	medhallu-test-0776	3.5154e-05	0.12029814500000668	hallucinated	1.0	hallucinated	correct	ok	hallucinated	released	option_probability		hal
Jev	medhallu	test	medhallu-test-0777-gt	verdict	medhallu-test-0777	3.4818000000000004e-05	0.19026819799999828	factual	0.95	factual	correct	ok	factual	released	option_probability		gt
Jev	medhallu	test	medhallu-test-0777-hal	verdict	medhallu-test-0777	3.2970000000000005e-05	0.11759798500000329	hallucinated	1.0	hallucinated	correct	ok	hallucinated	released	option_probability		hal
Jev	medhallu	test	medhallu-test-0778-gt	verdict	medhallu-test-0778	3.0492000000000006e-05	0.12786461700000018	hallucinated	0.85	factual	incorrect	ok	factual	released	option_probability		gt
Jev	medhallu	test	medhallu-test-0778-hal	verdict	medhallu-test-0778	3.0072000000000003e-05	0.13645648699998958	hallucinated	1.0	hallucinated	correct	ok	hallucinated	released	option_probability		hal
Jev	medhallu	test	medhallu-test-0779-gt	verdict	medhallu-test-0779	3.0156000000000004e-05	0.12364418499998919	factual	0.87	factual	correct	ok	factual	released	option_probability		gt
Jev	medhallu	test	medhallu-test-0779-hal	verdict	medhallu-test-0779	2.9736000000000005e-05	0.1504825699999941	hallucinated	0.99	hallucinated	correct	ok	hallucinated	released	option_probability		hal
Jev	medhallu	test	medhallu-test-0780-gt	verdict	medhallu-test-0780	3.4818000000000004e-05	0.12718344600000364	hallucinated	0.99	factual	incorrect	ok	factual	released	option_probability		gt
Jev	medhallu	test	medhallu-test-0780-hal	verdict	medhallu-test-0780	3.3054000000000006e-05	0.15408102799999313	hallucinated	1.0	hallucinated	correct	ok	hallucinated	released	option_probability		hal
Jev	medhallu	test	medhallu-test-0781-gt	verdict	medhallu-test-0781	3.486e-05	0.11689486100000579	factual	0.98	factual	correct	ok	factual	released	option_probability		gt
Jev	medhallu	test	medhallu-test-0781-hal	verdict	medhallu-test-0781	3.4146e-05	0.14330972899999495	hallucinated	1.0	hallucinated	correct	ok	hallucinated	released	option_probability		hal
Jev	medhallu	test	medhallu-test-0782-gt	verdict	medhallu-test-0782	3.6372000000000003e-05	0.1558601680000038	hallucinated	0.77	factual	incorrect	ok	factual	released	option_probability		gt
Jev	medhallu	test	medhallu-test-0782-hal	verdict	medhallu-test-0782	3.4944e-05	0.1104131160000037	hallucinated	1.0	hallucinated	correct	ok	hallucinated	released	option_probability		hal
Jev	medhallu	test	medhallu-test-0783-gt	verdict	medhallu-test-0783	4.1580000000000005e-05	0.12787944000000095	factual	0.89	factual	correct	ok	factual	released	option_probability		gt
Jev	medhallu	test	medhallu-test-0783-hal	verdict	medhallu-test-0783	4.132800000000001e-05	0.13596827399999256	hallucinated	1.0	hallucinated	correct	ok	hallucinated	released	option_probability		hal
Jev	medhallu	test	medhallu-test-0784-gt	verdict	medhallu-test-0784	3.2550000000000005e-05	0.1337793610000091	factual	0.78	factual	correct	ok	factual	released	option_probability		gt
Jev	medhallu	test	medhallu-test-0784-hal	verdict	medhallu-test-0784	3.1332000000000004e-05	0.13732670299999938	factual	0.65	hallucinated	incorrect	ok	hallucinated	released	option_probability		hal
Jev	medhallu	test	medhallu-test-0785-gt	verdict	medhallu-test-0785	3.0324000000000003e-05	0.12793658499998628	hallucinated	0.75	factual	incorrect	ok	factual	released	option_probability		gt
Jev	medhallu	test	medhallu-test-0785-hal	verdict	medhallu-test-0785	3.1416000000000005e-05	0.15717232500000478	hallucinated	1.0	hallucinated	correct	ok	hallucinated	released	option_probability		hal
Jev	medhallu	test	medhallu-test-0786-gt	verdict	medhallu-test-0786	3.1416000000000005e-05	0.11695770400000072	hallucinated	0.74	factual	incorrect	ok	factual	released	option_probability		gt
Jev	medhallu	test	medhallu-test-0786-hal	verdict	medhallu-test-0786	3.108000000000001e-05	0.11134251000000006	hallucinated	1.0	hallucinated	correct	ok	hallucinated	released	option_probability		hal
Jev	medhallu	test	medhallu-test-0787-gt	verdict	medhallu-test-0787	3.662400000000001e-05	0.16444337400000109	factual	0.99	factual	correct	ok	factual	released	option_probability		gt
Jev	medhallu	test	medhallu-test-0787-hal	verdict	medhallu-test-0787	3.6666000000000004e-05	0.1087964310000018	hallucinated	1.0	hallucinated	correct	ok	hallucinated	released	option_probability		hal
Jev	medhallu	test	medhallu-test-0788-gt	verdict	medhallu-test-0788	3.549000000000001e-05	0.15765671799999836	factual	0.96	factual	correct	ok	factual	released	option_probability		gt
Jev	medhallu	test	medhallu-test-0788-hal	verdict	medhallu-test-0788	3.498600000000001e-05	0.1132120949999944	hallucinated	1.0	hallucinated	correct	ok	hallucinated	released	option_probability		hal
Jev	medhallu	test	medhallu-test-0789-gt	verdict	medhallu-test-0789	3.7506e-05	0.1252595110000101	factual	0.9	factual	correct	ok	factual	released	option_probability		gt
Jev	medhallu	test	medhallu-test-0789-hal	verdict	medhallu-test-0789	3.7002e-05	0.15142035700000633	hallucinated	1.0	hallucinated	correct	ok	hallucinated	released	option_probability		hal
Jev	medhallu	test	medhallu-test-0790-gt	verdict	medhallu-test-0790	3.847200000000001e-05	0.17476818900000524	factual	1.0	factual	correct	ok	factual	released	option_probability		gt
Jev	medhallu	test	medhallu-test-0790-hal	verdict	medhallu-test-0790	3.855600000000001e-05	0.15336980800000788	hallucinated	1.0	hallucinated	correct	ok	hallucinated	released	option_probability		hal
Jev	medhallu	test	medhallu-test-0791-gt	verdict	medhallu-test-0791	3.7506e-05	0.15342490300000122	factual	0.85	factual	correct	ok	factual	released	option_probability		gt
Jev	medhallu	test	medhallu-test-0791-hal	verdict	medhallu-test-0791	3.7716e-05	0.11833368699998914	hallucinated	1.0	hallucinated	correct	ok	hallucinated	released	option_probability		hal
Jev	medhallu	test	medhallu-test-0792-gt	verdict	medhallu-test-0792	3.5448000000000003e-05	0.10698763499999586	factual	0.97	factual	correct	ok	factual	released	option_probability		gt
Jev	medhallu	test	medhallu-test-0792-hal	verdict	medhallu-test-0792	3.5154e-05	0.13339297400000305	hallucinated	1.0	hallucinated	correct	ok	hallucinated	released	option_probability		hal
Jev	medhallu	test	medhallu-test-0793-gt	verdict	medhallu-test-0793	3.6540000000000006e-05	0.1148833319999909	factual	0.84	factual	correct	ok	factual	released	option_probability		gt
Jev	medhallu	test	medhallu-test-0793-hal	verdict	medhallu-test-0793	3.6456000000000005e-05	0.1161204889999965	hallucinated	1.0	hallucinated	correct	ok	hallucinated	released	option_probability		hal
Jev	medhallu	test	medhallu-test-0794-gt	verdict	medhallu-test-0794	3.2382e-05	0.1071197619999964	factual	0.85	factual	correct	ok	factual	released	option_probability		gt
Jev	medhallu	test	medhallu-test-0794-hal	verdict	medhallu-test-0794	3.1374e-05	0.12768245499999864	hallucinated	1.0	hallucinated	correct	ok	hallucinated	released	option_probability		hal
Jev	medhallu	test	medhallu-test-0795-gt	verdict	medhallu-test-0795	3.129000000000001e-05	0.14594819100000223	factual	0.98	factual	correct	ok	factual	released	option_probability		gt
Jev	medhallu	test	medhallu-test-0795-hal	verdict	medhallu-test-0795	3.1248e-05	0.14592183300000272	hallucinated	1.0	hallucinated	correct	ok	hallucinated	released	option_probability		hal
Jev	medhallu	test	medhallu-test-0796-gt	verdict	medhallu-test-0796	3.0954e-05	0.12508265499999993	factual	0.98	factual	correct	ok	factual	released	option_probability		gt
Jev	medhallu	test	medhallu-test-0796-hal	verdict	medhallu-test-0796	3.0744e-05	0.10603336399999819	hallucinated	1.0	hallucinated	correct	ok	hallucinated	released	option_probability		hal
Jev	medhallu	test	medhallu-test-0797-gt	verdict	medhallu-test-0797	3.9354e-05	0.16724447499998973	hallucinated	0.73	factual	incorrect	ok	factual	released	option_probability		gt
Jev	medhallu	test	medhallu-test-0797-hal	verdict	medhallu-test-0797	3.805200000000001e-05	0.1235954630000009	hallucinated	0.77	hallucinated	correct	ok	hallucinated	released	option_probability		hal
Jev	medhallu	test	medhallu-test-0798-gt	verdict	medhallu-test-0798	3.683400000000001e-05	0.1716327299999989	factual	0.89	factual	correct	ok	factual	released	option_probability		gt
Jev	medhallu	test	medhallu-test-0798-hal	verdict	medhallu-test-0798	3.683400000000001e-05	0.17030889300001206	hallucinated	0.99	hallucinated	correct	ok	hallucinated	released	option_probability		hal
Jev	medhallu	test	medhallu-test-0799-gt	verdict	medhallu-test-0799	3.3180000000000004e-05	0.11668586700000105	hallucinated	0.97	factual	incorrect	ok	factual	released	option_probability		gt
Jev	medhallu	test	medhallu-test-0799-hal	verdict	medhallu-test-0799	3.313800000000001e-05	0.1353485180000007	hallucinated	1.0	hallucinated	correct	ok	hallucinated	released	option_probability		hal
Jev	medhallu	test	medhallu-test-0800-gt	verdict	medhallu-test-0800	3.465e-05	0.13156437099999607	hallucinated	0.68	factual	incorrect	ok	factual	released	option_probability		gt
Jev	medhallu	test	medhallu-test-0800-hal	verdict	medhallu-test-0800	3.3684000000000005e-05	0.1570505189999949	hallucinated	1.0	hallucinated	correct	ok	hallucinated	released	option_probability		hal
Jev	medhallu	test	medhallu-test-0801-gt	verdict	medhallu-test-0801	3.549000000000001e-05	0.11361259500000642	factual	1.0	factual	correct	ok	factual	released	option_probability		gt
Jev	medhallu	test	medhallu-test-0801-hal	verdict	medhallu-test-0801	3.5658e-05	0.2871057859999979	hallucinated	1.0	hallucinated	correct	ok	hallucinated	released	option_probability		hal
Jev	medhallu	test	medhallu-test-0802-gt	verdict	medhallu-test-0802	3.4524000000000004e-05	0.15885008900001196	factual	0.97	factual	correct	ok	factual	released	option_probability		gt
Jev	medhallu	test	medhallu-test-0802-hal	verdict	medhallu-test-0802	3.435600000000001e-05	0.1380773930000032	hallucinated	1.0	hallucinated	correct	ok	hallucinated	released	option_probability		hal
Jev	medhallu	test	medhallu-test-0803-gt	verdict	medhallu-test-0803	3.5196000000000007e-05	0.12640468899999746	hallucinated	0.74	factual	incorrect	ok	factual	released	option_probability		gt
Jev	medhallu	test	medhallu-test-0803-hal	verdict	medhallu-test-0803	3.423e-05	0.1424549409999969	hallucinated	0.99	hallucinated	correct	ok	hallucinated	released	option_probability		hal
Jev	medhallu	test	medhallu-test-0804-gt	verdict	medhallu-test-0804	4.0866000000000005e-05	0.11692554600000449	factual	0.97	factual	correct	ok	factual	released	option_probability		gt
Jev	medhallu	test	medhallu-test-0804-hal	verdict	medhallu-test-0804	3.939600000000001e-05	0.1321063520000081	hallucinated	0.99	hallucinated	correct	ok	hallucinated	released	option_probability		hal
Jev	medhallu	test	medhallu-test-0805-gt	verdict	medhallu-test-0805	2.8140000000000005e-05	0.1488727300000079	factual	1.0	factual	correct	ok	factual	released	option_probability		gt
Jev	medhallu	test	medhallu-test-0805-hal	verdict	medhallu-test-0805	2.8350000000000005e-05	0.1440305950000038	hallucinated	0.66	hallucinated	correct	ok	hallucinated	released	option_probability		hal
Jev	medhallu	test	medhallu-test-0806-gt	verdict	medhallu-test-0806	4.0152000000000005e-05	0.1244941119999936	factual	0.94	factual	correct	ok	factual	released	option_probability		gt
Jev	medhallu	test	medhallu-test-0806-hal	verdict	medhallu-test-0806	3.9354e-05	0.1332622269999888	hallucinated	1.0	hallucinated	correct	ok	hallucinated	released	option_probability		hal
Jev	medhallu	test	medhallu-test-0807-gt	verdict	medhallu-test-0807	3.918600000000001e-05	0.11996729000000528	factual	1.0	factual	correct	ok	factual	released	option_probability		gt
Jev	medhallu	test	medhallu-test-0807-hal	verdict	medhallu-test-0807	3.9354e-05	0.15707996400000468	hallucinated	1.0	hallucinated	correct	ok	hallucinated	released	option_probability		hal
Jev	medhallu	test	medhallu-test-0808-gt	verdict	medhallu-test-0808	3.4188000000000005e-05	0.12771080800000334	hallucinated	0.61	factual	incorrect	ok	factual	released	option_probability		gt
Jev	medhallu	test	medhallu-test-0808-hal	verdict	medhallu-test-0808	3.6540000000000006e-05	0.1357753479999957	hallucinated	1.0	hallucinated	correct	ok	hallucinated	released	option_probability		hal
Jev	medhallu	test	medhallu-test-0809-gt	verdict	medhallu-test-0809	3.1164e-05	0.10996532299999728	factual	0.98	factual	correct	ok	factual	released	option_probability		gt
Jev	medhallu	test	medhallu-test-0809-hal	verdict	medhallu-test-0809	3.1248e-05	0.1551645600000029	hallucinated	1.0	hallucinated	correct	ok	hallucinated	released	option_probability		hal
Jev	medhallu	test	medhallu-test-0810-gt	verdict	medhallu-test-0810	3.3474000000000005e-05	0.12505342200000769	factual	1.0	factual	correct	ok	factual	released	option_probability		gt
Jev	medhallu	test	medhallu-test-0810-hal	verdict	medhallu-test-0810	3.3726e-05	0.12894882599999846	hallucinated	1.0	hallucinated	correct	ok	hallucinated	released	option_probability		hal
Jev	medhallu	test	medhallu-test-0811-gt	verdict	medhallu-test-0811	3.620400000000001e-05	0.12121833599999832	hallucinated	0.57	factual	incorrect	ok	factual	released	option_probability		gt
Jev	medhallu	test	medhallu-test-0811-hal	verdict	medhallu-test-0811	3.465e-05	0.15040784300001064	hallucinated	1.0	hallucinated	correct	ok	hallucinated	released	option_probability		hal
Jev	medhallu	test	medhallu-test-0812-gt	verdict	medhallu-test-0812	3.8808000000000005e-05	0.1806446239999957	factual	0.7	factual	correct	ok	factual	released	option_probability		gt
Jev	medhallu	test	medhallu-test-0812-hal	verdict	medhallu-test-0812	3.822e-05	0.14397597600000722	hallucinated	1.0	hallucinated	correct	ok	hallucinated	released	option_probability		hal
Jev	medhallu	test	medhallu-test-0813-gt	verdict	medhallu-test-0813	4.8678000000000004e-05	0.12432463000000382	hallucinated	0.8	factual	incorrect	ok	factual	released	option_probability		gt
Jev	medhallu	test	medhallu-test-0813-hal	verdict	medhallu-test-0813	4.4478000000000003e-05	0.15669755200001134	hallucinated	0.87	hallucinated	correct	ok	hallucinated	released	option_probability		hal
Jev	medhallu	test	medhallu-test-0814-gt	verdict	medhallu-test-0814	3.662400000000001e-05	0.11392596800000376	hallucinated	0.6	factual	incorrect	ok	factual	released	option_probability		gt
Jev	medhallu	test	medhallu-test-0814-hal	verdict	medhallu-test-0814	3.4104000000000004e-05	0.1369278100000031	hallucinated	0.53	hallucinated	correct	ok	hallucinated	released	option_probability		hal
Jev	medhallu	test	medhallu-test-0815-gt	verdict	medhallu-test-0815	3.5322000000000005e-05	0.11650317400000176	factual	0.64	factual	correct	ok	factual	released	option_probability		gt
Jev	medhallu	test	medhallu-test-0815-hal	verdict	medhallu-test-0815	3.4524000000000004e-05	0.15250888700001042	hallucinated	0.84	hallucinated	correct	ok	hallucinated	released	option_probability		hal
Jev	medhallu	test	medhallu-test-0816-gt	verdict	medhallu-test-0816	3.5742000000000004e-05	0.10591860000000963	hallucinated	0.92	factual	incorrect	ok	factual	released	option_probability		gt
Jev	medhallu	test	medhallu-test-0816-hal	verdict	medhallu-test-0816	3.5196000000000007e-05	0.1414516139999904	hallucinated	1.0	hallucinated	correct	ok	hallucinated	released	option_probability		hal
Jev	medhallu	test	medhallu-test-0817-gt	verdict	medhallu-test-0817	4.7628000000000005e-05	0.12822247500000117	factual	0.83	factual	correct	ok	factual	released	option_probability		gt
Jev	medhallu	test	medhallu-test-0817-hal	verdict	medhallu-test-0817	4.636800000000001e-05	0.12676834399999848	hallucinated	0.99	hallucinated	correct	ok	hallucinated	released	option_probability		hal
Jev	medhallu	test	medhallu-test-0818-gt	verdict	medhallu-test-0818	3.5658e-05	0.11119979500000454	factual	0.82	factual	correct	ok	factual	released	option_probability		gt
Jev	medhallu	test	medhallu-test-0818-hal	verdict	medhallu-test-0818	3.6666000000000004e-05	0.1091413169999953	hallucinated	0.99	hallucinated	correct	ok	hallucinated	released	option_probability		hal
Jev	medhallu	test	medhallu-test-0819-gt	verdict	medhallu-test-0819	4.2336e-05	0.159288568000008	hallucinated	0.88	factual	incorrect	ok	factual	released	option_probability		gt
Jev	medhallu	test	medhallu-test-0819-hal	verdict	medhallu-test-0819	4.1412e-05	0.10997806200001037	hallucinated	1.0	hallucinated	correct	ok	hallucinated	released	option_probability		hal
Jev	medhallu	test	medhallu-test-0820-gt	verdict	medhallu-test-0820	3.1416000000000005e-05	0.14584763199999884	factual	0.52	factual	correct	ok	factual	released	option_probability		gt
Jev	medhallu	test	medhallu-test-0820-hal	verdict	medhallu-test-0820	3.3180000000000004e-05	0.12455834799999366	hallucinated	0.99	hallucinated	correct	ok	hallucinated	released	option_probability		hal
Jev	medhallu	test	medhallu-test-0821-gt	verdict	medhallu-test-0821	3.477600000000001e-05	0.11379562000000476	factual	0.94	factual	correct	ok	factual	released	option_probability		gt
Jev	medhallu	test	medhallu-test-0821-hal	verdict	medhallu-test-0821	3.4608000000000005e-05	0.12023256700000218	hallucinated	1.0	hallucinated	correct	ok	hallucinated	released	option_probability		hal
Jev	medhallu	test	medhallu-test-0822-gt	verdict	medhallu-test-0822	3.7086000000000004e-05	0.1079705700000062	factual	0.57	factual	correct	ok	factual	released	option_probability		gt
Jev	medhallu	test	medhallu-test-0822-hal	verdict	medhallu-test-0822	3.5322000000000005e-05	0.20579581600000552	hallucinated	1.0	hallucinated	correct	ok	hallucinated	released	option_probability		hal
Jev	medhallu	test	medhallu-test-0823-gt	verdict	medhallu-test-0823	3.9858000000000004e-05	0.11914846199999829	factual	1.0	factual	correct	ok	factual	released	option_probability		gt
Jev	medhallu	test	medhallu-test-0823-hal	verdict	medhallu-test-0823	4.216800000000001e-05	0.15072049999999138	hallucinated	1.0	hallucinated	correct	ok	hallucinated	released	option_probability		hal
Jev	medhallu	test	medhallu-test-0824-gt	verdict	medhallu-test-0824	2.8098000000000004e-05	0.1319954650000028	factual	0.94	factual	correct	ok	factual	released	option_probability		gt
Jev	medhallu	test	medhallu-test-0824-hal	verdict	medhallu-test-0824	2.7804000000000003e-05	0.14257589300000006	hallucinated	1.0	hallucinated	correct	ok	hallucinated	released	option_probability		hal
Jev	medhallu	test	medhallu-test-0825-gt	verdict	medhallu-test-0825	3.6162000000000004e-05	0.12477261000000794	hallucinated	0.52	factual	incorrect	ok	factual	released	option_probability		gt
Jev	medhallu	test	medhallu-test-0825-hal	verdict	medhallu-test-0825	3.5112000000000005e-05	0.11683902699999749	hallucinated	1.0	hallucinated	correct	ok	hallucinated	released	option_probability		hal
Jev	medhallu	test	medhallu-test-0826-gt	verdict	medhallu-test-0826	3.885e-05	0.12524900500000058	factual	1.0	factual	correct	ok	factual	released	option_probability		gt
Jev	medhallu	test	medhallu-test-0826-hal	verdict	medhallu-test-0826	3.868200000000001e-05	0.16074510299999645	hallucinated	1.0	hallucinated	correct	ok	hallucinated	released	option_probability		hal
Jev	medhallu	test	medhallu-test-0827-gt	verdict	medhallu-test-0827	3.7926e-05	0.1580605150000025	factual	0.5	factual	correct	ok	factual	released	option_probability		gt
Jev	medhallu	test	medhallu-test-0827-hal	verdict	medhallu-test-0827	3.8724000000000004e-05	0.1310830599999946	hallucinated	0.98	hallucinated	correct	ok	hallucinated	released	option_probability		hal
Jev	medhallu	test	medhallu-test-0828-gt	verdict	medhallu-test-0828	3.7926e-05	0.12347450100000401	factual	0.93	factual	correct	ok	factual	released	option_probability		gt
Jev	medhallu	test	medhallu-test-0828-hal	verdict	medhallu-test-0828	3.6876000000000004e-05	0.166154345999999	hallucinated	1.0	hallucinated	correct	ok	hallucinated	released	option_probability		hal
Jev	medhallu	test	medhallu-test-0829-gt	verdict	medhallu-test-0829	3.2130000000000006e-05	0.1372100380000063	factual	0.72	factual	correct	ok	factual	released	option_probability		gt
Jev	medhallu	test	medhallu-test-0829-hal	verdict	medhallu-test-0829	3.087e-05	0.12330022800000506	hallucinated	1.0	hallucinated	correct	ok	hallucinated	released	option_probability		hal
Jev	medhallu	test	medhallu-test-0830-gt	verdict	medhallu-test-0830	4.4184e-05	0.11831960600000002	factual	0.89	factual	correct	ok	factual	released	option_probability		gt
Jev	medhallu	test	medhallu-test-0830-hal	verdict	medhallu-test-0830	4.0740000000000006e-05	0.1595646899999963	hallucinated	1.0	hallucinated	correct	ok	hallucinated	released	option_probability		hal
Jev	medhallu	test	medhallu-test-0831-gt	verdict	medhallu-test-0831	3.784200000000001e-05	0.12872455699999819	factual	0.99	factual	correct	ok	factual	released	option_probability		gt
Jev	medhallu	test	medhallu-test-0831-hal	verdict	medhallu-test-0831	3.7926e-05	0.16035409699999548	hallucinated	1.0	hallucinated	correct	ok	hallucinated	released	option_probability		hal
Jev	medhallu	test	medhallu-test-0832-gt	verdict	medhallu-test-0832	2.9232000000000004e-05	0.1306059319999946	factual	0.85	factual	correct	ok	factual	released	option_probability		gt
Jev	medhallu	test	medhallu-test-0832-hal	verdict	medhallu-test-0832	2.9484000000000004e-05	0.10787495699999283	hallucinated	0.93	hallucinated	correct	ok	hallucinated	released	option_probability		hal
Jev	medhallu	test	medhallu-test-0833-gt	verdict	medhallu-test-0833	3.385200000000001e-05	0.11167874400000244	hallucinated	0.8	factual	incorrect	ok	factual	released	option_probability		gt
Jev	medhallu	test	medhallu-test-0833-hal	verdict	medhallu-test-0833	3.3432e-05	0.11843401999999514	hallucinated	1.0	hallucinated	correct	ok	hallucinated	released	option_probability		hal
Jev	medhallu	test	medhallu-test-0834-gt	verdict	medhallu-test-0834	4.1916e-05	0.13332776699999727	factual	1.0	factual	correct	ok	factual	released	option_probability		gt
Jev	medhallu	test	medhallu-test-0834-hal	verdict	medhallu-test-0834	4.275600000000001e-05	0.12854588099999376	hallucinated	1.0	hallucinated	correct	ok	hallucinated	released	option_probability		hal
Jev	medhallu	test	medhallu-test-0835-gt	verdict	medhallu-test-0835	4.6284000000000006e-05	0.11377673200000515	factual	0.81	factual	correct	ok	factual	released	option_probability		gt
Jev	medhallu	test	medhallu-test-0835-hal	verdict	medhallu-test-0835	4.657800000000001e-05	0.16915760499999521	hallucinated	0.95	hallucinated	correct	ok	hallucinated	released	option_probability		hal
Jev	medhallu	test	medhallu-test-0836-gt	verdict	medhallu-test-0836	3.3222e-05	0.10739064899999562	hallucinated	0.59	factual	incorrect	ok	factual	released	option_probability		gt
Jev	medhallu	test	medhallu-test-0836-hal	verdict	medhallu-test-0836	3.129000000000001e-05	0.12200815200000648	hallucinated	0.99	hallucinated	correct	ok	hallucinated	released	option_probability		hal
Jev	medhallu	test	medhallu-test-0837-gt	verdict	medhallu-test-0837	3.5952000000000004e-05	0.1416133169999938	factual	0.77	factual	correct	ok	factual	released	option_probability		gt
Jev	medhallu	test	medhallu-test-0837-hal	verdict	medhallu-test-0837	3.5532000000000005e-05	0.23108735599998909	hallucinated	0.97	hallucinated	correct	ok	hallucinated	released	option_probability		hal
Jev	medhallu	test	medhallu-test-0838-gt	verdict	medhallu-test-0838	3.129000000000001e-05	0.12101802700000519	factual	0.94	factual	correct	ok	factual	released	option_probability		gt
Jev	medhallu	test	medhallu-test-0838-hal	verdict	medhallu-test-0838	3.1920000000000006e-05	0.13255230400000073	hallucinated	1.0	hallucinated	correct	ok	hallucinated	released	option_probability		hal
Jev	medhallu	test	medhallu-test-0839-gt	verdict	medhallu-test-0839	4.3722000000000006e-05	0.14723669600000733	hallucinated	0.67	factual	incorrect	ok	factual	released	option_probability		gt
Jev	medhallu	test	medhallu-test-0839-hal	verdict	medhallu-test-0839	4.3134000000000004e-05	0.13081707899999628	hallucinated	1.0	hallucinated	correct	ok	hallucinated	released	option_probability		hal
Jev	medhallu	test	medhallu-test-0840-gt	verdict	medhallu-test-0840	3.2844000000000006e-05	0.11833230700000286	factual	0.82	factual	correct	ok	factual	released	option_probability		gt
Jev	medhallu	test	medhallu-test-0840-hal	verdict	medhallu-test-0840	3.3390000000000004e-05	0.1330660839999922	hallucinated	1.0	hallucinated	correct	ok	hallucinated	released	option_probability		hal
Jev	medhallu	test	medhallu-test-0841-gt	verdict	medhallu-test-0841	3.423e-05	0.10434500899999932	factual	0.72	factual	correct	ok	factual	released	option_probability		gt
Jev	medhallu	test	medhallu-test-0841-hal	verdict	medhallu-test-0841	3.2844000000000006e-05	0.10680324800000562	hallucinated	1.0	hallucinated	correct	ok	hallucinated	released	option_probability		hal
Jev	medhallu	test	medhallu-test-0842-gt	verdict	medhallu-test-0842	2.8182000000000002e-05	0.13905728099999237	factual	1.0	factual	correct	ok	factual	released	option_probability		gt
Jev	medhallu	test	medhallu-test-0842-hal	verdict	medhallu-test-0842	2.8056000000000004e-05	0.11002405000000692	hallucinated	1.0	hallucinated	correct	ok	hallucinated	released	option_probability		hal
Jev	medhallu	test	medhallu-test-0843-gt	verdict	medhallu-test-0843	2.9106000000000002e-05	0.13268726500000128	hallucinated	0.92	factual	incorrect	ok	factual	released	option_probability		gt
Jev	medhallu	test	medhallu-test-0843-hal	verdict	medhallu-test-0843	2.7636000000000004e-05	0.14425006400000484	hallucinated	0.99	hallucinated	correct	ok	hallucinated	released	option_probability		hal
Jev	medhallu	test	medhallu-test-0844-gt	verdict	medhallu-test-0844	3.754800000000001e-05	0.1110622879999994	factual	0.73	factual	correct	ok	factual	released	option_probability		gt
Jev	medhallu	test	medhallu-test-0844-hal	verdict	medhallu-test-0844	3.6708e-05	0.13361065099999792	hallucinated	1.0	hallucinated	correct	ok	hallucinated	released	option_probability		hal
Jev	medhallu	test	medhallu-test-0845-gt	verdict	medhallu-test-0845	3.3096e-05	0.14187491999999224	factual	0.81	factual	correct	ok	factual	released	option_probability		gt
Jev	medhallu	test	medhallu-test-0845-hal	verdict	medhallu-test-0845	3.2466000000000004e-05	0.11079937399999551	hallucinated	0.95	hallucinated	correct	ok	hallucinated	released	option_probability		hal
Jev	medhallu	test	medhallu-test-0846-gt	verdict	medhallu-test-0846	3.6540000000000006e-05	0.14877616500000101	factual	0.84	factual	correct	ok	factual	released	option_probability		gt
Jev	medhallu	test	medhallu-test-0846-hal	verdict	medhallu-test-0846	3.683400000000001e-05	0.129662606999986	factual	0.64	hallucinated	incorrect	ok	hallucinated	released	option_probability		hal
Jev	medhallu	test	medhallu-test-0847-gt	verdict	medhallu-test-0847	3.9144e-05	0.14383724399999664	factual	0.98	factual	correct	ok	factual	released	option_probability		gt
Jev	medhallu	test	medhallu-test-0847-hal	verdict	medhallu-test-0847	3.8892000000000006e-05	0.15386331700000255	hallucinated	0.98	hallucinated	correct	ok	hallucinated	released	option_probability		hal
Jev	medhallu	test	medhallu-test-0848-gt	verdict	medhallu-test-0848	3.570000000000001e-05	0.1681998379999925	factual	0.57	factual	correct	ok	factual	released	option_probability		gt
Jev	medhallu	test	medhallu-test-0848-hal	verdict	medhallu-test-0848	3.4818000000000004e-05	0.13471556800000428	hallucinated	1.0	hallucinated	correct	ok	hallucinated	released	option_probability		hal
Jev	medhallu	test	medhallu-test-0849-gt	verdict	medhallu-test-0849	3.9144e-05	0.11790771900000152	factual	0.96	factual	correct	ok	factual	released	option_probability		gt
Jev	medhallu	test	medhallu-test-0849-hal	verdict	medhallu-test-0849	3.939600000000001e-05	0.1211532899999952	hallucinated	1.0	hallucinated	correct	ok	hallucinated	released	option_probability		hal
Jev	medhallu	test	medhallu-test-0850-gt	verdict	medhallu-test-0850	3.385200000000001e-05	0.27371016899999745	factual	0.98	factual	correct	ok	factual	released	option_probability		gt
Jev	medhallu	test	medhallu-test-0850-hal	verdict	medhallu-test-0850	3.3684000000000005e-05	0.14900726100000838	hallucinated	0.96	hallucinated	correct	ok	hallucinated	released	option_probability		hal
Jev	medhallu	test	medhallu-test-0851-gt	verdict	medhallu-test-0851	3.1836000000000005e-05	0.15197100800000385	factual	1.0	factual	correct	ok	factual	released	option_probability		gt
Jev	medhallu	test	medhallu-test-0851-hal	verdict	medhallu-test-0851	3.3432e-05	0.11780734700001005	hallucinated	1.0	hallucinated	correct	ok	hallucinated	released	option_probability		hal
Jev	medhallu	test	medhallu-test-0852-gt	verdict	medhallu-test-0852	3.7716e-05	0.14651883799999155	hallucinated	0.99	factual	incorrect	ok	factual	released	option_probability		gt
Jev	medhallu	test	medhallu-test-0852-hal	verdict	medhallu-test-0852	3.477600000000001e-05	0.12041467000000239	hallucinated	1.0	hallucinated	correct	ok	hallucinated	released	option_probability		hal
Jev	medhallu	test	medhallu-test-0853-gt	verdict	medhallu-test-0853	3.7296000000000003e-05	0.1524706980000019	factual	0.9	factual	correct	ok	factual	released	option_probability		gt
Jev	medhallu	test	medhallu-test-0853-hal	verdict	medhallu-test-0853	3.6498e-05	0.1875340699999981	hallucinated	1.0	hallucinated	correct	ok	hallucinated	released	option_probability		hal
Jev	medhallu	test	medhallu-test-0854-gt	verdict	medhallu-test-0854	3.1206000000000006e-05	0.12321639900000037	hallucinated	0.59	factual	incorrect	ok	factual	released	option_probability		gt
Jev	medhallu	test	medhallu-test-0854-hal	verdict	medhallu-test-0854	3.0492000000000006e-05	0.12006665200000555	hallucinated	1.0	hallucinated	correct	ok	hallucinated	released	option_probability		hal
Jev	medhallu	test	medhallu-test-0855-gt	verdict	medhallu-test-0855	3.3600000000000004e-05	0.13652109999999595	factual	0.98	factual	correct	ok	factual	released	option_probability		gt
Jev	medhallu	test	medhallu-test-0855-hal	verdict	medhallu-test-0855	3.364200000000001e-05	0.1258697879999886	hallucinated	1.0	hallucinated	correct	ok	hallucinated	released	option_probability		hal
Jev	medhallu	test	medhallu-test-0856-gt	verdict	medhallu-test-0856	4.3932000000000006e-05	0.1441622739999957	factual	0.93	factual	correct	ok	factual	released	option_probability		gt
Jev	medhallu	test	medhallu-test-0856-hal	verdict	medhallu-test-0856	4.1874000000000006e-05	0.15356374099999925	hallucinated	0.99	hallucinated	correct	ok	hallucinated	released	option_probability		hal
Jev	medhallu	test	medhallu-test-0857-gt	verdict	medhallu-test-0857	3.763200000000001e-05	0.1378008179999881	hallucinated	0.84	factual	incorrect	ok	factual	released	option_probability		gt
Jev	medhallu	test	medhallu-test-0857-hal	verdict	medhallu-test-0857	3.897600000000001e-05	0.18408934900000418	hallucinated	0.96	hallucinated	correct	ok	hallucinated	released	option_probability		hal
Jev	medhallu	test	medhallu-test-0858-gt	verdict	medhallu-test-0858	3.2172e-05	0.15552722500000016	factual	0.64	factual	correct	ok	factual	released	option_probability		gt
Jev	medhallu	test	medhallu-test-0858-hal	verdict	medhallu-test-0858	3.1710000000000006e-05	0.28900871199999756	hallucinated	1.0	hallucinated	correct	ok	hallucinated	released	option_probability		hal
Jev	medhallu	test	medhallu-test-0859-gt	verdict	medhallu-test-0859	3.2298e-05	0.11759103400000015	factual	0.55	factual	correct	ok	factual	released	option_probability		gt
Jev	medhallu	test	medhallu-test-0859-hal	verdict	medhallu-test-0859	3.2088e-05	0.1149518139999941	hallucinated	1.0	hallucinated	correct	ok	hallucinated	released	option_probability		hal
Jev	medhallu	test	medhallu-test-0860-gt	verdict	medhallu-test-0860	3.7800000000000004e-05	0.11932330199999797	factual	1.0	factual	correct	ok	factual	released	option_probability		gt
Jev	medhallu	test	medhallu-test-0860-hal	verdict	medhallu-test-0860	3.7674000000000006e-05	0.12479049699999223	hallucinated	0.99	hallucinated	correct	ok	hallucinated	released	option_probability		hal
Jev	medhallu	test	medhallu-test-0861-gt	verdict	medhallu-test-0861	3.2970000000000005e-05	0.2798508399999946	factual	0.78	factual	correct	ok	factual	released	option_probability		gt
Jev	medhallu	test	medhallu-test-0861-hal	verdict	medhallu-test-0861	3.0450000000000005e-05	0.12298189300000217	hallucinated	1.0	hallucinated	correct	ok	hallucinated	released	option_probability		hal
Jev	medhallu	test	medhallu-test-0862-gt	verdict	medhallu-test-0862	3.7464000000000006e-05	0.176005650999997	factual	0.95	factual	correct	ok	factual	released	option_probability		gt
Jev	medhallu	test	medhallu-test-0862-hal	verdict	medhallu-test-0862	3.6582e-05	0.17117649500001164	factual	0.91	hallucinated	incorrect	ok	hallucinated	released	option_probability		hal
Jev	medhallu	test	medhallu-test-0863-gt	verdict	medhallu-test-0863	3.2886e-05	0.13132483199999	factual	0.54	factual	correct	ok	factual	released	option_probability		gt
Jev	medhallu	test	medhallu-test-0863-hal	verdict	medhallu-test-0863	3.2676000000000004e-05	0.12494779399999345	hallucinated	0.98	hallucinated	correct	ok	hallucinated	released	option_probability		hal
Jev	medhallu	test	medhallu-test-0864-gt	verdict	medhallu-test-0864	3.8178000000000006e-05	0.15226359700000103	factual	0.96	factual	correct	ok	factual	released	option_probability		gt
Jev	medhallu	test	medhallu-test-0864-hal	verdict	medhallu-test-0864	3.7422e-05	0.11296406300000683	hallucinated	1.0	hallucinated	correct	ok	hallucinated	released	option_probability		hal
Jev	medhallu	test	medhallu-test-0865-gt	verdict	medhallu-test-0865	3.6288e-05	0.1907842220000049	factual	0.99	factual	correct	ok	factual	released	option_probability		gt
Jev	medhallu	test	medhallu-test-0865-hal	verdict	medhallu-test-0865	3.7590000000000004e-05	0.11246426200000315	hallucinated	1.0	hallucinated	correct	ok	hallucinated	released	option_probability		hal
Jev	medhallu	test	medhallu-test-0866-gt	verdict	medhallu-test-0866	3.292800000000001e-05	0.12264109900000619	factual	0.92	factual	correct	ok	factual	released	option_probability		gt
Jev	medhallu	test	medhallu-test-0866-hal	verdict	medhallu-test-0866	3.2466000000000004e-05	0.11534128599998894	hallucinated	1.0	hallucinated	correct	ok	hallucinated	released	option_probability		hal
Jev	medhallu	test	medhallu-test-0867-gt	verdict	medhallu-test-0867	3.9438000000000004e-05	0.2081914299999994	factual	0.95	factual	correct	ok	factual	released	option_probability		gt
Jev	medhallu	test	medhallu-test-0867-hal	verdict	medhallu-test-0867	3.8934000000000004e-05	0.13745650900000328	hallucinated	1.0	hallucinated	correct	ok	hallucinated	released	option_probability		hal
Jev	medhallu	test	medhallu-test-0868-gt	verdict	medhallu-test-0868	3.486e-05	0.20744631099999822	factual	0.72	factual	correct	ok	factual	released	option_probability		gt
Jev	medhallu	test	medhallu-test-0868-hal	verdict	medhallu-test-0868	3.6582e-05	0.11500478300000339	hallucinated	0.82	hallucinated	correct	ok	hallucinated	released	option_probability		hal
Jev	medhallu	test	medhallu-test-0869-gt	verdict	medhallu-test-0869	4.0908e-05	0.11559395599999789	hallucinated	0.74	factual	incorrect	ok	factual	released	option_probability		gt
Jev	medhallu	test	medhallu-test-0869-hal	verdict	medhallu-test-0869	4.0866000000000005e-05	0.14836666099999718	hallucinated	1.0	hallucinated	correct	ok	hallucinated	released	option_probability		hal
Jev	medhallu	test	medhallu-test-0870-gt	verdict	medhallu-test-0870	3.6666000000000004e-05	0.12381790700000295	factual	0.98	factual	correct	ok	factual	released	option_probability		gt
Jev	medhallu	test	medhallu-test-0870-hal	verdict	medhallu-test-0870	3.3684000000000005e-05	0.1362426800000094	hallucinated	1.0	hallucinated	correct	ok	hallucinated	released	option_probability		hal
Jev	medhallu	test	medhallu-test-0871-gt	verdict	medhallu-test-0871	3.486e-05	0.11300131800000202	factual	0.53	factual	correct	ok	factual	released	option_probability		gt
Jev	medhallu	test	medhallu-test-0871-hal	verdict	medhallu-test-0871	3.3936e-05	0.1562175400000001	hallucinated	1.0	hallucinated	correct	ok	hallucinated	released	option_probability		hal
Jev	medhallu	test	medhallu-test-0872-gt	verdict	medhallu-test-0872	3.784200000000001e-05	0.12905770000000416	factual	0.98	factual	correct	ok	factual	released	option_probability		gt
Jev	medhallu	test	medhallu-test-0872-hal	verdict	medhallu-test-0872	3.775800000000001e-05	0.13176000299999657	hallucinated	1.0	hallucinated	correct	ok	hallucinated	released	option_probability		hal
Jev	medhallu	test	medhallu-test-0873-gt	verdict	medhallu-test-0873	3.0072000000000003e-05	0.13137184100000354	factual	0.52	factual	correct	ok	factual	released	option_probability		gt
Jev	medhallu	test	medhallu-test-0873-hal	verdict	medhallu-test-0873	2.9610000000000003e-05	0.11583020199999794	hallucinated	1.0	hallucinated	correct	ok	hallucinated	released	option_probability		hal
Jev	medhallu	test	medhallu-test-0874-gt	verdict	medhallu-test-0874	4.019400000000001e-05	0.12479894900000943	factual	0.87	factual	correct	ok	factual	released	option_probability		gt
Jev	medhallu	test	medhallu-test-0874-hal	verdict	medhallu-test-0874	4.082400000000001e-05	0.12496672100000694	hallucinated	1.0	hallucinated	correct	ok	hallucinated	released	option_probability		hal
Jev	medhallu	test	medhallu-test-0875-gt	verdict	medhallu-test-0875	3.7506e-05	0.11269681099999218	factual	0.97	factual	correct	ok	factual	released	option_probability		gt
Jev	medhallu	test	medhallu-test-0875-hal	verdict	medhallu-test-0875	3.7674000000000006e-05	0.16653553099999385	hallucinated	1.0	hallucinated	correct	ok	hallucinated	released	option_probability		hal
Jev	medhallu	test	medhallu-test-0876-gt	verdict	medhallu-test-0876	4.153800000000001e-05	0.13847018200000605	factual	0.68	factual	correct	ok	factual	released	option_probability		gt
Jev	medhallu	test	medhallu-test-0876-hal	verdict	medhallu-test-0876	4.103400000000001e-05	0.11594558500000574	hallucinated	1.0	hallucinated	correct	ok	hallucinated	released	option_probability		hal
Jev	medhallu	test	medhallu-test-0877-gt	verdict	medhallu-test-0877	3.0156000000000004e-05	0.13471900399999015	factual	0.99	factual	correct	ok	factual	released	option_probability		gt
Jev	medhallu	test	medhallu-test-0877-hal	verdict	medhallu-test-0877	3.0744e-05	0.13255926300000453	hallucinated	1.0	hallucinated	correct	ok	hallucinated	released	option_probability		hal
Jev	medhallu	test	medhallu-test-0878-gt	verdict	medhallu-test-0878	3.9312000000000006e-05	0.17072664100000168	factual	0.65	factual	correct	ok	factual	released	option_probability		gt
Jev	medhallu	test	medhallu-test-0878-hal	verdict	medhallu-test-0878	3.8892000000000006e-05	0.16329222400000276	hallucinated	1.0	hallucinated	correct	ok	hallucinated	released	option_probability		hal
Jev	medhallu	test	medhallu-test-0879-gt	verdict	medhallu-test-0879	3.5826000000000006e-05	0.14764799299999254	hallucinated	0.57	factual	incorrect	ok	factual	released	option_probability		gt
Jev	medhallu	test	medhallu-test-0879-hal	verdict	medhallu-test-0879	3.4398000000000005e-05	0.14085754399999928	hallucinated	1.0	hallucinated	correct	ok	hallucinated	released	option_probability		hal
Jev	medhallu	test	medhallu-test-0880-gt	verdict	medhallu-test-0880	3.876600000000001e-05	0.14360093300000187	hallucinated	0.92	factual	incorrect	ok	factual	released	option_probability		gt
Jev	medhallu	test	medhallu-test-0880-hal	verdict	medhallu-test-0880	3.7296000000000003e-05	0.15968278100000077	hallucinated	1.0	hallucinated	correct	ok	hallucinated	released	option_probability		hal
Jev	medhallu	test	medhallu-test-0881-gt	verdict	medhallu-test-0881	3.3054000000000006e-05	0.15194615199999362	hallucinated	0.61	factual	incorrect	ok	factual	released	option_probability		gt
Jev	medhallu	test	medhallu-test-0881-hal	verdict	medhallu-test-0881	3.3264000000000005e-05	0.11744446699999855	hallucinated	0.99	hallucinated	correct	ok	hallucinated	released	option_probability		hal
Jev	medhallu	test	medhallu-test-0882-gt	verdict	medhallu-test-0882	3.822e-05	0.12960178699999858	hallucinated	0.56	factual	incorrect	ok	factual	released	option_probability		gt
Jev	medhallu	test	medhallu-test-0882-hal	verdict	medhallu-test-0882	3.7926e-05	0.16463115599999867	hallucinated	1.0	hallucinated	correct	ok	hallucinated	released	option_probability		hal
Jev	medhallu	test	medhallu-test-0883-gt	verdict	medhallu-test-0883	3.7002e-05	0.11856125299999576	hallucinated	0.66	factual	incorrect	ok	factual	released	option_probability		gt
Jev	medhallu	test	medhallu-test-0883-hal	verdict	medhallu-test-0883	3.6792e-05	0.11472031099999924	hallucinated	1.0	hallucinated	correct	ok	hallucinated	released	option_probability		hal
Jev	medhallu	test	medhallu-test-0884-gt	verdict	medhallu-test-0884	3.6666000000000004e-05	0.19156263200000012	factual	0.99	factual	correct	ok	factual	released	option_probability		gt
Jev	medhallu	test	medhallu-test-0884-hal	verdict	medhallu-test-0884	3.5616000000000006e-05	0.13632197899998744	hallucinated	1.0	hallucinated	correct	ok	hallucinated	released	option_probability		hal
Jev	medhallu	test	medhallu-test-0885-gt	verdict	medhallu-test-0885	3.8598000000000006e-05	0.1037317910000013	factual	0.85	factual	correct	ok	factual	released	option_probability		gt
Jev	medhallu	test	medhallu-test-0885-hal	verdict	medhallu-test-0885	3.9774e-05	0.11739189599998667	hallucinated	1.0	hallucinated	correct	ok	hallucinated	released	option_probability		hal
Jev	medhallu	test	medhallu-test-0886-gt	verdict	medhallu-test-0886	2.7888000000000005e-05	0.12971030899998937	factual	0.94	factual	correct	ok	factual	released	option_probability		gt
Jev	medhallu	test	medhallu-test-0886-hal	verdict	medhallu-test-0886	2.7888000000000005e-05	0.14494036000000676	hallucinated	1.0	hallucinated	correct	ok	hallucinated	released	option_probability		hal
Jev	medhallu	test	medhallu-test-0887-gt	verdict	medhallu-test-0887	3.6960000000000005e-05	0.13560090600000763	hallucinated	0.84	factual	incorrect	ok	factual	released	option_probability		gt
Jev	medhallu	test	medhallu-test-0887-hal	verdict	medhallu-test-0887	3.5742000000000004e-05	0.1319769990000026	hallucinated	1.0	hallucinated	correct	ok	hallucinated	released	option_probability		hal
Jev	medhallu	test	medhallu-test-0888-gt	verdict	medhallu-test-0888	4.2084000000000006e-05	0.1351316420000046	factual	0.52	factual	correct	ok	factual	released	option_probability		gt
Jev	medhallu	test	medhallu-test-0888-hal	verdict	medhallu-test-0888	4.1286000000000004e-05	0.12886265599999547	hallucinated	1.0	hallucinated	correct	ok	hallucinated	released	option_probability		hal
Jev	medhallu	test	medhallu-test-0889-gt	verdict	medhallu-test-0889	4.1580000000000005e-05	0.11612909000000116	factual	0.99	factual	correct	ok	factual	released	option_probability		gt
Jev	medhallu	test	medhallu-test-0889-hal	verdict	medhallu-test-0889	4.145400000000001e-05	0.11874121099999968	hallucinated	0.95	hallucinated	correct	ok	hallucinated	released	option_probability		hal
Jev	medhallu	test	medhallu-test-0890-gt	verdict	medhallu-test-0890	3.1416000000000005e-05	0.12982540099999085	factual	0.97	factual	correct	ok	factual	released	option_probability		gt
Jev	medhallu	test	medhallu-test-0890-hal	verdict	medhallu-test-0890	3.1374e-05	0.10200241500000118	hallucinated	1.0	hallucinated	correct	ok	hallucinated	released	option_probability		hal
Jev	medhallu	test	medhallu-test-0891-gt	verdict	medhallu-test-0891	3.7254000000000006e-05	0.12589447400000608	factual	0.78	factual	correct	ok	factual	released	option_probability		gt
Jev	medhallu	test	medhallu-test-0891-hal	verdict	medhallu-test-0891	3.7422e-05	0.12344361600000298	hallucinated	0.99	hallucinated	correct	ok	hallucinated	released	option_probability		hal
Jev	medhallu	test	medhallu-test-0892-gt	verdict	medhallu-test-0892	3.6078e-05	0.12368746300001021	hallucinated	0.92	factual	incorrect	ok	factual	released	option_probability		gt
Jev	medhallu	test	medhallu-test-0892-hal	verdict	medhallu-test-0892	3.5364e-05	0.16284745800000167	hallucinated	1.0	hallucinated	correct	ok	hallucinated	released	option_probability		hal
Jev	medhallu	test	medhallu-test-0893-gt	verdict	medhallu-test-0893	3.9648000000000004e-05	0.12364796299999625	factual	0.91	factual	correct	ok	factual	released	option_probability		gt
Jev	medhallu	test	medhallu-test-0893-hal	verdict	medhallu-test-0893	3.939600000000001e-05	0.11883459999999957	hallucinated	0.79	hallucinated	correct	ok	hallucinated	released	option_probability		hal
Jev	medhallu	test	medhallu-test-0894-gt	verdict	medhallu-test-0894	3.7506e-05	0.12743154899999354	factual	0.99	factual	correct	ok	factual	released	option_probability		gt
Jev	medhallu	test	medhallu-test-0894-hal	verdict	medhallu-test-0894	3.906e-05	0.12060147100000052	hallucinated	0.97	hallucinated	correct	ok	hallucinated	released	option_probability		hal
Jev	medhallu	test	medhallu-test-0895-gt	verdict	medhallu-test-0895	3.1206000000000006e-05	0.16163545900000997	factual	0.66	factual	correct	ok	factual	released	option_probability		gt
Jev	medhallu	test	medhallu-test-0895-hal	verdict	medhallu-test-0895	2.9862000000000003e-05	0.1468453979999964	hallucinated	0.88	hallucinated	correct	ok	hallucinated	released	option_probability		hal
Jev	medhallu	test	medhallu-test-0896-gt	verdict	medhallu-test-0896	3.9564e-05	0.12552798199999415	factual	0.64	factual	correct	ok	factual	released	option_probability		gt
Jev	medhallu	test	medhallu-test-0896-hal	verdict	medhallu-test-0896	4.2336e-05	0.12788710299999195	hallucinated	0.9	hallucinated	correct	ok	hallucinated	released	option_probability		hal
Jev	medhallu	test	medhallu-test-0897-gt	verdict	medhallu-test-0897	3.1416000000000005e-05	0.11885398999999097	factual	0.87	factual	correct	ok	factual	released	option_probability		gt
Jev	medhallu	test	medhallu-test-0897-hal	verdict	medhallu-test-0897	3.3978000000000006e-05	0.1151263269999987	hallucinated	0.87	hallucinated	correct	ok	hallucinated	released	option_probability		hal
Jev	medhallu	test	medhallu-test-0898-gt	verdict	medhallu-test-0898	3.9774e-05	0.11487821499999029	factual	0.99	factual	correct	ok	factual	released	option_probability		gt
Jev	medhallu	test	medhallu-test-0898-hal	verdict	medhallu-test-0898	3.948000000000001e-05	0.1381158810000045	hallucinated	1.0	hallucinated	correct	ok	hallucinated	released	option_probability		hal
Jev	medhallu	test	medhallu-test-0899-gt	verdict	medhallu-test-0899	2.9610000000000003e-05	0.19850846299999603	factual	0.99	factual	correct	ok	factual	released	option_probability		gt
Jev	medhallu	test	medhallu-test-0899-hal	verdict	medhallu-test-0899	2.9064000000000005e-05	0.13977756200000613	hallucinated	1.0	hallucinated	correct	ok	hallucinated	released	option_probability		hal
Jev	medhallu	test	medhallu-test-0900-gt	verdict	medhallu-test-0900	2.8434000000000003e-05	0.1327998120000018	factual	0.99	factual	correct	ok	factual	released	option_probability		gt
Jev	medhallu	test	medhallu-test-0900-hal	verdict	medhallu-test-0900	2.8560000000000004e-05	0.13203046900000004	hallucinated	0.99	hallucinated	correct	ok	hallucinated	released	option_probability		hal
Jev	medhallu	test	medhallu-test-0901-gt	verdict	medhallu-test-0901	4.7418000000000006e-05	0.1388742979999904	factual	0.92	factual	correct	ok	factual	released	option_probability		gt
Jev	medhallu	test	medhallu-test-0901-hal	verdict	medhallu-test-0901	4.7754000000000004e-05	0.13682956899999965	hallucinated	0.99	hallucinated	correct	ok	hallucinated	released	option_probability		hal
Jev	medhallu	test	medhallu-test-0902-gt	verdict	medhallu-test-0902	3.5658e-05	0.15227470400000698	hallucinated	0.88	factual	incorrect	ok	factual	released	option_probability		gt
Jev	medhallu	test	medhallu-test-0902-hal	verdict	medhallu-test-0902	3.5112000000000005e-05	0.13529083099999184	hallucinated	1.0	hallucinated	correct	ok	hallucinated	released	option_probability		hal
Jev	medhallu	test	medhallu-test-0903-gt	verdict	medhallu-test-0903	4.195800000000001e-05	0.11152720799999827	hallucinated	0.95	factual	incorrect	ok	factual	released	option_probability		gt
Jev	medhallu	test	medhallu-test-0903-hal	verdict	medhallu-test-0903	4.0992e-05	0.13199830300000315	hallucinated	1.0	hallucinated	correct	ok	hallucinated	released	option_probability		hal
Jev	medhallu	test	medhallu-test-0904-gt	verdict	medhallu-test-0904	3.8388000000000006e-05	0.17317194999999685	factual	0.57	factual	correct	ok	factual	released	option_probability		gt
Jev	medhallu	test	medhallu-test-0904-hal	verdict	medhallu-test-0904	3.6372000000000003e-05	0.15804791699999043	hallucinated	1.0	hallucinated	correct	ok	hallucinated	released	option_probability		hal
Jev	medhallu	test	medhallu-test-0905-gt	verdict	medhallu-test-0905	3.3222e-05	0.13138423100001262	factual	0.94	factual	correct	ok	factual	released	option_probability		gt
Jev	medhallu	test	medhallu-test-0905-hal	verdict	medhallu-test-0905	3.3054000000000006e-05	0.15943812300000104	hallucinated	1.0	hallucinated	correct	ok	hallucinated	released	option_probability		hal
Jev	medhallu	test	medhallu-test-0906-gt	verdict	medhallu-test-0906	2.8854000000000005e-05	0.11126038599999788	factual	0.99	factual	correct	ok	factual	released	option_probability		gt
Jev	medhallu	test	medhallu-test-0906-hal	verdict	medhallu-test-0906	2.8854000000000005e-05	0.13082213600000614	hallucinated	1.0	hallucinated	correct	ok	hallucinated	released	option_probability		hal
Jev	medhallu	test	medhallu-test-0907-gt	verdict	medhallu-test-0907	3.0702000000000005e-05	0.11945369000000028	factual	0.93	factual	correct	ok	factual	released	option_probability		gt
Jev	medhallu	test	medhallu-test-0907-hal	verdict	medhallu-test-0907	3.0324000000000003e-05	0.14289935700000456	hallucinated	1.0	hallucinated	correct	ok	hallucinated	released	option_probability		hal
Jev	medhallu	test	medhallu-test-0908-gt	verdict	medhallu-test-0908	4.040400000000001e-05	0.26054875799999877	hallucinated	0.65	factual	incorrect	ok	factual	released	option_probability		gt
Jev	medhallu	test	medhallu-test-0908-hal	verdict	medhallu-test-0908	3.9648000000000004e-05	0.18217155099999616	hallucinated	0.91	hallucinated	correct	ok	hallucinated	released	option_probability		hal
Jev	medhallu	test	medhallu-test-0909-gt	verdict	medhallu-test-0909	4.5276000000000005e-05	0.1141115329999991	factual	0.94	factual	correct	ok	factual	released	option_probability		gt
Jev	medhallu	test	medhallu-test-0909-hal	verdict	medhallu-test-0909	4.439400000000001e-05	0.1343105210000033	hallucinated	0.95	hallucinated	correct	ok	hallucinated	released	option_probability		hal
Jev	medhallu	test	medhallu-test-0910-gt	verdict	medhallu-test-0910	3.620400000000001e-05	0.12506343699999434	hallucinated	0.56	factual	incorrect	ok	factual	released	option_probability		gt
Jev	medhallu	test	medhallu-test-0910-hal	verdict	medhallu-test-0910	3.4524000000000004e-05	0.12812484900000243	factual	0.95	hallucinated	incorrect	ok	hallucinated	released	option_probability		hal
Jev	medhallu	test	medhallu-test-0911-gt	verdict	medhallu-test-0911	3.3684000000000005e-05	0.11840643799999384	factual	0.64	factual	correct	ok	factual	released	option_probability		gt
Jev	medhallu	test	medhallu-test-0911-hal	verdict	medhallu-test-0911	3.313800000000001e-05	0.1477467299999944	hallucinated	1.0	hallucinated	correct	ok	hallucinated	released	option_probability		hal
Jev	medhallu	test	medhallu-test-0912-gt	verdict	medhallu-test-0912	4.7418000000000006e-05	0.16470784899999558	factual	0.94	factual	correct	ok	factual	released	option_probability		gt
Jev	medhallu	test	medhallu-test-0912-hal	verdict	medhallu-test-0912	4.8342000000000006e-05	0.13232460999999773	hallucinated	1.0	hallucinated	correct	ok	hallucinated	released	option_probability		hal
Jev	medhallu	test	medhallu-test-0913-gt	verdict	medhallu-test-0913	3.465e-05	0.1714668590000059	factual	0.99	factual	correct	ok	factual	released	option_probability		gt
Jev	medhallu	test	medhallu-test-0913-hal	verdict	medhallu-test-0913	3.3558000000000006e-05	0.11510719599999675	hallucinated	1.0	hallucinated	correct	ok	hallucinated	released	option_probability		hal
Jev	medhallu	test	medhallu-test-0914-gt	verdict	medhallu-test-0914	4.2210000000000004e-05	0.1384083390000086	factual	0.98	factual	correct	ok	factual	released	option_probability		gt
Jev	medhallu	test	medhallu-test-0914-hal	verdict	medhallu-test-0914	4.0698e-05	0.11604724700001157	hallucinated	1.0	hallucinated	correct	ok	hallucinated	released	option_probability		hal
Jev	medhallu	test	medhallu-test-0915-gt	verdict	medhallu-test-0915	3.8346e-05	0.12949846600000114	factual	0.96	factual	correct	ok	factual	released	option_probability		gt
Jev	medhallu	test	medhallu-test-0915-hal	verdict	medhallu-test-0915	3.7422e-05	0.148041309000007	hallucinated	1.0	hallucinated	correct	ok	hallucinated	released	option_probability		hal
Jev	medhallu	test	medhallu-test-0916-gt	verdict	medhallu-test-0916	3.570000000000001e-05	0.1829811239999941	hallucinated	0.66	factual	incorrect	ok	factual	released	option_probability		gt
Jev	medhallu	test	medhallu-test-0916-hal	verdict	medhallu-test-0916	3.6498e-05	0.14841621400000804	hallucinated	1.0	hallucinated	correct	ok	hallucinated	released	option_probability		hal
Jev	medhallu	test	medhallu-test-0917-gt	verdict	medhallu-test-0917	4.040400000000001e-05	0.10891532500001233	hallucinated	0.73	factual	incorrect	ok	factual	released	option_probability		gt
Jev	medhallu	test	medhallu-test-0917-hal	verdict	medhallu-test-0917	3.8934000000000004e-05	0.1904713619999967	hallucinated	0.99	hallucinated	correct	ok	hallucinated	released	option_probability		hal
Jev	medhallu	test	medhallu-test-0918-gt	verdict	medhallu-test-0918	3.826200000000001e-05	0.12486153999999772	hallucinated	0.66	factual	incorrect	ok	factual	released	option_probability		gt
Jev	medhallu	test	medhallu-test-0918-hal	verdict	medhallu-test-0918	3.7380000000000005e-05	0.15440343499999187	hallucinated	1.0	hallucinated	correct	ok	hallucinated	released	option_probability		hal
Jev	medhallu	test	medhallu-test-0919-gt	verdict	medhallu-test-0919	3.4818000000000004e-05	0.28240408299998876	hallucinated	0.91	factual	incorrect	ok	factual	released	option_probability		gt
Jev	medhallu	test	medhallu-test-0919-hal	verdict	medhallu-test-0919	3.4818000000000004e-05	0.3515810669999979	hallucinated	1.0	hallucinated	correct	ok	hallucinated	released	option_probability		hal
Jev	medhallu	test	medhallu-test-0920-gt	verdict	medhallu-test-0920	3.2802e-05	0.14435230699999124	factual	0.79	factual	correct	ok	factual	released	option_probability		gt
Jev	medhallu	test	medhallu-test-0920-hal	verdict	medhallu-test-0920	3.2130000000000006e-05	0.1457076189999924	hallucinated	1.0	hallucinated	correct	ok	hallucinated	released	option_probability		hal
Jev	medhallu	test	medhallu-test-0921-gt	verdict	medhallu-test-0921	4.0152000000000005e-05	0.17368476699999746	factual	0.98	factual	correct	ok	factual	released	option_probability		gt
Jev	medhallu	test	medhallu-test-0921-hal	verdict	medhallu-test-0921	4.032000000000001e-05	0.11854069999999695	hallucinated	1.0	hallucinated	correct	ok	hallucinated	released	option_probability		hal
Jev	medhallu	test	medhallu-test-0922-gt	verdict	medhallu-test-0922	3.641400000000001e-05	0.11656942199999776	factual	0.6	factual	correct	ok	factual	released	option_probability		gt
Jev	medhallu	test	medhallu-test-0922-hal	verdict	medhallu-test-0922	3.620400000000001e-05	0.13731380699999818	hallucinated	0.85	hallucinated	correct	ok	hallucinated	released	option_probability		hal
Jev	medhallu	test	medhallu-test-0923-gt	verdict	medhallu-test-0923	3.6456000000000005e-05	0.1606334549999957	hallucinated	0.8	factual	incorrect	ok	factual	released	option_probability		gt
Jev	medhallu	test	medhallu-test-0923-hal	verdict	medhallu-test-0923	3.402e-05	0.12424181200000817	hallucinated	1.0	hallucinated	correct	ok	hallucinated	released	option_probability		hal
Jev	medhallu	test	medhallu-test-0924-gt	verdict	medhallu-test-0924	3.5658e-05	0.1370217780000047	factual	0.9	factual	correct	ok	factual	released	option_probability		gt
Jev	medhallu	test	medhallu-test-0924-hal	verdict	medhallu-test-0924	3.754800000000001e-05	0.13764045700000338	hallucinated	1.0	hallucinated	correct	ok	hallucinated	released	option_probability		hal
Jev	medhallu	test	medhallu-test-0925-gt	verdict	medhallu-test-0925	3.7968000000000006e-05	0.14184474600000385	factual	0.69	factual	correct	ok	factual	released	option_probability		gt
Jev	medhallu	test	medhallu-test-0925-hal	verdict	medhallu-test-0925	3.7044000000000007e-05	0.12413184900000829	hallucinated	1.0	hallucinated	correct	ok	hallucinated	released	option_probability		hal
Jev	medhallu	test	medhallu-test-0926-gt	verdict	medhallu-test-0926	4.3554000000000003e-05	0.11198321999999905	factual	0.56	factual	correct	ok	factual	released	option_probability		gt
Jev	medhallu	test	medhallu-test-0926-hal	verdict	medhallu-test-0926	4.2630000000000004e-05	0.12698759500000278	hallucinated	1.0	hallucinated	correct	ok	hallucinated	released	option_probability		hal
Jev	medhallu	test	medhallu-test-0927-gt	verdict	medhallu-test-0927	3.683400000000001e-05	0.13052033499999993	factual	0.75	factual	correct	ok	factual	released	option_probability		gt
Jev	medhallu	test	medhallu-test-0927-hal	verdict	medhallu-test-0927	3.6792e-05	0.12040616999999543	hallucinated	1.0	hallucinated	correct	ok	hallucinated	released	option_probability		hal
Jev	medhallu	test	medhallu-test-0928-gt	verdict	medhallu-test-0928	2.4066000000000003e-05	0.12812186600000075	hallucinated	0.62	factual	incorrect	ok	factual	released	option_probability		gt
Jev	medhallu	test	medhallu-test-0928-hal	verdict	medhallu-test-0928	2.4486000000000002e-05	0.11383802299999957	hallucinated	1.0	hallucinated	correct	ok	hallucinated	released	option_probability		hal
Jev	medhallu	test	medhallu-test-0929-gt	verdict	medhallu-test-0929	4.3764e-05	0.12990976799999032	factual	0.99	factual	correct	ok	factual	released	option_probability		gt
Jev	medhallu	test	medhallu-test-0929-hal	verdict	medhallu-test-0929	4.4142000000000005e-05	0.17960850699999753	hallucinated	1.0	hallucinated	correct	ok	hallucinated	released	option_probability		hal
Jev	medhallu	test	medhallu-test-0930-gt	verdict	medhallu-test-0930	3.6582e-05	0.16073226500000715	factual	0.93	factual	correct	ok	factual	released	option_probability		gt
Jev	medhallu	test	medhallu-test-0930-hal	verdict	medhallu-test-0930	3.6288e-05	0.1756524900000045	hallucinated	1.0	hallucinated	correct	ok	hallucinated	released	option_probability		hal
Jev	medhallu	test	medhallu-test-0931-gt	verdict	medhallu-test-0931	3.1542000000000004e-05	0.18005214200000808	hallucinated	0.87	factual	incorrect	ok	factual	released	option_probability		gt
Jev	medhallu	test	medhallu-test-0931-hal	verdict	medhallu-test-0931	3.0240000000000005e-05	0.37580676299999993	hallucinated	1.0	hallucinated	correct	ok	hallucinated	released	option_probability		hal
Jev	medhallu	test	medhallu-test-0932-gt	verdict	medhallu-test-0932	3.2088e-05	0.12464085199999886	factual	0.56	factual	correct	ok	factual	released	option_probability		gt
Jev	medhallu	test	medhallu-test-0932-hal	verdict	medhallu-test-0932	3.1836000000000005e-05	0.1154273780000068	hallucinated	1.0	hallucinated	correct	ok	hallucinated	released	option_probability		hal
Jev	medhallu	test	medhallu-test-0933-gt	verdict	medhallu-test-0933	3.754800000000001e-05	0.17049942899998882	factual	0.89	factual	correct	ok	factual	released	option_probability		gt
Jev	medhallu	test	medhallu-test-0933-hal	verdict	medhallu-test-0933	3.7296000000000003e-05	0.22674517000000094	hallucinated	1.0	hallucinated	correct	ok	hallucinated	released	option_probability		hal
Jev	medhallu	test	medhallu-test-0934-gt	verdict	medhallu-test-0934	3.4818000000000004e-05	0.1487751239999966	hallucinated	1.0	factual	incorrect	ok	factual	released	option_probability		gt
Jev	medhallu	test	medhallu-test-0934-hal	verdict	medhallu-test-0934	3.313800000000001e-05	0.21503466099999002	hallucinated	1.0	hallucinated	correct	ok	hallucinated	released	option_probability		hal
Jev	medhallu	test	medhallu-test-0935-gt	verdict	medhallu-test-0935	3.8094000000000005e-05	0.13437500800000635	factual	1.0	factual	correct	ok	factual	released	option_probability		gt
Jev	medhallu	test	medhallu-test-0935-hal	verdict	medhallu-test-0935	3.8094000000000005e-05	0.15640417999999556	hallucinated	1.0	hallucinated	correct	ok	hallucinated	released	option_probability		hal
Jev	medhallu	test	medhallu-test-0936-gt	verdict	medhallu-test-0936	4.0698e-05	0.1512377090000001	factual	0.94	factual	correct	ok	factual	released	option_probability		gt
Jev	medhallu	test	medhallu-test-0936-hal	verdict	medhallu-test-0936	4.0362000000000004e-05	0.13836037699999792	hallucinated	1.0	hallucinated	correct	ok	hallucinated	released	option_probability		hal
Jev	medhallu	test	medhallu-test-0937-gt	verdict	medhallu-test-0937	3.5406000000000006e-05	0.11519366699999978	factual	0.75	factual	correct	ok	factual	released	option_probability		gt
Jev	medhallu	test	medhallu-test-0937-hal	verdict	medhallu-test-0937	3.5154e-05	0.12527749699999902	factual	0.96	hallucinated	incorrect	ok	hallucinated	released	option_probability		hal
Jev	medhallu	test	medhallu-test-0938-gt	verdict	medhallu-test-0938	3.775800000000001e-05	0.2333078390000054	factual	0.97	factual	correct	ok	factual	released	option_probability		gt
Jev	medhallu	test	medhallu-test-0938-hal	verdict	medhallu-test-0938	3.9018000000000005e-05	0.13849466799999277	hallucinated	1.0	hallucinated	correct	ok	hallucinated	released	option_probability		hal
Jev	medhallu	test	medhallu-test-0939-gt	verdict	medhallu-test-0939	3.7422e-05	0.143806658999992	factual	0.9	factual	correct	ok	factual	released	option_probability		gt
Jev	medhallu	test	medhallu-test-0939-hal	verdict	medhallu-test-0939	3.7800000000000004e-05	0.16721421899998745	hallucinated	0.77	hallucinated	correct	ok	hallucinated	released	option_probability		hal
Jev	medhallu	test	medhallu-test-0940-gt	verdict	medhallu-test-0940	3.3726e-05	0.1604163800000009	hallucinated	0.91	factual	incorrect	ok	factual	released	option_probability		gt
Jev	medhallu	test	medhallu-test-0940-hal	verdict	medhallu-test-0940	3.2802e-05	0.15650630599999715	hallucinated	0.98	hallucinated	correct	ok	hallucinated	released	option_probability		hal
Jev	medhallu	test	medhallu-test-0941-gt	verdict	medhallu-test-0941	3.3978000000000006e-05	0.11080714599999908	factual	0.77	factual	correct	ok	factual	released	option_probability		gt
Jev	medhallu	test	medhallu-test-0941-hal	verdict	medhallu-test-0941	3.3936e-05	0.15000069499998858	factual	0.79	hallucinated	incorrect	ok	hallucinated	released	option_probability		hal
Jev	medhallu	test	medhallu-test-0942-gt	verdict	medhallu-test-0942	3.334800000000001e-05	0.15668172800000946	factual	0.66	factual	correct	ok	factual	released	option_probability		gt
Jev	medhallu	test	medhallu-test-0942-hal	verdict	medhallu-test-0942	3.2172e-05	0.13812749999999596	hallucinated	1.0	hallucinated	correct	ok	hallucinated	released	option_probability		hal
Jev	medhallu	test	medhallu-test-0943-gt	verdict	medhallu-test-0943	3.2088e-05	0.1511933839999955	factual	1.0	factual	correct	ok	factual	released	option_probability		gt
Jev	medhallu	test	medhallu-test-0943-hal	verdict	medhallu-test-0943	3.2130000000000006e-05	0.13270042700000317	hallucinated	1.0	hallucinated	correct	ok	hallucinated	released	option_probability		hal
Jev	medhallu	test	medhallu-test-0944-gt	verdict	medhallu-test-0944	3.7212e-05	0.12139378300000203	hallucinated	0.58	factual	incorrect	ok	factual	released	option_probability		gt
Jev	medhallu	test	medhallu-test-0944-hal	verdict	medhallu-test-0944	3.4398000000000005e-05	0.12359024600000623	hallucinated	1.0	hallucinated	correct	ok	hallucinated	released	option_probability		hal
Jev	medhallu	test	medhallu-test-0945-gt	verdict	medhallu-test-0945	3.6792e-05	0.17961420199999623	hallucinated	0.7	factual	incorrect	ok	factual	released	option_probability		gt
Jev	medhallu	test	medhallu-test-0945-hal	verdict	medhallu-test-0945	3.8514000000000004e-05	0.15503957299999627	hallucinated	1.0	hallucinated	correct	ok	hallucinated	released	option_probability		hal
Jev	medhallu	test	medhallu-test-0946-gt	verdict	medhallu-test-0946	3.7380000000000005e-05	0.11221077099999377	factual	0.9	factual	correct	ok	factual	released	option_probability		gt
Jev	medhallu	test	medhallu-test-0946-hal	verdict	medhallu-test-0946	3.7002e-05	0.2255853380000019	hallucinated	1.0	hallucinated	correct	ok	hallucinated	released	option_probability		hal
Jev	medhallu	test	medhallu-test-0947-gt	verdict	medhallu-test-0947	3.2634000000000006e-05	0.1419591639999993	factual	0.75	factual	correct	ok	factual	released	option_probability		gt
Jev	medhallu	test	medhallu-test-0947-hal	verdict	medhallu-test-0947	3.1962e-05	0.1594749759999985	hallucinated	1.0	hallucinated	correct	ok	hallucinated	released	option_probability		hal
Jev	medhallu	test	medhallu-test-0948-gt	verdict	medhallu-test-0948	3.662400000000001e-05	0.13112868400000366	factual	0.96	factual	correct	ok	factual	released	option_probability		gt
Jev	medhallu	test	medhallu-test-0948-hal	verdict	medhallu-test-0948	3.6036000000000005e-05	0.12103761300001281	hallucinated	1.0	hallucinated	correct	ok	hallucinated	released	option_probability		hal
Jev	medhallu	test	medhallu-test-0949-gt	verdict	medhallu-test-0949	3.864e-05	0.10829745700000615	factual	0.84	factual	correct	ok	factual	released	option_probability		gt
Jev	medhallu	test	medhallu-test-0949-hal	verdict	medhallu-test-0949	3.7086000000000004e-05	0.1668093199999987	hallucinated	1.0	hallucinated	correct	ok	hallucinated	released	option_probability		hal
Jev	medhallu	test	medhallu-test-0950-gt	verdict	medhallu-test-0950	3.4524000000000004e-05	0.11957671399999015	factual	0.99	factual	correct	ok	factual	released	option_probability		gt
Jev	medhallu	test	medhallu-test-0950-hal	verdict	medhallu-test-0950	3.465e-05	0.11510613600000852	hallucinated	1.0	hallucinated	correct	ok	hallucinated	released	option_probability		hal
Jev	medhallu	test	medhallu-test-0951-gt	verdict	medhallu-test-0951	3.7170000000000005e-05	0.10968678499999385	factual	0.99	factual	correct	ok	factual	released	option_probability		gt
Jev	medhallu	test	medhallu-test-0951-hal	verdict	medhallu-test-0951	3.683400000000001e-05	0.1446351700000008	hallucinated	1.0	hallucinated	correct	ok	hallucinated	released	option_probability		hal
Jev	medhallu	test	medhallu-test-0952-gt	verdict	medhallu-test-0952	3.3096e-05	0.12554958399999805	factual	0.98	factual	correct	ok	factual	released	option_probability		gt
Jev	medhallu	test	medhallu-test-0952-hal	verdict	medhallu-test-0952	3.3432e-05	0.14249465000000328	hallucinated	1.0	hallucinated	correct	ok	hallucinated	released	option_probability		hal
Jev	medhallu	test	medhallu-test-0953-gt	verdict	medhallu-test-0953	3.1962e-05	0.1719228040000047	factual	1.0	factual	correct	ok	factual	released	option_probability		gt
Jev	medhallu	test	medhallu-test-0953-hal	verdict	medhallu-test-0953	3.334800000000001e-05	0.11351486899999941	hallucinated	0.97	hallucinated	correct	ok	hallucinated	released	option_probability		hal
Jev	medhallu	test	medhallu-test-0954-gt	verdict	medhallu-test-0954	3.4608000000000005e-05	0.13556192899999076	factual	0.65	factual	correct	ok	factual	released	option_probability		gt
Jev	medhallu	test	medhallu-test-0954-hal	verdict	medhallu-test-0954	3.385200000000001e-05	0.14098668700000871	hallucinated	1.0	hallucinated	correct	ok	hallucinated	released	option_probability		hal
Jev	medhallu	test	medhallu-test-0955-gt	verdict	medhallu-test-0955	3.385200000000001e-05	0.30853445699999327	hallucinated	0.85	factual	incorrect	ok	factual	released	option_probability		gt
Jev	medhallu	test	medhallu-test-0955-hal	verdict	medhallu-test-0955	3.3306e-05	0.14744348700000387	hallucinated	1.0	hallucinated	correct	ok	hallucinated	released	option_probability		hal
Jev	medhallu	test	medhallu-test-0956-gt	verdict	medhallu-test-0956	5.0694000000000006e-05	0.10753635900000802	factual	0.76	factual	correct	ok	factual	released	option_probability		gt
Jev	medhallu	test	medhallu-test-0956-hal	verdict	medhallu-test-0956	4.7922000000000006e-05	0.10920525199999531	hallucinated	0.99	hallucinated	correct	ok	hallucinated	released	option_probability		hal
Jev	medhallu	test	medhallu-test-0957-gt	verdict	medhallu-test-0957	4.0488e-05	0.14761376100000234	hallucinated	0.92	factual	incorrect	ok	factual	released	option_probability		gt
Jev	medhallu	test	medhallu-test-0957-hal	verdict	medhallu-test-0957	3.9564e-05	0.12396817300000862	hallucinated	0.99	hallucinated	correct	ok	hallucinated	released	option_probability		hal
Jev	medhallu	test	medhallu-test-0958-gt	verdict	medhallu-test-0958	3.6582e-05	0.1387186840000112	factual	0.98	factual	correct	ok	factual	released	option_probability		gt
Jev	medhallu	test	medhallu-test-0958-hal	verdict	medhallu-test-0958	3.7086000000000004e-05	0.11944825099999434	hallucinated	1.0	hallucinated	correct	ok	hallucinated	released	option_probability		hal
Jev	medhallu	test	medhallu-test-0959-gt	verdict	medhallu-test-0959	3.5574e-05	0.1121272670000053	hallucinated	0.78	factual	incorrect	ok	factual	released	option_probability		gt
Jev	medhallu	test	medhallu-test-0959-hal	verdict	medhallu-test-0959	3.5322000000000005e-05	0.11534973199999854	hallucinated	1.0	hallucinated	correct	ok	hallucinated	released	option_probability		hal
Jev	medhallu	test	medhallu-test-0960-gt	verdict	medhallu-test-0960	3.591000000000001e-05	0.11365067200000567	hallucinated	0.57	factual	incorrect	ok	factual	released	option_probability		gt
Jev	medhallu	test	medhallu-test-0960-hal	verdict	medhallu-test-0960	3.4902000000000006e-05	0.11056375100000082	hallucinated	1.0	hallucinated	correct	ok	hallucinated	released	option_probability		hal
Jev	medhallu	test	medhallu-test-0961-gt	verdict	medhallu-test-0961	4.2000000000000004e-05	0.13433167299999127	factual	0.67	factual	correct	ok	factual	released	option_probability		gt
Jev	medhallu	test	medhallu-test-0961-hal	verdict	medhallu-test-0961	4.2630000000000004e-05	0.1479903959999973	hallucinated	1.0	hallucinated	correct	ok	hallucinated	released	option_probability		hal
Jev	medhallu	test	medhallu-test-0962-gt	verdict	medhallu-test-0962	4.2378000000000007e-05	0.10402125500000636	factual	0.9	factual	correct	ok	factual	released	option_probability		gt
Jev	medhallu	test	medhallu-test-0962-hal	verdict	medhallu-test-0962	4.0782000000000004e-05	0.11671248599999728	hallucinated	1.0	hallucinated	correct	ok	hallucinated	released	option_probability		hal
Jev	medhallu	test	medhallu-test-0963-gt	verdict	medhallu-test-0963	3.6288e-05	0.15785948399999938	hallucinated	0.88	factual	incorrect	ok	factual	released	option_probability		gt
Jev	medhallu	test	medhallu-test-0963-hal	verdict	medhallu-test-0963	3.7422e-05	0.13342975900000908	hallucinated	1.0	hallucinated	correct	ok	hallucinated	released	option_probability		hal
Jev	medhallu	test	medhallu-test-0964-gt	verdict	medhallu-test-0964	3.641400000000001e-05	0.17695163100000855	factual	1.0	factual	correct	ok	factual	released	option_probability		gt
Jev	medhallu	test	medhallu-test-0964-hal	verdict	medhallu-test-0964	3.6372000000000003e-05	0.1485414440000028	hallucinated	1.0	hallucinated	correct	ok	hallucinated	released	option_probability		hal
Jev	medhallu	test	medhallu-test-0965-gt	verdict	medhallu-test-0965	3.292800000000001e-05	0.14324070899999697	hallucinated	0.78	factual	incorrect	ok	factual	released	option_probability		gt
Jev	medhallu	test	medhallu-test-0965-hal	verdict	medhallu-test-0965	3.1920000000000006e-05	0.14343444000000716	hallucinated	1.0	hallucinated	correct	ok	hallucinated	released	option_probability		hal
Jev	medhallu	test	medhallu-test-0966-gt	verdict	medhallu-test-0966	3.108000000000001e-05	0.11858499699999925	factual	0.98	factual	correct	ok	factual	released	option_probability		gt
Jev	medhallu	test	medhallu-test-0966-hal	verdict	medhallu-test-0966	3.1122000000000005e-05	0.11052441200000374	hallucinated	1.0	hallucinated	correct	ok	hallucinated	released	option_probability		hal
Jev	medhallu	test	medhallu-test-0967-gt	verdict	medhallu-test-0967	3.8598000000000006e-05	0.14265833599999667	factual	0.98	factual	correct	ok	factual	released	option_probability		gt
Jev	medhallu	test	medhallu-test-0967-hal	verdict	medhallu-test-0967	3.8178000000000006e-05	0.13816742699999907	hallucinated	1.0	hallucinated	correct	ok	hallucinated	released	option_probability		hal
Jev	medhallu	test	medhallu-test-0968-gt	verdict	medhallu-test-0968	3.3684000000000005e-05	0.10727398400000254	factual	0.57	factual	correct	ok	factual	released	option_probability		gt
Jev	medhallu	test	medhallu-test-0968-hal	verdict	medhallu-test-0968	3.3054000000000006e-05	0.11450385199999857	hallucinated	1.0	hallucinated	correct	ok	hallucinated	released	option_probability		hal
Jev	medhallu	test	medhallu-test-0969-gt	verdict	medhallu-test-0969	3.4398000000000005e-05	0.1921154210000111	factual	0.98	factual	correct	ok	factual	released	option_probability		gt
Jev	medhallu	test	medhallu-test-0969-hal	verdict	medhallu-test-0969	3.4818000000000004e-05	0.14635125599998844	hallucinated	1.0	hallucinated	correct	ok	hallucinated	released	option_probability		hal
Jev	medhallu	test	medhallu-test-0970-gt	verdict	medhallu-test-0970	2.9610000000000003e-05	0.1362517639999936	factual	1.0	factual	correct	ok	factual	released	option_probability		gt
Jev	medhallu	test	medhallu-test-0970-hal	verdict	medhallu-test-0970	2.9190000000000003e-05	0.15156015200000184	hallucinated	0.99	hallucinated	correct	ok	hallucinated	released	option_probability		hal
Jev	medhallu	test	medhallu-test-0971-gt	verdict	medhallu-test-0971	4.0992e-05	0.15346581099998957	factual	0.99	factual	correct	ok	factual	released	option_probability		gt
Jev	medhallu	test	medhallu-test-0971-hal	verdict	medhallu-test-0971	4.0866000000000005e-05	0.18556113799999707	hallucinated	1.0	hallucinated	correct	ok	hallucinated	released	option_probability		hal
Jev	medhallu	test	medhallu-test-0972-gt	verdict	medhallu-test-0972	3.641400000000001e-05	0.20602946900000063	factual	0.99	factual	correct	ok	factual	released	option_probability		gt
Jev	medhallu	test	medhallu-test-0972-hal	verdict	medhallu-test-0972	3.5532000000000005e-05	0.20769869299999755	hallucinated	1.0	hallucinated	correct	ok	hallucinated	released	option_probability		hal
Jev	medhallu	test	medhallu-test-0973-gt	verdict	medhallu-test-0973	3.2802e-05	0.1598628590000004	factual	0.83	factual	correct	ok	factual	released	option_probability		gt
Jev	medhallu	test	medhallu-test-0973-hal	verdict	medhallu-test-0973	3.2382e-05	0.15573470600000405	hallucinated	1.0	hallucinated	correct	ok	hallucinated	released	option_probability		hal
Jev	medhallu	test	medhallu-test-0974-gt	verdict	medhallu-test-0974	3.4944e-05	0.1407597580000015	factual	0.98	factual	correct	ok	factual	released	option_probability		gt
Jev	medhallu	test	medhallu-test-0974-hal	verdict	medhallu-test-0974	3.3936e-05	0.15435879100000705	hallucinated	0.96	hallucinated	correct	ok	hallucinated	released	option_probability		hal
Jev	medhallu	test	medhallu-test-0975-gt	verdict	medhallu-test-0975	3.364200000000001e-05	0.11642950099999894	hallucinated	0.91	factual	incorrect	ok	factual	released	option_probability		gt
Jev	medhallu	test	medhallu-test-0975-hal	verdict	medhallu-test-0975	3.242400000000001e-05	0.10425707900000702	hallucinated	1.0	hallucinated	correct	ok	hallucinated	released	option_probability		hal
Jev	medhallu	test	medhallu-test-0976-gt	verdict	medhallu-test-0976	3.7296000000000003e-05	0.17759778799999992	factual	0.65	factual	correct	ok	factual	released	option_probability		gt
Jev	medhallu	test	medhallu-test-0976-hal	verdict	medhallu-test-0976	3.6540000000000006e-05	0.1346739859999957	hallucinated	0.99	hallucinated	correct	ok	hallucinated	released	option_probability		hal
Jev	medhallu	test	medhallu-test-0977-gt	verdict	medhallu-test-0977	3.150000000000001e-05	0.1337843219999968	factual	0.71	factual	correct	ok	factual	released	option_probability		gt
Jev	medhallu	test	medhallu-test-0977-hal	verdict	medhallu-test-0977	3.2886e-05	0.12768291700000134	hallucinated	0.99	hallucinated	correct	ok	hallucinated	released	option_probability		hal
Jev	medhallu	test	medhallu-test-0978-gt	verdict	medhallu-test-0978	3.6246000000000005e-05	0.1471813419999961	factual	0.84	factual	correct	ok	factual	released	option_probability		gt
Jev	medhallu	test	medhallu-test-0978-hal	verdict	medhallu-test-0978	3.6288e-05	0.14508373600000368	hallucinated	0.99	hallucinated	correct	ok	hallucinated	released	option_probability		hal
Jev	medhallu	test	medhallu-test-0979-gt	verdict	medhallu-test-0979	3.3306e-05	0.13218603299999643	factual	0.57	factual	correct	ok	factual	released	option_probability		gt
Jev	medhallu	test	medhallu-test-0979-hal	verdict	medhallu-test-0979	3.2466000000000004e-05	0.12835719800000334	hallucinated	1.0	hallucinated	correct	ok	hallucinated	released	option_probability		hal
Jev	medhallu	test	medhallu-test-0980-gt	verdict	medhallu-test-0980	3.456600000000001e-05	0.16409398800000474	factual	0.85	factual	correct	ok	factual	released	option_probability		gt
Jev	medhallu	test	medhallu-test-0980-hal	verdict	medhallu-test-0980	3.385200000000001e-05	0.11133171199999481	hallucinated	1.0	hallucinated	correct	ok	hallucinated	released	option_probability		hal
Jev	medhallu	test	medhallu-test-0981-gt	verdict	medhallu-test-0981	3.3390000000000004e-05	0.16108612400000766	factual	0.74	factual	correct	ok	factual	released	option_probability		gt
Jev	medhallu	test	medhallu-test-0981-hal	verdict	medhallu-test-0981	3.2256000000000004e-05	0.1336121319999961	hallucinated	1.0	hallucinated	correct	ok	hallucinated	released	option_probability		hal
Jev	medhallu	test	medhallu-test-0982-gt	verdict	medhallu-test-0982	3.8304000000000005e-05	0.1771498170000001	hallucinated	0.54	factual	incorrect	ok	factual	released	option_probability		gt
Jev	medhallu	test	medhallu-test-0982-hal	verdict	medhallu-test-0982	3.8094000000000005e-05	0.11355009000000393	hallucinated	0.99	hallucinated	correct	ok	hallucinated	released	option_probability		hal
Jev	medhallu	test	medhallu-test-0983-gt	verdict	medhallu-test-0983	3.1836000000000005e-05	0.134196768999999	factual	0.91	factual	correct	ok	factual	released	option_probability		gt
Jev	medhallu	test	medhallu-test-0983-hal	verdict	medhallu-test-0983	3.5952000000000004e-05	0.125968033999996	hallucinated	1.0	hallucinated	correct	ok	hallucinated	released	option_probability		hal
Jev	medhallu	test	medhallu-test-0984-gt	verdict	medhallu-test-0984	3.5028000000000004e-05	0.19038296200000104	hallucinated	0.54	factual	incorrect	ok	factual	released	option_probability		gt
Jev	medhallu	test	medhallu-test-0984-hal	verdict	medhallu-test-0984	3.3306e-05	0.14618251400000304	hallucinated	1.0	hallucinated	correct	ok	hallucinated	released	option_probability		hal
Jev	medhallu	test	medhallu-test-0985-gt	verdict	medhallu-test-0985	2.8602000000000005e-05	0.1114742759999956	factual	0.99	factual	correct	ok	factual	released	option_probability		gt
Jev	medhallu	test	medhallu-test-0985-hal	verdict	medhallu-test-0985	2.8728000000000003e-05	0.13513487799998813	hallucinated	1.0	hallucinated	correct	ok	hallucinated	released	option_probability		hal
Jev	medhallu	test	medhallu-test-0986-gt	verdict	medhallu-test-0986	3.3684000000000005e-05	0.16385089300000288	factual	0.88	factual	correct	ok	factual	released	option_probability		gt
Jev	medhallu	test	medhallu-test-0986-hal	verdict	medhallu-test-0986	3.3474000000000005e-05	0.16430582699999263	hallucinated	1.0	hallucinated	correct	ok	hallucinated	released	option_probability		hal
Jev	medhallu	test	medhallu-test-0987-gt	verdict	medhallu-test-0987	3.5532000000000005e-05	0.1526757369999956	factual	0.89	factual	correct	ok	factual	released	option_probability		gt
Jev	medhallu	test	medhallu-test-0987-hal	verdict	medhallu-test-0987	3.5658e-05	0.15293330299999752	hallucinated	1.0	hallucinated	correct	ok	hallucinated	released	option_probability		hal
Jev	medhallu	test	medhallu-test-0988-gt	verdict	medhallu-test-0988	2.7678000000000005e-05	0.11754358400000342	factual	0.75	factual	correct	ok	factual	released	option_probability		gt
Jev	medhallu	test	medhallu-test-0988-hal	verdict	medhallu-test-0988	2.7468000000000002e-05	0.1266888030000075	hallucinated	1.0	hallucinated	correct	ok	hallucinated	released	option_probability		hal
Jev	medhallu	test	medhallu-test-0989-gt	verdict	medhallu-test-0989	2.9442000000000004e-05	0.13332538199999533	factual	0.88	factual	correct	ok	factual	released	option_probability		gt
Jev	medhallu	test	medhallu-test-0989-hal	verdict	medhallu-test-0989	2.7972000000000003e-05	0.13618406099999447	hallucinated	1.0	hallucinated	correct	ok	hallucinated	released	option_probability		hal
Jev	medhallu	test	medhallu-test-0990-gt	verdict	medhallu-test-0990	3.7506e-05	0.13757451800000808	hallucinated	0.54	factual	incorrect	ok	factual	released	option_probability		gt
Jev	medhallu	test	medhallu-test-0990-hal	verdict	medhallu-test-0990	4.011000000000001e-05	0.13052765499999452	hallucinated	1.0	hallucinated	correct	ok	hallucinated	released	option_probability		hal
Jev	medhallu	test	medhallu-test-0991-gt	verdict	medhallu-test-0991	3.242400000000001e-05	0.11783190599999216	hallucinated	0.65	factual	incorrect	ok	factual	released	option_probability		gt
Jev	medhallu	test	medhallu-test-0991-hal	verdict	medhallu-test-0991	3.2802e-05	0.13422612400000844	hallucinated	1.0	hallucinated	correct	ok	hallucinated	released	option_probability		hal
Jev	medhallu	test	medhallu-test-0992-gt	verdict	medhallu-test-0992	4.4352000000000005e-05	0.171956384000012	factual	0.99	factual	correct	ok	factual	released	option_probability		gt
Jev	medhallu	test	medhallu-test-0992-hal	verdict	medhallu-test-0992	4.380600000000001e-05	0.14694760300000098	hallucinated	1.0	hallucinated	correct	ok	hallucinated	released	option_probability		hal
Jev	medhallu	test	medhallu-test-0993-gt	verdict	medhallu-test-0993	3.0282000000000002e-05	0.14576935499999877	factual	0.77	factual	correct	ok	factual	released	option_probability		gt
Jev	medhallu	test	medhallu-test-0993-hal	verdict	medhallu-test-0993	3.0030000000000006e-05	0.12296135300000799	hallucinated	1.0	hallucinated	correct	ok	hallucinated	released	option_probability		hal
Jev	medhallu	test	medhallu-test-0994-gt	verdict	medhallu-test-0994	4.053000000000001e-05	0.16361020300000462	hallucinated	0.53	factual	incorrect	ok	factual	released	option_probability		gt
Jev	medhallu	test	medhallu-test-0994-hal	verdict	medhallu-test-0994	4.0026000000000006e-05	0.1580250220000039	hallucinated	1.0	hallucinated	correct	ok	hallucinated	released	option_probability		hal
Jev	medhallu	test	medhallu-test-0995-gt	verdict	medhallu-test-0995	3.2802e-05	0.12117497100000207	factual	0.92	factual	correct	ok	factual	released	option_probability		gt
Jev	medhallu	test	medhallu-test-0995-hal	verdict	medhallu-test-0995	3.2130000000000006e-05	0.1249204519999978	hallucinated	0.99	hallucinated	correct	ok	hallucinated	released	option_probability		hal
Jev	medhallu	test	medhallu-test-0996-gt	verdict	medhallu-test-0996	2.8602000000000005e-05	0.11481270599999505	factual	0.81	factual	correct	ok	factual	released	option_probability		gt
Jev	medhallu	test	medhallu-test-0996-hal	verdict	medhallu-test-0996	2.8854000000000005e-05	0.12886723299999403	hallucinated	0.99	hallucinated	correct	ok	hallucinated	released	option_probability		hal
Jev	medhallu	test	medhallu-test-0997-gt	verdict	medhallu-test-0997	3.0492000000000006e-05	0.14305488999998772	factual	0.79	factual	correct	ok	factual	released	option_probability		gt
Jev	medhallu	test	medhallu-test-0997-hal	verdict	medhallu-test-0997	3.0198000000000005e-05	0.13312906800000235	hallucinated	1.0	hallucinated	correct	ok	hallucinated	released	option_probability		hal
Jev	medhallu	test	medhallu-test-0998-gt	verdict	medhallu-test-0998	3.7716e-05	0.1318486280000002	hallucinated	0.99	factual	incorrect	ok	factual	released	option_probability		gt
Jev	medhallu	test	medhallu-test-0998-hal	verdict	medhallu-test-0998	3.683400000000001e-05	0.11983989800000927	hallucinated	1.0	hallucinated	correct	ok	hallucinated	released	option_probability		hal
Jev	medhallu	test	medhallu-test-0999-gt	verdict	medhallu-test-0999	3.754800000000001e-05	0.12344034099999135	factual	0.96	factual	correct	ok	factual	released	option_probability		gt
Jev	medhallu	test	medhallu-test-0999-hal	verdict	medhallu-test-0999	3.7422e-05	0.11597557999999708	hallucinated	0.91	hallucinated	correct	ok	hallucinated	released	option_probability		hal
Clef	medhallu	test	medhallu-test-0000-gt	verdict	medhallu-test-0000	0.00018216	0.21261445805430412	factual	0.9676	factual	correct	ok	factual	released	option_probability		gt
Clef	medhallu	test	medhallu-test-0000-hal	verdict	medhallu-test-0000	0.00016104	0.31699879211373627	hallucinated	0.8309	hallucinated	correct	ok	hallucinated	released	option_probability		hal
Clef	medhallu	test	medhallu-test-0001-gt	verdict	medhallu-test-0001	0.00016151999999999998	0.2818344170227647	factual	0.9442	factual	correct	ok	factual	released	option_probability		gt
Clef	medhallu	test	medhallu-test-0001-hal	verdict	medhallu-test-0001	0.0001572	0.5176019999198616	factual	0.6928	hallucinated	incorrect	ok	hallucinated	released	option_probability		hal
Clef	medhallu	test	medhallu-test-0002-gt	verdict	medhallu-test-0002	0.00012383999999999998	0.3509565410204232	factual	0.962	factual	correct	ok	factual	released	option_probability		gt
Clef	medhallu	test	medhallu-test-0002-hal	verdict	medhallu-test-0002	0.00012623999999999998	0.40746783395297825	factual	0.543	hallucinated	incorrect	ok	hallucinated	released	option_probability		hal
Clef	medhallu	test	medhallu-test-0003-gt	verdict	medhallu-test-0003	0.00016488	0.7778861250262707	factual	0.8885	factual	correct	ok	factual	released	option_probability		gt
Clef	medhallu	test	medhallu-test-0003-hal	verdict	medhallu-test-0003	0.00015575999999999999	0.20464058383367956	factual	0.8271	hallucinated	incorrect	ok	hallucinated	released	option_probability		hal
Clef	medhallu	test	medhallu-test-0004-gt	verdict	medhallu-test-0004	0.00016248	0.1564182920847088	factual	0.9692	factual	correct	ok	factual	released	option_probability		gt
Clef	medhallu	test	medhallu-test-0004-hal	verdict	medhallu-test-0004	0.00013656	0.22362854215316474	factual	0.8973	hallucinated	incorrect	ok	hallucinated	released	option_probability		hal
Clef	medhallu	test	medhallu-test-0005-gt	verdict	medhallu-test-0005	0.00014856	0.2465113748330623	factual	0.9455	factual	correct	ok	factual	released	option_probability		gt
Clef	medhallu	test	medhallu-test-0005-hal	verdict	medhallu-test-0005	0.00014544	0.2176220000255853	hallucinated	0.7372	hallucinated	correct	ok	hallucinated	released	option_probability		hal
Clef	medhallu	test	medhallu-test-0006-gt	verdict	medhallu-test-0006	0.00015528	0.24547399999573827	factual	0.9417	factual	correct	ok	factual	released	option_probability		gt
Clef	medhallu	test	medhallu-test-0006-hal	verdict	medhallu-test-0006	0.0001464	0.16798708285205066	hallucinated	0.8893	hallucinated	correct	ok	hallucinated	released	option_probability		hal
Clef	medhallu	test	medhallu-test-0007-gt	verdict	medhallu-test-0007	0.00015432	0.4237803341820836	factual	0.871	factual	correct	ok	factual	released	option_probability		gt
Clef	medhallu	test	medhallu-test-0007-hal	verdict	medhallu-test-0007	0.00014208	0.2748370829503983	factual	0.8152	hallucinated	incorrect	ok	hallucinated	released	option_probability		hal
Clef	medhallu	test	medhallu-test-0008-gt	verdict	medhallu-test-0008	0.00012096	0.23345008282922208	factual	0.9585	factual	correct	ok	factual	released	option_probability		gt
Clef	medhallu	test	medhallu-test-0008-hal	verdict	medhallu-test-0008	0.00012216	0.23467287491075695	hallucinated	0.8843	hallucinated	correct	ok	hallucinated	released	option_probability		hal
Clef	medhallu	test	medhallu-test-0009-gt	verdict	medhallu-test-0009	0.00019776	0.2774712920654565	factual	0.968	factual	correct	ok	factual	released	option_probability		gt
Clef	medhallu	test	medhallu-test-0009-hal	verdict	medhallu-test-0009	0.00019128	0.2921483328100294	hallucinated	0.6392	hallucinated	correct	ok	hallucinated	released	option_probability		hal
Clef	medhallu	test	medhallu-test-0010-gt	verdict	medhallu-test-0010	0.00014328	0.2248618749435991	factual	0.6919	factual	correct	ok	factual	released	option_probability		gt
Clef	medhallu	test	medhallu-test-0010-hal	verdict	medhallu-test-0010	0.00013344	0.18790845898911357	hallucinated	0.8171	hallucinated	correct	ok	hallucinated	released	option_probability		hal
Clef	medhallu	test	medhallu-test-0011-gt	verdict	medhallu-test-0011	0.00016272	0.2668143331538886	factual	0.9225	factual	correct	ok	factual	released	option_probability		gt
Clef	medhallu	test	medhallu-test-0011-hal	verdict	medhallu-test-0011	0.00015888	0.2617980840150267	factual	0.6261	hallucinated	incorrect	ok	hallucinated	released	option_probability		hal
Clef	medhallu	test	medhallu-test-0012-gt	verdict	medhallu-test-0012	0.00016368	0.2528482498601079	hallucinated	0.7023	factual	incorrect	ok	factual	released	option_probability		gt
Clef	medhallu	test	medhallu-test-0012-hal	verdict	medhallu-test-0012	0.00016296	0.27465787483379245	factual	0.9717	hallucinated	incorrect	ok	hallucinated	released	option_probability		hal
Clef	medhallu	test	medhallu-test-0013-gt	verdict	medhallu-test-0013	0.00015384	0.3391834588255733	factual	0.9706	factual	correct	ok	factual	released	option_probability		gt
Clef	medhallu	test	medhallu-test-0013-hal	verdict	medhallu-test-0013	0.00014448	0.6416791249066591	hallucinated	0.8216	hallucinated	correct	ok	hallucinated	released	option_probability		hal
Clef	medhallu	test	medhallu-test-0014-gt	verdict	medhallu-test-0014	0.00014063999999999998	0.34355316683650017	factual	0.9851	factual	correct	ok	factual	released	option_probability		gt
Clef	medhallu	test	medhallu-test-0014-hal	verdict	medhallu-test-0014	0.00013487999999999998	0.275560500100255	hallucinated	0.6678	hallucinated	correct	ok	hallucinated	released	option_probability		hal
Clef	medhallu	test	medhallu-test-0015-gt	verdict	medhallu-test-0015	0.00018144	0.20668395794928074	factual	0.9683	factual	correct	ok	factual	released	option_probability		gt
Clef	medhallu	test	medhallu-test-0015-hal	verdict	medhallu-test-0015	0.00018936	0.36684304219670594	hallucinated	0.941	hallucinated	correct	ok	hallucinated	released	option_probability		hal
Clef	medhallu	test	medhallu-test-0016-gt	verdict	medhallu-test-0016	0.00016775999999999998	0.2475917919073254	factual	0.8185	factual	correct	ok	factual	released	option_probability		gt
Clef	medhallu	test	medhallu-test-0016-hal	verdict	medhallu-test-0016	0.00015503999999999998	0.19766466692090034	factual	0.8863	hallucinated	incorrect	ok	hallucinated	released	option_probability		hal
Clef	medhallu	test	medhallu-test-0017-gt	verdict	medhallu-test-0017	0.00010344	0.3735847920179367	factual	0.93	factual	correct	ok	factual	released	option_probability		gt
Clef	medhallu	test	medhallu-test-0017-hal	verdict	medhallu-test-0017	0.00010632	0.22881170804612339	factual	0.9645	hallucinated	incorrect	ok	hallucinated	released	option_probability		hal
Clef	medhallu	test	medhallu-test-0018-gt	verdict	medhallu-test-0018	0.00013944	0.2068644999526441	factual	0.9864	factual	correct	ok	factual	released	option_probability		gt
Clef	medhallu	test	medhallu-test-0018-hal	verdict	medhallu-test-0018	0.00013896	0.3029937499668449	factual	0.8604	hallucinated	incorrect	ok	hallucinated	released	option_probability		hal
Clef	medhallu	test	medhallu-test-0019-gt	verdict	medhallu-test-0019	0.00015816	0.16715641715563834	factual	0.9802	factual	correct	ok	factual	released	option_probability		gt
Clef	medhallu	test	medhallu-test-0019-hal	verdict	medhallu-test-0019	0.00016416	0.19262924999929965	hallucinated	0.9022	hallucinated	correct	ok	hallucinated	released	option_probability		hal
Clef	medhallu	test	medhallu-test-0020-gt	verdict	medhallu-test-0020	0.0001584	0.3031776661518961	hallucinated	0.5016	factual	incorrect	ok	factual	released	option_probability		gt
Clef	medhallu	test	medhallu-test-0020-hal	verdict	medhallu-test-0020	0.0001548	0.31814870797097683	hallucinated	0.8995	hallucinated	correct	ok	hallucinated	released	option_probability		hal
Clef	medhallu	test	medhallu-test-0021-gt	verdict	medhallu-test-0021	0.00012552	0.21476999996230006	factual	0.9835	factual	correct	ok	factual	released	option_probability		gt
Clef	medhallu	test	medhallu-test-0021-hal	verdict	medhallu-test-0021	0.00012288	0.21679616696201265	hallucinated	0.7113	hallucinated	correct	ok	hallucinated	released	option_probability		hal
Clef	medhallu	test	medhallu-test-0022-gt	verdict	medhallu-test-0022	0.00015096	0.23855916713364422	factual	0.967	factual	correct	ok	factual	released	option_probability		gt
Clef	medhallu	test	medhallu-test-0022-hal	verdict	medhallu-test-0022	0.00014784	0.6219510831870139	hallucinated	0.9323	hallucinated	correct	ok	hallucinated	released	option_probability		hal
Clef	medhallu	test	medhallu-test-0023-gt	verdict	medhallu-test-0023	0.00015768	0.2694973750039935	factual	0.9739	factual	correct	ok	factual	released	option_probability		gt
Clef	medhallu	test	medhallu-test-0023-hal	verdict	medhallu-test-0023	0.00015335999999999998	0.23130287509411573	hallucinated	0.5619	hallucinated	correct	ok	hallucinated	released	option_probability		hal
Clef	medhallu	test	medhallu-test-0024-gt	verdict	medhallu-test-0024	0.0001548	0.292933874996379	factual	0.9555	factual	correct	ok	factual	released	option_probability		gt
Clef	medhallu	test	medhallu-test-0024-hal	verdict	medhallu-test-0024	0.00015984000000000001	0.3444980410858989	hallucinated	0.9291	hallucinated	correct	ok	hallucinated	released	option_probability		hal
Clef	medhallu	test	medhallu-test-0025-gt	verdict	medhallu-test-0025	0.00012816	0.21804250008426607	factual	0.9699	factual	correct	ok	factual	released	option_probability		gt
Clef	medhallu	test	medhallu-test-0025-hal	verdict	medhallu-test-0025	0.0001176	0.24869133299216628	hallucinated	0.6712	hallucinated	correct	ok	hallucinated	released	option_probability		hal
Clef	medhallu	test	medhallu-test-0026-gt	verdict	medhallu-test-0026	0.00016248	0.20549195795319974	factual	0.9204	factual	correct	ok	factual	released	option_probability		gt
Clef	medhallu	test	medhallu-test-0026-hal	verdict	medhallu-test-0026	0.000156	0.1722977920435369	hallucinated	0.8757	hallucinated	correct	ok	hallucinated	released	option_probability		hal
Clef	medhallu	test	medhallu-test-0027-gt	verdict	medhallu-test-0027	0.00015263999999999998	0.27673320891335607	factual	0.7801	factual	correct	ok	factual	released	option_probability		gt
Clef	medhallu	test	medhallu-test-0027-hal	verdict	medhallu-test-0027	0.00015263999999999998	0.41689845779910684	factual	0.7885	hallucinated	incorrect	ok	hallucinated	released	option_probability		hal
Clef	medhallu	test	medhallu-test-0028-gt	verdict	medhallu-test-0028	0.00011711999999999999	0.1881059999577701	factual	0.9555	factual	correct	ok	factual	released	option_probability		gt
Clef	medhallu	test	medhallu-test-0028-hal	verdict	medhallu-test-0028	0.00012312	0.4530353748705238	hallucinated	0.8881	hallucinated	correct	ok	hallucinated	released	option_probability		hal
Clef	medhallu	test	medhallu-test-0029-gt	verdict	medhallu-test-0029	0.000132	0.25292712496593595	factual	0.9841	factual	correct	ok	factual	released	option_probability		gt
Clef	medhallu	test	medhallu-test-0029-hal	verdict	medhallu-test-0029	0.00012167999999999999	0.18804812501184642	factual	0.7928	hallucinated	incorrect	ok	hallucinated	released	option_probability		hal
Clef	medhallu	test	medhallu-test-0030-gt	verdict	medhallu-test-0030	0.00013968000000000002	0.32166104204952717	factual	0.9726	factual	correct	ok	factual	released	option_probability		gt
Clef	medhallu	test	medhallu-test-0030-hal	verdict	medhallu-test-0030	0.00013848	0.2676962499972433	hallucinated	0.8886	hallucinated	correct	ok	hallucinated	released	option_probability		hal
Clef	medhallu	test	medhallu-test-0031-gt	verdict	medhallu-test-0031	0.00013128	0.2724446249194443	factual	0.8345	factual	correct	ok	factual	released	option_probability		gt
Clef	medhallu	test	medhallu-test-0031-hal	verdict	medhallu-test-0031	0.00013031999999999999	0.25593883311375976	factual	0.7873	hallucinated	incorrect	ok	hallucinated	released	option_probability		hal
Clef	medhallu	test	medhallu-test-0032-gt	verdict	medhallu-test-0032	0.00010536	0.2732431248296052	factual	0.9667	factual	correct	ok	factual	released	option_probability		gt
Clef	medhallu	test	medhallu-test-0032-hal	verdict	medhallu-test-0032	0.00010271999999999999	0.2715897911693901	hallucinated	0.7793	hallucinated	correct	ok	hallucinated	released	option_probability		hal
Clef	medhallu	test	medhallu-test-0033-gt	verdict	medhallu-test-0033	0.0001572	0.5426337497774512	factual	0.9611	factual	correct	ok	factual	released	option_probability		gt
Clef	medhallu	test	medhallu-test-0033-hal	verdict	medhallu-test-0033	0.00016847999999999999	0.22609549993649125	hallucinated	0.8291	hallucinated	correct	ok	hallucinated	released	option_probability		hal
Clef	medhallu	test	medhallu-test-0034-gt	verdict	medhallu-test-0034	0.0001464	0.32114033307880163	factual	0.9784	factual	correct	ok	factual	released	option_probability		gt
Clef	medhallu	test	medhallu-test-0034-hal	verdict	medhallu-test-0034	0.00013991999999999997	0.5978354578837752	hallucinated	0.8952	hallucinated	correct	ok	hallucinated	released	option_probability		hal
Clef	medhallu	test	medhallu-test-0035-gt	verdict	medhallu-test-0035	0.00015096	0.22360999998636544	factual	0.9678	factual	correct	ok	factual	released	option_probability		gt
Clef	medhallu	test	medhallu-test-0035-hal	verdict	medhallu-test-0035	0.00014519999999999998	0.21810249984264374	factual	0.6847	hallucinated	incorrect	ok	hallucinated	released	option_probability		hal
Clef	medhallu	test	medhallu-test-0036-gt	verdict	medhallu-test-0036	0.00014664	0.20436962484382093	factual	0.9519	factual	correct	ok	factual	released	option_probability		gt
Clef	medhallu	test	medhallu-test-0036-hal	verdict	medhallu-test-0036	0.00014472	0.2027035839855671	factual	0.5044	hallucinated	incorrect	ok	hallucinated	released	option_probability		hal
Clef	medhallu	test	medhallu-test-0037-gt	verdict	medhallu-test-0037	0.00017472	0.24520833301357925	factual	0.9771	factual	correct	ok	factual	released	option_probability		gt
Clef	medhallu	test	medhallu-test-0037-hal	verdict	medhallu-test-0037	0.00016584	0.19961529201827943	hallucinated	0.8385	hallucinated	correct	ok	hallucinated	released	option_probability		hal
Clef	medhallu	test	medhallu-test-0038-gt	verdict	medhallu-test-0038	0.00013751999999999997	0.16985154198482633	factual	0.9739	factual	correct	ok	factual	released	option_probability		gt
Clef	medhallu	test	medhallu-test-0038-hal	verdict	medhallu-test-0038	0.000132	0.29217279190197587	factual	0.5109	hallucinated	incorrect	ok	hallucinated	released	option_probability		hal
Clef	medhallu	test	medhallu-test-0039-gt	verdict	medhallu-test-0039	0.00017976	0.27832858404144645	factual	0.9619	factual	correct	ok	factual	released	option_probability		gt
Clef	medhallu	test	medhallu-test-0039-hal	verdict	medhallu-test-0039	0.00018144	0.22315070894546807	hallucinated	0.9238	hallucinated	correct	ok	hallucinated	released	option_probability		hal
Clef	medhallu	test	medhallu-test-0040-gt	verdict	medhallu-test-0040	0.00018287999999999998	0.22770637483336031	factual	0.972	factual	correct	ok	factual	released	option_probability		gt
Clef	medhallu	test	medhallu-test-0040-hal	verdict	medhallu-test-0040	0.00018264	0.2422787498217076	factual	0.7818	hallucinated	incorrect	ok	hallucinated	released	option_probability		hal
Clef	medhallu	test	medhallu-test-0041-gt	verdict	medhallu-test-0041	0.00016176	0.23720195912756026	factual	0.9834	factual	correct	ok	factual	released	option_probability		gt
Clef	medhallu	test	medhallu-test-0041-hal	verdict	medhallu-test-0041	0.00016128	0.15158762503415346	hallucinated	0.9218	hallucinated	correct	ok	hallucinated	released	option_probability		hal
Clef	medhallu	test	medhallu-test-0042-gt	verdict	medhallu-test-0042	0.0001164	0.22575654205866158	factual	0.8843	factual	correct	ok	factual	released	option_probability		gt
Clef	medhallu	test	medhallu-test-0042-hal	verdict	medhallu-test-0042	0.00011567999999999999	0.24050516681745648	hallucinated	0.7933	hallucinated	correct	ok	hallucinated	released	option_probability		hal
Clef	medhallu	test	medhallu-test-0043-gt	verdict	medhallu-test-0043	0.0001692	0.2823650410864502	factual	0.8751	factual	correct	ok	factual	released	option_probability		gt
Clef	medhallu	test	medhallu-test-0043-hal	verdict	medhallu-test-0043	0.00016368	0.3178596659563482	hallucinated	0.8525	hallucinated	correct	ok	hallucinated	released	option_probability		hal
Clef	medhallu	test	medhallu-test-0044-gt	verdict	medhallu-test-0044	0.0001404	0.2562015000730753	factual	0.8634	factual	correct	ok	factual	released	option_probability		gt
Clef	medhallu	test	medhallu-test-0044-hal	verdict	medhallu-test-0044	0.0001284	0.26885062479414046	hallucinated	0.7466	hallucinated	correct	ok	hallucinated	released	option_probability		hal
Clef	medhallu	test	medhallu-test-0045-gt	verdict	medhallu-test-0045	0.00014519999999999998	0.156710792100057	factual	0.9832	factual	correct	ok	factual	released	option_probability		gt
Clef	medhallu	test	medhallu-test-0045-hal	verdict	medhallu-test-0045	0.00014472	0.1804742079693824	hallucinated	0.8249	hallucinated	correct	ok	hallucinated	released	option_probability		hal
Clef	medhallu	test	medhallu-test-0046-gt	verdict	medhallu-test-0046	0.00013416	0.2263277501333505	factual	0.8557	factual	correct	ok	factual	released	option_probability		gt
Clef	medhallu	test	medhallu-test-0046-hal	verdict	medhallu-test-0046	0.0001296	0.337163541931659	factual	0.7459	hallucinated	incorrect	ok	hallucinated	released	option_probability		hal
Clef	medhallu	test	medhallu-test-0047-gt	verdict	medhallu-test-0047	0.0001764	0.2743784999474883	factual	0.9704	factual	correct	ok	factual	released	option_probability		gt
Clef	medhallu	test	medhallu-test-0047-hal	verdict	medhallu-test-0047	0.00017496	0.2782549161929637	factual	0.6404	hallucinated	incorrect	ok	hallucinated	released	option_probability		hal
Clef	medhallu	test	medhallu-test-0048-gt	verdict	medhallu-test-0048	0.00014351999999999998	0.15168137499131262	factual	0.9688	factual	correct	ok	factual	released	option_probability		gt
Clef	medhallu	test	medhallu-test-0048-hal	verdict	medhallu-test-0048	0.00014184	0.20168033288791776	hallucinated	0.5341	hallucinated	correct	ok	hallucinated	released	option_probability		hal
Clef	medhallu	test	medhallu-test-0049-gt	verdict	medhallu-test-0049	0.00016823999999999997	0.2316358331590891	factual	0.9476	factual	correct	ok	factual	released	option_probability		gt
Clef	medhallu	test	medhallu-test-0049-hal	verdict	medhallu-test-0049	0.00016224	0.23909129202365875	hallucinated	0.7506	hallucinated	correct	ok	hallucinated	released	option_probability		hal
Clef	medhallu	test	medhallu-test-0050-gt	verdict	medhallu-test-0050	0.00011376	0.1787313751410693	factual	0.918	factual	correct	ok	factual	released	option_probability		gt
Clef	medhallu	test	medhallu-test-0050-hal	verdict	medhallu-test-0050	0.000114	0.201570708071813	hallucinated	0.5316	hallucinated	correct	ok	hallucinated	released	option_probability		hal
Clef	medhallu	test	medhallu-test-0051-gt	verdict	medhallu-test-0051	0.00018240000000000002	0.29418387496843934	factual	0.9757	factual	correct	ok	factual	released	option_probability		gt
Clef	medhallu	test	medhallu-test-0051-hal	verdict	medhallu-test-0051	0.00017303999999999998	0.1623070000205189	factual	0.9062	hallucinated	incorrect	ok	hallucinated	released	option_probability		hal
Clef	medhallu	test	medhallu-test-0052-gt	verdict	medhallu-test-0052	0.00014664	0.2610387089662254	factual	0.9667	factual	correct	ok	factual	released	option_probability		gt
Clef	medhallu	test	medhallu-test-0052-hal	verdict	medhallu-test-0052	0.00013728000000000001	0.23785370797850192	hallucinated	0.7945	hallucinated	correct	ok	hallucinated	released	option_probability		hal
Clef	medhallu	test	medhallu-test-0053-gt	verdict	medhallu-test-0053	0.00011856	0.24448504112660885	factual	0.8883	factual	correct	ok	factual	released	option_probability		gt
Clef	medhallu	test	medhallu-test-0053-hal	verdict	medhallu-test-0053	0.00012144	0.29280512500554323	factual	0.8729	hallucinated	incorrect	ok	hallucinated	released	option_probability		hal
Clef	medhallu	test	medhallu-test-0054-gt	verdict	medhallu-test-0054	0.00010248	0.2879412919282913	factual	0.6772	factual	correct	ok	factual	released	option_probability		gt
Clef	medhallu	test	medhallu-test-0054-hal	verdict	medhallu-test-0054	0.00010031999999999999	0.16883070790208876	hallucinated	0.5707	hallucinated	correct	ok	hallucinated	released	option_probability		hal
Clef	medhallu	test	medhallu-test-0055-gt	verdict	medhallu-test-0055	0.00016007999999999997	0.21947033307515085	factual	0.9702	factual	correct	ok	factual	released	option_probability		gt
Clef	medhallu	test	medhallu-test-0055-hal	verdict	medhallu-test-0055	0.00015791999999999998	0.3428386659361422	hallucinated	0.8388	hallucinated	correct	ok	hallucinated	released	option_probability		hal
Clef	medhallu	test	medhallu-test-0056-gt	verdict	medhallu-test-0056	0.00011831999999999999	0.43985020904801786	factual	0.943	factual	correct	ok	factual	released	option_probability		gt
Clef	medhallu	test	medhallu-test-0056-hal	verdict	medhallu-test-0056	0.00013775999999999998	0.38980912510305643	hallucinated	0.934	hallucinated	correct	ok	hallucinated	released	option_probability		hal
Clef	medhallu	test	medhallu-test-0057-gt	verdict	medhallu-test-0057	0.00014208	0.37745000002905726	factual	0.9685	factual	correct	ok	factual	released	option_probability		gt
Clef	medhallu	test	medhallu-test-0057-hal	verdict	medhallu-test-0057	0.00014112	0.17694004205986857	hallucinated	0.7512	hallucinated	correct	ok	hallucinated	released	option_probability		hal
Clef	medhallu	test	medhallu-test-0058-gt	verdict	medhallu-test-0058	0.0001512	0.3068303340114653	factual	0.9443	factual	correct	ok	factual	released	option_probability		gt
Clef	medhallu	test	medhallu-test-0058-hal	verdict	medhallu-test-0058	0.0001416	0.18574712495319545	hallucinated	0.8138	hallucinated	correct	ok	hallucinated	released	option_probability		hal
Clef	medhallu	test	medhallu-test-0059-gt	verdict	medhallu-test-0059	9.911999999999999e-05	0.329626957885921	factual	0.7989	factual	correct	ok	factual	released	option_probability		gt
Clef	medhallu	test	medhallu-test-0059-hal	verdict	medhallu-test-0059	9.528e-05	0.35171341709792614	hallucinated	0.9285	hallucinated	correct	ok	hallucinated	released	option_probability		hal
Clef	medhallu	test	medhallu-test-0060-gt	verdict	medhallu-test-0060	0.00014328	0.3336049159988761	factual	0.9446	factual	correct	ok	factual	released	option_probability		gt
Clef	medhallu	test	medhallu-test-0060-hal	verdict	medhallu-test-0060	0.00013944	0.1707096251193434	factual	0.8732	hallucinated	incorrect	ok	hallucinated	released	option_probability		hal
Clef	medhallu	test	medhallu-test-0061-gt	verdict	medhallu-test-0061	0.00014664	0.26833641598932445	factual	0.879	factual	correct	ok	factual	released	option_probability		gt
Clef	medhallu	test	medhallu-test-0061-hal	verdict	medhallu-test-0061	0.00013775999999999998	0.2512324589770287	hallucinated	0.787	hallucinated	correct	ok	hallucinated	released	option_probability		hal
Clef	medhallu	test	medhallu-test-0062-gt	verdict	medhallu-test-0062	0.00011303999999999999	0.24189870804548264	factual	0.9407	factual	correct	ok	factual	released	option_probability		gt
Clef	medhallu	test	medhallu-test-0062-hal	verdict	medhallu-test-0062	0.00010872	0.25969558395445347	hallucinated	0.8861	hallucinated	correct	ok	hallucinated	released	option_probability		hal
Clef	medhallu	test	medhallu-test-0063-gt	verdict	medhallu-test-0063	0.00017303999999999998	0.2579288331326097	factual	0.9049	factual	correct	ok	factual	released	option_probability		gt
Clef	medhallu	test	medhallu-test-0063-hal	verdict	medhallu-test-0063	0.00016128	0.16581579204648733	hallucinated	0.748	hallucinated	correct	ok	hallucinated	released	option_probability		hal
Clef	medhallu	test	medhallu-test-0064-gt	verdict	medhallu-test-0064	0.00019031999999999998	0.1660793328192085	factual	0.9574	factual	correct	ok	factual	released	option_probability		gt
Clef	medhallu	test	medhallu-test-0064-hal	verdict	medhallu-test-0064	0.00017784	0.23500883299857378	hallucinated	0.6358	hallucinated	correct	ok	hallucinated	released	option_probability		hal
Clef	medhallu	test	medhallu-test-0065-gt	verdict	medhallu-test-0065	0.00015144	0.3838151670061052	factual	0.9665	factual	correct	ok	factual	released	option_probability		gt
Clef	medhallu	test	medhallu-test-0065-hal	verdict	medhallu-test-0065	0.00014376	0.22348420810885727	hallucinated	0.9114	hallucinated	correct	ok	hallucinated	released	option_probability		hal
Clef	medhallu	test	medhallu-test-0066-gt	verdict	medhallu-test-0066	0.0001368	0.23778924997895956	factual	0.9786	factual	correct	ok	factual	released	option_probability		gt
Clef	medhallu	test	medhallu-test-0066-hal	verdict	medhallu-test-0066	0.00013176	0.4965305000077933	factual	0.737	hallucinated	incorrect	ok	hallucinated	released	option_probability		hal
Clef	medhallu	test	medhallu-test-0067-gt	verdict	medhallu-test-0067	0.00015912	0.2952665409538895	factual	0.9726	factual	correct	ok	factual	released	option_probability		gt
Clef	medhallu	test	medhallu-test-0067-hal	verdict	medhallu-test-0067	0.00015528	0.24567912495695055	hallucinated	0.917	hallucinated	correct	ok	hallucinated	released	option_probability		hal
Clef	medhallu	test	medhallu-test-0068-gt	verdict	medhallu-test-0068	0.00016319999999999998	0.2282101670280099	factual	0.9784	factual	correct	ok	factual	released	option_probability		gt
Clef	medhallu	test	medhallu-test-0068-hal	verdict	medhallu-test-0068	0.00016368	0.2630326668731868	hallucinated	0.9164	hallucinated	correct	ok	hallucinated	released	option_probability		hal
Clef	medhallu	test	medhallu-test-0069-gt	verdict	medhallu-test-0069	0.0001548	0.15677049988880754	factual	0.972	factual	correct	ok	factual	released	option_probability		gt
Clef	medhallu	test	medhallu-test-0069-hal	verdict	medhallu-test-0069	0.00015263999999999998	0.2295265831053257	factual	0.7441	hallucinated	incorrect	ok	hallucinated	released	option_probability		hal
Clef	medhallu	test	medhallu-test-0070-gt	verdict	medhallu-test-0070	0.0001068	0.22408724995329976	factual	0.9728	factual	correct	ok	factual	released	option_probability		gt
Clef	medhallu	test	medhallu-test-0070-hal	verdict	medhallu-test-0070	0.00010151999999999999	0.21206691721454263	hallucinated	0.8417	hallucinated	correct	ok	hallucinated	released	option_probability		hal
Clef	medhallu	test	medhallu-test-0071-gt	verdict	medhallu-test-0071	0.0001164	0.1661368329077959	factual	0.9716	factual	correct	ok	factual	released	option_probability		gt
Clef	medhallu	test	medhallu-test-0071-hal	verdict	medhallu-test-0071	0.00011088	0.21353099984116852	hallucinated	0.836	hallucinated	correct	ok	hallucinated	released	option_probability		hal
Clef	medhallu	test	medhallu-test-0072-gt	verdict	medhallu-test-0072	0.00014184	0.2585207908414304	hallucinated	0.6552	factual	incorrect	ok	factual	released	option_probability		gt
Clef	medhallu	test	medhallu-test-0072-hal	verdict	medhallu-test-0072	0.00013152	0.26587508292868733	factual	0.7221	hallucinated	incorrect	ok	hallucinated	released	option_probability		hal
Clef	medhallu	test	medhallu-test-0073-gt	verdict	medhallu-test-0073	0.00014448	0.3780837501399219	factual	0.9736	factual	correct	ok	factual	released	option_probability		gt
Clef	medhallu	test	medhallu-test-0073-hal	verdict	medhallu-test-0073	0.00013464	0.24357470800168812	hallucinated	0.6561	hallucinated	correct	ok	hallucinated	released	option_probability		hal
Clef	medhallu	test	medhallu-test-0074-gt	verdict	medhallu-test-0074	0.00015047999999999998	0.19323091697879136	factual	0.8863	factual	correct	ok	factual	released	option_probability		gt
Clef	medhallu	test	medhallu-test-0074-hal	verdict	medhallu-test-0074	0.0001404	0.22169979102909565	hallucinated	0.7609	hallucinated	correct	ok	hallucinated	released	option_probability		hal
Clef	medhallu	test	medhallu-test-0075-gt	verdict	medhallu-test-0075	0.00013007999999999997	0.23057995783165097	factual	0.9669	factual	correct	ok	factual	released	option_probability		gt
Clef	medhallu	test	medhallu-test-0075-hal	verdict	medhallu-test-0075	0.00012648	0.41610554209910333	factual	0.8467	hallucinated	incorrect	ok	hallucinated	released	option_probability		hal
Clef	medhallu	test	medhallu-test-0076-gt	verdict	medhallu-test-0076	0.00012984	0.15619541704654694	factual	0.9463	factual	correct	ok	factual	released	option_probability		gt
Clef	medhallu	test	medhallu-test-0076-hal	verdict	medhallu-test-0076	0.000126	0.24590149987488985	factual	0.7938	hallucinated	incorrect	ok	hallucinated	released	option_probability		hal
Clef	medhallu	test	medhallu-test-0077-gt	verdict	medhallu-test-0077	0.0001356	0.22810837486758828	factual	0.9513	factual	correct	ok	factual	released	option_probability		gt
Clef	medhallu	test	medhallu-test-0077-hal	verdict	medhallu-test-0077	0.00013584	0.1659820000641048	factual	0.8535	hallucinated	incorrect	ok	hallucinated	released	option_probability		hal
Clef	medhallu	test	medhallu-test-0078-gt	verdict	medhallu-test-0078	0.00017063999999999998	0.4415812080260366	factual	0.9424	factual	correct	ok	factual	released	option_probability		gt
Clef	medhallu	test	medhallu-test-0078-hal	verdict	medhallu-test-0078	0.00015984000000000001	0.2750694998539984	hallucinated	0.8975	hallucinated	correct	ok	hallucinated	released	option_probability		hal
Clef	medhallu	test	medhallu-test-0079-gt	verdict	medhallu-test-0079	0.00015888	0.41013737488538027	factual	0.9712	factual	correct	ok	factual	released	option_probability		gt
Clef	medhallu	test	medhallu-test-0079-hal	verdict	medhallu-test-0079	0.00016344	0.2535387089010328	hallucinated	0.8255	hallucinated	correct	ok	hallucinated	released	option_probability		hal
Clef	medhallu	test	medhallu-test-0080-gt	verdict	medhallu-test-0080	0.00018551999999999997	0.24757120804861188	factual	0.9777	factual	correct	ok	factual	released	option_probability		gt
Clef	medhallu	test	medhallu-test-0080-hal	verdict	medhallu-test-0080	0.00018144	0.24431866710074246	factual	0.8468	hallucinated	incorrect	ok	hallucinated	released	option_probability		hal
Clef	medhallu	test	medhallu-test-0081-gt	verdict	medhallu-test-0081	0.00011831999999999999	0.2321932918857783	factual	0.9293	factual	correct	ok	factual	released	option_probability		gt
Clef	medhallu	test	medhallu-test-0081-hal	verdict	medhallu-test-0081	0.00011856	0.3776186660397798	hallucinated	0.9708	hallucinated	correct	ok	hallucinated	released	option_probability		hal
Clef	medhallu	test	medhallu-test-0082-gt	verdict	medhallu-test-0082	0.00017591999999999998	0.21653587487526238	factual	0.9688	factual	correct	ok	factual	released	option_probability		gt
Clef	medhallu	test	medhallu-test-0082-hal	verdict	medhallu-test-0082	0.00017208	0.29688333394005895	hallucinated	0.9156	hallucinated	correct	ok	hallucinated	released	option_probability		hal
Clef	medhallu	test	medhallu-test-0083-gt	verdict	medhallu-test-0083	0.00021936	0.23647100012749434	factual	0.9376	factual	correct	ok	factual	released	option_probability		gt
Clef	medhallu	test	medhallu-test-0083-hal	verdict	medhallu-test-0083	0.00021192	0.37314095813781023	factual	0.7651	hallucinated	incorrect	ok	hallucinated	released	option_probability		hal
Clef	medhallu	test	medhallu-test-0084-gt	verdict	medhallu-test-0084	0.00019319999999999998	0.27889537485316396	factual	0.9737	factual	correct	ok	factual	released	option_probability		gt
Clef	medhallu	test	medhallu-test-0084-hal	verdict	medhallu-test-0084	0.00016968000000000002	0.37202799995429814	hallucinated	0.7773	hallucinated	correct	ok	hallucinated	released	option_probability		hal
Clef	medhallu	test	medhallu-test-0085-gt	verdict	medhallu-test-0085	0.00014904	0.18728345888666809	factual	0.939	factual	correct	ok	factual	released	option_probability		gt
Clef	medhallu	test	medhallu-test-0085-hal	verdict	medhallu-test-0085	0.00014328	0.25294495886191726	factual	0.6078	hallucinated	incorrect	ok	hallucinated	released	option_probability		hal
Clef	medhallu	test	medhallu-test-0086-gt	verdict	medhallu-test-0086	0.00011975999999999999	0.21858533285558224	factual	0.5105	factual	correct	ok	factual	released	option_probability		gt
Clef	medhallu	test	medhallu-test-0086-hal	verdict	medhallu-test-0086	0.00010464	0.15330670797266066	factual	0.7332	hallucinated	incorrect	ok	hallucinated	released	option_probability		hal
Clef	medhallu	test	medhallu-test-0087-gt	verdict	medhallu-test-0087	0.00016823999999999997	0.2610351671464741	factual	0.709	factual	correct	ok	factual	released	option_probability		gt
Clef	medhallu	test	medhallu-test-0087-hal	verdict	medhallu-test-0087	0.00016823999999999997	0.24026445904746652	factual	0.9242	hallucinated	incorrect	ok	hallucinated	released	option_probability		hal
Clef	medhallu	test	medhallu-test-0088-gt	verdict	medhallu-test-0088	0.00016272	0.23208124982193112	factual	0.9718	factual	correct	ok	factual	released	option_probability		gt
Clef	medhallu	test	medhallu-test-0088-hal	verdict	medhallu-test-0088	0.00017303999999999998	0.2281851249281317	hallucinated	0.6816	hallucinated	correct	ok	hallucinated	released	option_probability		hal
Clef	medhallu	test	medhallu-test-0089-gt	verdict	medhallu-test-0089	0.00017712	0.28047050000168383	factual	0.9649	factual	correct	ok	factual	released	option_probability		gt
Clef	medhallu	test	medhallu-test-0089-hal	verdict	medhallu-test-0089	0.00019224	0.21837833290919662	hallucinated	0.6409	hallucinated	correct	ok	hallucinated	released	option_probability		hal
Clef	medhallu	test	medhallu-test-0090-gt	verdict	medhallu-test-0090	0.00019535999999999997	0.24141912488266826	factual	0.9745	factual	correct	ok	factual	released	option_probability		gt
Clef	medhallu	test	medhallu-test-0090-hal	verdict	medhallu-test-0090	0.00019607999999999998	0.48349208291620016	factual	0.9223	hallucinated	incorrect	ok	hallucinated	released	option_probability		hal
Clef	medhallu	test	medhallu-test-0091-gt	verdict	medhallu-test-0091	0.00016992	0.2437621250282973	factual	0.9776	factual	correct	ok	factual	released	option_probability		gt
Clef	medhallu	test	medhallu-test-0091-hal	verdict	medhallu-test-0091	0.00016752	0.22772154118865728	hallucinated	0.8783	hallucinated	correct	ok	hallucinated	released	option_probability		hal
Clef	medhallu	test	medhallu-test-0092-gt	verdict	medhallu-test-0092	0.00016704	0.3757833340205252	factual	0.9213	factual	correct	ok	factual	released	option_probability		gt
Clef	medhallu	test	medhallu-test-0092-hal	verdict	medhallu-test-0092	0.0001644	0.1862734172027558	hallucinated	0.7516	hallucinated	correct	ok	hallucinated	released	option_probability		hal
Clef	medhallu	test	medhallu-test-0093-gt	verdict	medhallu-test-0093	0.00016104	0.23972558393143117	factual	0.9013	factual	correct	ok	factual	released	option_probability		gt
Clef	medhallu	test	medhallu-test-0093-hal	verdict	medhallu-test-0093	0.00015168	0.24924799986183643	factual	0.6854	hallucinated	incorrect	ok	hallucinated	released	option_probability		hal
Clef	medhallu	test	medhallu-test-0094-gt	verdict	medhallu-test-0094	0.00015408	0.30449508293531835	factual	0.8763	factual	correct	ok	factual	released	option_probability		gt
Clef	medhallu	test	medhallu-test-0094-hal	verdict	medhallu-test-0094	0.00014807999999999998	0.5892470420803875	hallucinated	0.8125	hallucinated	correct	ok	hallucinated	released	option_probability		hal
Clef	medhallu	test	medhallu-test-0095-gt	verdict	medhallu-test-0095	0.0001248	0.24969320883974433	factual	0.9314	factual	correct	ok	factual	released	option_probability		gt
Clef	medhallu	test	medhallu-test-0095-hal	verdict	medhallu-test-0095	0.00011111999999999999	0.15148795791901648	factual	0.9578	hallucinated	incorrect	ok	hallucinated	released	option_probability		hal
Clef	medhallu	test	medhallu-test-0096-gt	verdict	medhallu-test-0096	0.00015696000000000002	0.2553273329976946	factual	0.9597	factual	correct	ok	factual	released	option_probability		gt
Clef	medhallu	test	medhallu-test-0096-hal	verdict	medhallu-test-0096	0.00015575999999999999	0.2565811250824481	factual	0.5599	hallucinated	incorrect	ok	hallucinated	released	option_probability		hal
Clef	medhallu	test	medhallu-test-0097-gt	verdict	medhallu-test-0097	0.00020928	0.8700540829449892	factual	0.9155	factual	correct	ok	factual	released	option_probability		gt
Clef	medhallu	test	medhallu-test-0097-hal	verdict	medhallu-test-0097	0.00018791999999999998	0.279830708168447	hallucinated	0.7373	hallucinated	correct	ok	hallucinated	released	option_probability		hal
Clef	medhallu	test	medhallu-test-0098-gt	verdict	medhallu-test-0098	0.00014279999999999997	0.16532958392053843	factual	0.9285	factual	correct	ok	factual	released	option_probability		gt
Clef	medhallu	test	medhallu-test-0098-hal	verdict	medhallu-test-0098	0.00013991999999999997	0.3317942500580102	factual	0.6373	hallucinated	incorrect	ok	hallucinated	released	option_probability		hal
Clef	medhallu	test	medhallu-test-0099-gt	verdict	medhallu-test-0099	0.00014807999999999998	0.17318229097872972	factual	0.9724	factual	correct	ok	factual	released	option_probability		gt
Clef	medhallu	test	medhallu-test-0099-hal	verdict	medhallu-test-0099	0.00013872	0.22433787514455616	hallucinated	0.9364	hallucinated	correct	ok	hallucinated	released	option_probability		hal
Clef	medhallu	test	medhallu-test-0100-gt	verdict	medhallu-test-0100	0.00015047999999999998	0.27586537483148277	factual	0.8038	factual	correct	ok	factual	released	option_probability		gt
Clef	medhallu	test	medhallu-test-0100-hal	verdict	medhallu-test-0100	0.00014759999999999998	0.4184082499705255	hallucinated	0.8176	hallucinated	correct	ok	hallucinated	released	option_probability		hal
Clef	medhallu	test	medhallu-test-0101-gt	verdict	medhallu-test-0101	0.00017448	0.2383045421447605	factual	0.9875	factual	correct	ok	factual	released	option_probability		gt
Clef	medhallu	test	medhallu-test-0101-hal	verdict	medhallu-test-0101	0.00017088	0.2176306659821421	factual	0.7637	hallucinated	incorrect	ok	hallucinated	released	option_probability		hal
Clef	medhallu	test	medhallu-test-0102-gt	verdict	medhallu-test-0102	0.00014112	0.17714854096993804	factual	0.9757	factual	correct	ok	factual	released	option_probability		gt
Clef	medhallu	test	medhallu-test-0102-hal	verdict	medhallu-test-0102	0.00013607999999999998	0.30272116605192423	hallucinated	0.865	hallucinated	correct	ok	hallucinated	released	option_probability		hal
Clef	medhallu	test	medhallu-test-0103-gt	verdict	medhallu-test-0103	0.00019752	0.27700458304025233	factual	0.9867	factual	correct	ok	factual	released	option_probability		gt
Clef	medhallu	test	medhallu-test-0103-hal	verdict	medhallu-test-0103	0.00020976	0.22690554196015	hallucinated	0.8161	hallucinated	correct	ok	hallucinated	released	option_probability		hal
Clef	medhallu	test	medhallu-test-0104-gt	verdict	medhallu-test-0104	0.00017832	0.22928291698917747	factual	0.567	factual	correct	ok	factual	released	option_probability		gt
Clef	medhallu	test	medhallu-test-0104-hal	verdict	medhallu-test-0104	0.00017496	0.24198416690342128	hallucinated	0.834	hallucinated	correct	ok	hallucinated	released	option_probability		hal
Clef	medhallu	test	medhallu-test-0105-gt	verdict	medhallu-test-0105	0.00015287999999999999	0.18798200017772615	factual	0.9659	factual	correct	ok	factual	released	option_probability		gt
Clef	medhallu	test	medhallu-test-0105-hal	verdict	medhallu-test-0105	0.00014928	0.3861688750330359	hallucinated	0.8746	hallucinated	correct	ok	hallucinated	released	option_probability		hal
Clef	medhallu	test	medhallu-test-0106-gt	verdict	medhallu-test-0106	0.00014472	0.2473173749167472	hallucinated	0.8674	factual	incorrect	ok	factual	released	option_probability		gt
Clef	medhallu	test	medhallu-test-0106-hal	verdict	medhallu-test-0106	0.00014088	0.18588241701945662	hallucinated	0.7495	hallucinated	correct	ok	hallucinated	released	option_probability		hal
Clef	medhallu	test	medhallu-test-0107-gt	verdict	medhallu-test-0107	0.00015168	0.17343779187649488	factual	0.9849	factual	correct	ok	factual	released	option_probability		gt
Clef	medhallu	test	medhallu-test-0107-hal	verdict	medhallu-test-0107	0.00014688	0.38183808396570385	factual	0.7191	hallucinated	incorrect	ok	hallucinated	released	option_probability		hal
Clef	medhallu	test	medhallu-test-0108-gt	verdict	medhallu-test-0108	0.00018216	0.43373637506738305	factual	0.8959	factual	correct	ok	factual	released	option_probability		gt
Clef	medhallu	test	medhallu-test-0108-hal	verdict	medhallu-test-0108	0.00018287999999999998	0.20508416602388024	factual	0.6234	hallucinated	incorrect	ok	hallucinated	released	option_probability		hal
Clef	medhallu	test	medhallu-test-0109-gt	verdict	medhallu-test-0109	0.00017616	0.2996722909156233	factual	0.9764	factual	correct	ok	factual	released	option_probability		gt
Clef	medhallu	test	medhallu-test-0109-hal	verdict	medhallu-test-0109	0.00017448	0.16289483290165663	hallucinated	0.8096	hallucinated	correct	ok	hallucinated	released	option_probability		hal
Clef	medhallu	test	medhallu-test-0110-gt	verdict	medhallu-test-0110	0.00013176	0.27494137501344085	factual	0.9628	factual	correct	ok	factual	released	option_probability		gt
Clef	medhallu	test	medhallu-test-0110-hal	verdict	medhallu-test-0110	0.00012696	0.36012483295053244	hallucinated	0.9102	hallucinated	correct	ok	hallucinated	released	option_probability		hal
Clef	medhallu	test	medhallu-test-0111-gt	verdict	medhallu-test-0111	0.00016151999999999998	0.2120025421027094	factual	0.8596	factual	correct	ok	factual	released	option_probability		gt
Clef	medhallu	test	medhallu-test-0111-hal	verdict	medhallu-test-0111	0.00015744	0.2740301250014454	hallucinated	0.6276	hallucinated	correct	ok	hallucinated	released	option_probability		hal
Clef	medhallu	test	medhallu-test-0112-gt	verdict	medhallu-test-0112	0.00014112	0.2234025839716196	factual	0.9789	factual	correct	ok	factual	released	option_probability		gt
Clef	medhallu	test	medhallu-test-0112-hal	verdict	medhallu-test-0112	0.00013607999999999998	0.31253058393485844	factual	0.5364	hallucinated	incorrect	ok	hallucinated	released	option_probability		hal
Clef	medhallu	test	medhallu-test-0113-gt	verdict	medhallu-test-0113	0.00014759999999999998	0.24518645787611604	factual	0.9243	factual	correct	ok	factual	released	option_probability		gt
Clef	medhallu	test	medhallu-test-0113-hal	verdict	medhallu-test-0113	0.0001404	0.5247907920274884	factual	0.7517	hallucinated	incorrect	ok	hallucinated	released	option_probability		hal
Clef	medhallu	test	medhallu-test-0114-gt	verdict	medhallu-test-0114	0.00014303999999999999	0.2146047919522971	factual	0.9725	factual	correct	ok	factual	released	option_probability		gt
Clef	medhallu	test	medhallu-test-0114-hal	verdict	medhallu-test-0114	0.00014088	0.2618313329294324	hallucinated	0.8427	hallucinated	correct	ok	hallucinated	released	option_probability		hal
Clef	medhallu	test	medhallu-test-0115-gt	verdict	medhallu-test-0115	0.0001548	0.21517858398146927	factual	0.875	factual	correct	ok	factual	released	option_probability		gt
Clef	medhallu	test	medhallu-test-0115-hal	verdict	medhallu-test-0115	0.00014879999999999998	0.2199960839934647	factual	0.9311	hallucinated	incorrect	ok	hallucinated	released	option_probability		hal
Clef	medhallu	test	medhallu-test-0116-gt	verdict	medhallu-test-0116	0.00014879999999999998	0.16183516616001725	factual	0.9694	factual	correct	ok	factual	released	option_probability		gt
Clef	medhallu	test	medhallu-test-0116-hal	verdict	medhallu-test-0116	0.00015432	0.2183096669614315	factual	0.8413	hallucinated	incorrect	ok	hallucinated	released	option_probability		hal
Clef	medhallu	test	medhallu-test-0117-gt	verdict	medhallu-test-0117	0.00018168	0.19733704207465053	factual	0.9777	factual	correct	ok	factual	released	option_probability		gt
Clef	medhallu	test	medhallu-test-0117-hal	verdict	medhallu-test-0117	0.00017712	0.26662170817144215	hallucinated	0.9464	hallucinated	correct	ok	hallucinated	released	option_probability		hal
Clef	medhallu	test	medhallu-test-0118-gt	verdict	medhallu-test-0118	0.00012264	0.1442770001012832	factual	0.9378	factual	correct	ok	factual	released	option_probability		gt
Clef	medhallu	test	medhallu-test-0118-hal	verdict	medhallu-test-0118	0.00010752	0.16316245798952878	factual	0.5441	hallucinated	incorrect	ok	hallucinated	released	option_probability		hal
Clef	medhallu	test	medhallu-test-0119-gt	verdict	medhallu-test-0119	0.00013224000000000002	0.1544537500012666	factual	0.957	factual	correct	ok	factual	released	option_probability		gt
Clef	medhallu	test	medhallu-test-0119-hal	verdict	medhallu-test-0119	0.00012503999999999998	0.2724399999715388	hallucinated	0.777	hallucinated	correct	ok	hallucinated	released	option_probability		hal
Clef	medhallu	test	medhallu-test-0120-gt	verdict	medhallu-test-0120	0.00016656	0.27573608281090856	factual	0.8918	factual	correct	ok	factual	released	option_probability		gt
Clef	medhallu	test	medhallu-test-0120-hal	verdict	medhallu-test-0120	0.00015744	0.23984733293764293	hallucinated	0.8201	hallucinated	correct	ok	hallucinated	released	option_probability		hal
Clef	medhallu	test	medhallu-test-0121-gt	verdict	medhallu-test-0121	0.0001572	0.24725762498565018	factual	0.9456	factual	correct	ok	factual	released	option_probability		gt
Clef	medhallu	test	medhallu-test-0121-hal	verdict	medhallu-test-0121	0.00015023999999999997	0.3267448751721531	hallucinated	0.6342	hallucinated	correct	ok	hallucinated	released	option_probability		hal
Clef	medhallu	test	medhallu-test-0122-gt	verdict	medhallu-test-0122	0.00021047999999999998	0.4034942081198096	factual	0.982	factual	correct	ok	factual	released	option_probability		gt
Clef	medhallu	test	medhallu-test-0122-hal	verdict	medhallu-test-0122	0.00021456	0.31986816693097353	hallucinated	0.6342	hallucinated	correct	ok	hallucinated	released	option_probability		hal
Clef	medhallu	test	medhallu-test-0123-gt	verdict	medhallu-test-0123	0.00015912	0.31735425000078976	factual	0.9853	factual	correct	ok	factual	released	option_probability		gt
Clef	medhallu	test	medhallu-test-0123-hal	verdict	medhallu-test-0123	0.0001584	0.17740033310838044	hallucinated	0.6978	hallucinated	correct	ok	hallucinated	released	option_probability		hal
Clef	medhallu	test	medhallu-test-0124-gt	verdict	medhallu-test-0124	0.00014856	0.173343458911404	factual	0.8728	factual	correct	ok	factual	released	option_probability		gt
Clef	medhallu	test	medhallu-test-0124-hal	verdict	medhallu-test-0124	0.00014807999999999998	0.22779891709797084	hallucinated	0.8109	hallucinated	correct	ok	hallucinated	released	option_probability		hal
Clef	medhallu	test	medhallu-test-0125-gt	verdict	medhallu-test-0125	0.0001572	0.15893283300101757	factual	0.9545	factual	correct	ok	factual	released	option_probability		gt
Clef	medhallu	test	medhallu-test-0125-hal	verdict	medhallu-test-0125	0.00014544	0.1653749169781804	factual	0.9243	hallucinated	incorrect	ok	hallucinated	released	option_probability		hal
Clef	medhallu	test	medhallu-test-0126-gt	verdict	medhallu-test-0126	0.00011952	0.22782916598953307	factual	0.9712	factual	correct	ok	factual	released	option_probability		gt
Clef	medhallu	test	medhallu-test-0126-hal	verdict	medhallu-test-0126	0.00011928	0.5002343328669667	hallucinated	0.9051	hallucinated	correct	ok	hallucinated	released	option_probability		hal
Clef	medhallu	test	medhallu-test-0127-gt	verdict	medhallu-test-0127	0.00014976	0.25072945817373693	factual	0.9706	factual	correct	ok	factual	released	option_probability		gt
Clef	medhallu	test	medhallu-test-0127-hal	verdict	medhallu-test-0127	0.00014952	0.23950995807535946	hallucinated	0.8458	hallucinated	correct	ok	hallucinated	released	option_probability		hal
Clef	medhallu	test	medhallu-test-0128-gt	verdict	medhallu-test-0128	0.0001536	0.16390300006605685	factual	0.744	factual	correct	ok	factual	released	option_probability		gt
Clef	medhallu	test	medhallu-test-0128-hal	verdict	medhallu-test-0128	0.00015312	0.24830033397302032	factual	0.6047	hallucinated	incorrect	ok	hallucinated	released	option_probability		hal
Clef	medhallu	test	medhallu-test-0129-gt	verdict	medhallu-test-0129	0.0001296	0.2826480420771986	factual	0.9838	factual	correct	ok	factual	released	option_probability		gt
Clef	medhallu	test	medhallu-test-0129-hal	verdict	medhallu-test-0129	0.00011928	0.20790687506087124	hallucinated	0.7735	hallucinated	correct	ok	hallucinated	released	option_probability		hal
Clef	medhallu	test	medhallu-test-0130-gt	verdict	medhallu-test-0130	0.00019176	0.1867288751527667	factual	0.9442	factual	correct	ok	factual	released	option_probability		gt
Clef	medhallu	test	medhallu-test-0130-hal	verdict	medhallu-test-0130	0.00018672	0.23747175000607967	hallucinated	0.6416	hallucinated	correct	ok	hallucinated	released	option_probability		hal
Clef	medhallu	test	medhallu-test-0131-gt	verdict	medhallu-test-0131	0.000126	0.23161416593939066	factual	0.9666	factual	correct	ok	factual	released	option_probability		gt
Clef	medhallu	test	medhallu-test-0131-hal	verdict	medhallu-test-0131	0.00012672	0.21577312517911196	factual	0.9616	hallucinated	incorrect	ok	hallucinated	released	option_probability		hal
Clef	medhallu	test	medhallu-test-0132-gt	verdict	medhallu-test-0132	0.00018168	0.17866687499918044	factual	0.8031	factual	correct	ok	factual	released	option_probability		gt
Clef	medhallu	test	medhallu-test-0132-hal	verdict	medhallu-test-0132	0.00017976	0.2907664170488715	factual	0.8372	hallucinated	incorrect	ok	hallucinated	released	option_probability		hal
Clef	medhallu	test	medhallu-test-0133-gt	verdict	medhallu-test-0133	0.0001572	0.2446987498551607	factual	0.9129	factual	correct	ok	factual	released	option_probability		gt
Clef	medhallu	test	medhallu-test-0133-hal	verdict	medhallu-test-0133	0.00015	0.3057951661758125	hallucinated	0.8552	hallucinated	correct	ok	hallucinated	released	option_probability		hal
Clef	medhallu	test	medhallu-test-0134-gt	verdict	medhallu-test-0134	0.00013775999999999998	0.2556890838313848	factual	0.9795	factual	correct	ok	factual	released	option_probability		gt
Clef	medhallu	test	medhallu-test-0134-hal	verdict	medhallu-test-0134	0.00013487999999999998	0.17260695807635784	factual	0.8628	hallucinated	incorrect	ok	hallucinated	released	option_probability		hal
Clef	medhallu	test	medhallu-test-0135-gt	verdict	medhallu-test-0135	0.00011376	0.24578779097646475	factual	0.9665	factual	correct	ok	factual	released	option_probability		gt
Clef	medhallu	test	medhallu-test-0135-hal	verdict	medhallu-test-0135	0.00011183999999999999	0.4793735828716308	factual	0.5825	hallucinated	incorrect	ok	hallucinated	released	option_probability		hal
Clef	medhallu	test	medhallu-test-0136-gt	verdict	medhallu-test-0136	0.00013416	0.3784525420051068	factual	0.8052	factual	correct	ok	factual	released	option_probability		gt
Clef	medhallu	test	medhallu-test-0136-hal	verdict	medhallu-test-0136	0.00014519999999999998	0.567547749960795	factual	0.8723	hallucinated	incorrect	ok	hallucinated	released	option_probability		hal
Clef	medhallu	test	medhallu-test-0137-gt	verdict	medhallu-test-0137	0.00017832	0.1596265418920666	factual	0.9546	factual	correct	ok	factual	released	option_probability		gt
Clef	medhallu	test	medhallu-test-0137-hal	verdict	medhallu-test-0137	0.00016535999999999998	0.18768275016918778	factual	0.8557	hallucinated	incorrect	ok	hallucinated	released	option_probability		hal
Clef	medhallu	test	medhallu-test-0138-gt	verdict	medhallu-test-0138	0.00018216	0.24554495909251273	factual	0.9348	factual	correct	ok	factual	released	option_probability		gt
Clef	medhallu	test	medhallu-test-0138-hal	verdict	medhallu-test-0138	0.00017351999999999998	0.25678962492384017	factual	0.9272	hallucinated	incorrect	ok	hallucinated	released	option_probability		hal
Clef	medhallu	test	medhallu-test-0139-gt	verdict	medhallu-test-0139	0.00012528	0.22220275015570223	factual	0.9855	factual	correct	ok	factual	released	option_probability		gt
Clef	medhallu	test	medhallu-test-0139-hal	verdict	medhallu-test-0139	0.00012456000000000001	0.30321300006471574	factual	0.5391	hallucinated	incorrect	ok	hallucinated	released	option_probability		hal
Clef	medhallu	test	medhallu-test-0140-gt	verdict	medhallu-test-0140	0.00016079999999999998	0.2625370000023395	factual	0.9448	factual	correct	ok	factual	released	option_probability		gt
Clef	medhallu	test	medhallu-test-0140-hal	verdict	medhallu-test-0140	0.00016128	0.4419433339498937	hallucinated	0.8986	hallucinated	correct	ok	hallucinated	released	option_probability		hal
Clef	medhallu	test	medhallu-test-0141-gt	verdict	medhallu-test-0141	0.00011256	0.13413191586732864	factual	0.977	factual	correct	ok	factual	released	option_probability		gt
Clef	medhallu	test	medhallu-test-0141-hal	verdict	medhallu-test-0141	0.00010872	0.31889129104092717	hallucinated	0.8848	hallucinated	correct	ok	hallucinated	released	option_probability		hal
Clef	medhallu	test	medhallu-test-0142-gt	verdict	medhallu-test-0142	0.00014712000000000001	0.32346537499688566	factual	0.958	factual	correct	ok	factual	released	option_probability		gt
Clef	medhallu	test	medhallu-test-0142-hal	verdict	medhallu-test-0142	0.00013872	0.3547717921901494	hallucinated	0.6444	hallucinated	correct	ok	hallucinated	released	option_probability		hal
Clef	medhallu	test	medhallu-test-0143-gt	verdict	medhallu-test-0143	0.00010368	0.28456487506628036	factual	0.9803	factual	correct	ok	factual	released	option_probability		gt
Clef	medhallu	test	medhallu-test-0143-hal	verdict	medhallu-test-0143	9.984e-05	0.5683444170281291	hallucinated	0.7612	hallucinated	correct	ok	hallucinated	released	option_probability		hal
Clef	medhallu	test	medhallu-test-0144-gt	verdict	medhallu-test-0144	0.00014928	0.41526433313265443	factual	0.8363	factual	correct	ok	factual	released	option_probability		gt
Clef	medhallu	test	medhallu-test-0144-hal	verdict	medhallu-test-0144	0.00014807999999999998	0.2325200829654932	hallucinated	0.7119	hallucinated	correct	ok	hallucinated	released	option_probability		hal
Clef	medhallu	test	medhallu-test-0145-gt	verdict	medhallu-test-0145	0.00013464	0.400969292037189	factual	0.9519	factual	correct	ok	factual	released	option_probability		gt
Clef	medhallu	test	medhallu-test-0145-hal	verdict	medhallu-test-0145	0.00013464	0.7193383749108762	factual	0.9063	hallucinated	incorrect	ok	hallucinated	released	option_probability		hal
Clef	medhallu	test	medhallu-test-0146-gt	verdict	medhallu-test-0146	0.00014112	0.15837095794267952	factual	0.8178	factual	correct	ok	factual	released	option_probability		gt
Clef	medhallu	test	medhallu-test-0146-hal	verdict	medhallu-test-0146	0.00012623999999999998	0.19501595804467797	factual	0.9149	hallucinated	incorrect	ok	hallucinated	released	option_probability		hal
Clef	medhallu	test	medhallu-test-0147-gt	verdict	medhallu-test-0147	0.00016248	0.21451104199513793	factual	0.9692	factual	correct	ok	factual	released	option_probability		gt
Clef	medhallu	test	medhallu-test-0147-hal	verdict	medhallu-test-0147	0.00016416	0.23804525006562471	factual	0.9532	hallucinated	incorrect	ok	hallucinated	released	option_probability		hal
Clef	medhallu	test	medhallu-test-0148-gt	verdict	medhallu-test-0148	0.00013824	0.28930724994279444	factual	0.9441	factual	correct	ok	factual	released	option_probability		gt
Clef	medhallu	test	medhallu-test-0148-hal	verdict	medhallu-test-0148	0.00013247999999999998	0.3678986250888556	hallucinated	0.7596	hallucinated	correct	ok	hallucinated	released	option_probability		hal
Clef	medhallu	test	medhallu-test-0149-gt	verdict	medhallu-test-0149	0.00014519999999999998	0.1838765840511769	factual	0.9632	factual	correct	ok	factual	released	option_probability		gt
Clef	medhallu	test	medhallu-test-0149-hal	verdict	medhallu-test-0149	0.00014328	0.3968065408989787	factual	0.597	hallucinated	incorrect	ok	hallucinated	released	option_probability		hal
Clef	medhallu	test	medhallu-test-0150-gt	verdict	medhallu-test-0150	0.00013872	0.2141184580978006	factual	0.9602	factual	correct	ok	factual	released	option_probability		gt
Clef	medhallu	test	medhallu-test-0150-hal	verdict	medhallu-test-0150	0.00012768	0.17518004216253757	hallucinated	0.9201	hallucinated	correct	ok	hallucinated	released	option_probability		hal
Clef	medhallu	test	medhallu-test-0151-gt	verdict	medhallu-test-0151	0.00014472	0.2226286248769611	factual	0.9866	factual	correct	ok	factual	released	option_probability		gt
Clef	medhallu	test	medhallu-test-0151-hal	verdict	medhallu-test-0151	0.00014088	0.36248320899903774	hallucinated	0.9206	hallucinated	correct	ok	hallucinated	released	option_probability		hal
Clef	medhallu	test	medhallu-test-0152-gt	verdict	medhallu-test-0152	0.00015263999999999998	0.3152375831268728	factual	0.9526	factual	correct	ok	factual	released	option_probability		gt
Clef	medhallu	test	medhallu-test-0152-hal	verdict	medhallu-test-0152	0.00014591999999999999	0.34910479187965393	factual	0.8768	hallucinated	incorrect	ok	hallucinated	released	option_probability		hal
Clef	medhallu	test	medhallu-test-0153-gt	verdict	medhallu-test-0153	0.00017376	0.35589887481182814	factual	0.9586	factual	correct	ok	factual	released	option_probability		gt
Clef	medhallu	test	medhallu-test-0153-hal	verdict	medhallu-test-0153	0.00016704	0.33137366687878966	factual	0.6253	hallucinated	incorrect	ok	hallucinated	released	option_probability		hal
Clef	medhallu	test	medhallu-test-0154-gt	verdict	medhallu-test-0154	0.00013968000000000002	0.22695466596633196	factual	0.987	factual	correct	ok	factual	released	option_probability		gt
Clef	medhallu	test	medhallu-test-0154-hal	verdict	medhallu-test-0154	0.00013607999999999998	0.3018151670694351	hallucinated	0.9176	hallucinated	correct	ok	hallucinated	released	option_probability		hal
Clef	medhallu	test	medhallu-test-0155-gt	verdict	medhallu-test-0155	0.00013607999999999998	0.3379430000204593	factual	0.8803	factual	correct	ok	factual	released	option_probability		gt
Clef	medhallu	test	medhallu-test-0155-hal	verdict	medhallu-test-0155	0.00013632	0.25191304204054177	factual	0.7591	hallucinated	incorrect	ok	hallucinated	released	option_probability		hal
Clef	medhallu	test	medhallu-test-0156-gt	verdict	medhallu-test-0156	0.00017328	0.5575107499025762	factual	0.9504	factual	correct	ok	factual	released	option_probability		gt
Clef	medhallu	test	medhallu-test-0156-hal	verdict	medhallu-test-0156	0.00017184	0.2570557501167059	hallucinated	0.7603	hallucinated	correct	ok	hallucinated	released	option_probability		hal
Clef	medhallu	test	medhallu-test-0157-gt	verdict	medhallu-test-0157	0.00010656	0.20911325002089143	factual	0.8606	factual	correct	ok	factual	released	option_probability		gt
Clef	medhallu	test	medhallu-test-0157-hal	verdict	medhallu-test-0157	0.0001068	0.29035208304412663	hallucinated	0.9107	hallucinated	correct	ok	hallucinated	released	option_probability		hal
Clef	medhallu	test	medhallu-test-0158-gt	verdict	medhallu-test-0158	0.00015384	0.2552763749845326	factual	0.8997	factual	correct	ok	factual	released	option_probability		gt
Clef	medhallu	test	medhallu-test-0158-hal	verdict	medhallu-test-0158	0.00015023999999999997	0.17250337498262525	hallucinated	0.67	hallucinated	correct	ok	hallucinated	released	option_probability		hal
Clef	medhallu	test	medhallu-test-0159-gt	verdict	medhallu-test-0159	0.00015912	0.3842780420091003	factual	0.9843	factual	correct	ok	factual	released	option_probability		gt
Clef	medhallu	test	medhallu-test-0159-hal	verdict	medhallu-test-0159	0.00015144	0.16311829118058085	hallucinated	0.7327	hallucinated	correct	ok	hallucinated	released	option_probability		hal
Clef	medhallu	test	medhallu-test-0160-gt	verdict	medhallu-test-0160	0.00018384	0.33144474984146655	factual	0.9732	factual	correct	ok	factual	released	option_probability		gt
Clef	medhallu	test	medhallu-test-0160-hal	verdict	medhallu-test-0160	0.00018384	0.22572812507860363	factual	0.8225	hallucinated	incorrect	ok	hallucinated	released	option_probability		hal
Clef	medhallu	test	medhallu-test-0161-gt	verdict	medhallu-test-0161	0.00017015999999999998	0.2266327920369804	factual	0.9776	factual	correct	ok	factual	released	option_probability		gt
Clef	medhallu	test	medhallu-test-0161-hal	verdict	medhallu-test-0161	0.00016296	0.16325520793907344	factual	0.8837	hallucinated	incorrect	ok	hallucinated	released	option_probability		hal
Clef	medhallu	test	medhallu-test-0162-gt	verdict	medhallu-test-0162	0.00015623999999999998	0.24094633292406797	factual	0.8922	factual	correct	ok	factual	released	option_probability		gt
Clef	medhallu	test	medhallu-test-0162-hal	verdict	medhallu-test-0162	0.00014784	0.23712879209779203	hallucinated	0.8899	hallucinated	correct	ok	hallucinated	released	option_probability		hal
Clef	medhallu	test	medhallu-test-0163-gt	verdict	medhallu-test-0163	0.00016607999999999998	0.13835175009444356	factual	0.9782	factual	correct	ok	factual	released	option_probability		gt
Clef	medhallu	test	medhallu-test-0163-hal	verdict	medhallu-test-0163	0.00015240000000000002	0.36458624992519617	hallucinated	0.9016	hallucinated	correct	ok	hallucinated	released	option_probability		hal
Clef	medhallu	test	medhallu-test-0164-gt	verdict	medhallu-test-0164	0.00015791999999999998	0.15793404099531472	factual	0.9739	factual	correct	ok	factual	released	option_probability		gt
Clef	medhallu	test	medhallu-test-0164-hal	verdict	medhallu-test-0164	0.00015791999999999998	0.34457962517626584	factual	0.7708	hallucinated	incorrect	ok	hallucinated	released	option_probability		hal
Clef	medhallu	test	medhallu-test-0165-gt	verdict	medhallu-test-0165	0.00016056	0.30159362498670816	factual	0.9415	factual	correct	ok	factual	released	option_probability		gt
Clef	medhallu	test	medhallu-test-0165-hal	verdict	medhallu-test-0165	0.0001572	0.24202520796097815	hallucinated	0.6252	hallucinated	correct	ok	hallucinated	released	option_probability		hal
Clef	medhallu	test	medhallu-test-0166-gt	verdict	medhallu-test-0166	0.00013440000000000001	0.2202713331207633	factual	0.9429	factual	correct	ok	factual	released	option_probability		gt
Clef	medhallu	test	medhallu-test-0166-hal	verdict	medhallu-test-0166	0.0001356	0.2599982919637114	factual	0.9222	hallucinated	incorrect	ok	hallucinated	released	option_probability		hal
Clef	medhallu	test	medhallu-test-0167-gt	verdict	medhallu-test-0167	0.00013535999999999998	0.3154411248397082	factual	0.8738	factual	correct	ok	factual	released	option_probability		gt
Clef	medhallu	test	medhallu-test-0167-hal	verdict	medhallu-test-0167	0.00013728000000000001	0.17037312500178814	factual	0.552	hallucinated	incorrect	ok	hallucinated	released	option_probability		hal
Clef	medhallu	test	medhallu-test-0168-gt	verdict	medhallu-test-0168	0.00017351999999999998	0.497915375046432	factual	0.9795	factual	correct	ok	factual	released	option_probability		gt
Clef	medhallu	test	medhallu-test-0168-hal	verdict	medhallu-test-0168	0.00017712	0.2372451249975711	hallucinated	0.9148	hallucinated	correct	ok	hallucinated	released	option_probability		hal
Clef	medhallu	test	medhallu-test-0169-gt	verdict	medhallu-test-0169	0.00012503999999999998	0.3024666670244187	factual	0.9322	factual	correct	ok	factual	released	option_probability		gt
Clef	medhallu	test	medhallu-test-0169-hal	verdict	medhallu-test-0169	0.00011664	0.17815429205074906	factual	0.7654	hallucinated	incorrect	ok	hallucinated	released	option_probability		hal
Clef	medhallu	test	medhallu-test-0170-gt	verdict	medhallu-test-0170	0.0001596	0.2356990419793874	factual	0.9388	factual	correct	ok	factual	released	option_probability		gt
Clef	medhallu	test	medhallu-test-0170-hal	verdict	medhallu-test-0170	0.00015023999999999997	0.22918612509965897	hallucinated	0.7359	hallucinated	correct	ok	hallucinated	released	option_probability		hal
Clef	medhallu	test	medhallu-test-0171-gt	verdict	medhallu-test-0171	0.00010968	0.14590770821087062	factual	0.9181	factual	correct	ok	factual	released	option_probability		gt
Clef	medhallu	test	medhallu-test-0171-hal	verdict	medhallu-test-0171	0.00010968	0.2420678751077503	hallucinated	0.8147	hallucinated	correct	ok	hallucinated	released	option_probability		hal
Clef	medhallu	test	medhallu-test-0172-gt	verdict	medhallu-test-0172	0.00013848	0.243358374806121	factual	0.9636	factual	correct	ok	factual	released	option_probability		gt
Clef	medhallu	test	medhallu-test-0172-hal	verdict	medhallu-test-0172	0.00012672	0.3565419160295278	hallucinated	0.7959	hallucinated	correct	ok	hallucinated	released	option_probability		hal
Clef	medhallu	test	medhallu-test-0173-gt	verdict	medhallu-test-0173	0.00018095999999999998	0.2768426660913974	factual	0.9174	factual	correct	ok	factual	released	option_probability		gt
Clef	medhallu	test	medhallu-test-0173-hal	verdict	medhallu-test-0173	0.00017952	0.34393637510947883	hallucinated	0.8981	hallucinated	correct	ok	hallucinated	released	option_probability		hal
Clef	medhallu	test	medhallu-test-0174-gt	verdict	medhallu-test-0174	0.00015287999999999999	0.38158433279022574	factual	0.9704	factual	correct	ok	factual	released	option_probability		gt
Clef	medhallu	test	medhallu-test-0174-hal	verdict	medhallu-test-0174	0.00014832	0.2681254579219967	hallucinated	0.6525	hallucinated	correct	ok	hallucinated	released	option_probability		hal
Clef	medhallu	test	medhallu-test-0175-gt	verdict	medhallu-test-0175	0.00017232	0.15424712491221726	factual	0.9438	factual	correct	ok	factual	released	option_probability		gt
Clef	medhallu	test	medhallu-test-0175-hal	verdict	medhallu-test-0175	0.00017112	0.18004745920188725	factual	0.9321	hallucinated	incorrect	ok	hallucinated	released	option_probability		hal
Clef	medhallu	test	medhallu-test-0176-gt	verdict	medhallu-test-0176	0.00019224	0.27115579205565155	factual	0.9736	factual	correct	ok	factual	released	option_probability		gt
Clef	medhallu	test	medhallu-test-0176-hal	verdict	medhallu-test-0176	0.00018216	0.3204042080324143	hallucinated	0.9007	hallucinated	correct	ok	hallucinated	released	option_probability		hal
Clef	medhallu	test	medhallu-test-0177-gt	verdict	medhallu-test-0177	0.00014184	0.2545705840457231	factual	0.9823	factual	correct	ok	factual	released	option_probability		gt
Clef	medhallu	test	medhallu-test-0177-hal	verdict	medhallu-test-0177	0.00014015999999999999	0.22975774994120002	hallucinated	0.914	hallucinated	correct	ok	hallucinated	released	option_probability		hal
Clef	medhallu	test	medhallu-test-0178-gt	verdict	medhallu-test-0178	0.00014712000000000001	0.34012075001373887	factual	0.9638	factual	correct	ok	factual	released	option_probability		gt
Clef	medhallu	test	medhallu-test-0178-hal	verdict	medhallu-test-0178	0.00014136	0.2232090828474611	hallucinated	0.8335	hallucinated	correct	ok	hallucinated	released	option_probability		hal
Clef	medhallu	test	medhallu-test-0179-gt	verdict	medhallu-test-0179	0.00016416	0.1967957499437034	factual	0.9524	factual	correct	ok	factual	released	option_probability		gt
Clef	medhallu	test	medhallu-test-0179-hal	verdict	medhallu-test-0179	0.00016151999999999998	0.4757043330464512	hallucinated	0.7789	hallucinated	correct	ok	hallucinated	released	option_probability		hal
Clef	medhallu	test	medhallu-test-0180-gt	verdict	medhallu-test-0180	0.00014928	0.3748645829036832	factual	0.7058	factual	correct	ok	factual	released	option_probability		gt
Clef	medhallu	test	medhallu-test-0180-hal	verdict	medhallu-test-0180	0.00014688	0.26602641586214304	hallucinated	0.8456	hallucinated	correct	ok	hallucinated	released	option_probability		hal
Clef	medhallu	test	medhallu-test-0181-gt	verdict	medhallu-test-0181	0.00013296	0.5537182081025094	factual	0.9197	factual	correct	ok	factual	released	option_probability		gt
Clef	medhallu	test	medhallu-test-0181-hal	verdict	medhallu-test-0181	0.00013079999999999998	0.27607862488366663	hallucinated	0.7644	hallucinated	correct	ok	hallucinated	released	option_probability		hal
Clef	medhallu	test	medhallu-test-0182-gt	verdict	medhallu-test-0182	0.00017616	0.34482166613452137	factual	0.8748	factual	correct	ok	factual	released	option_probability		gt
Clef	medhallu	test	medhallu-test-0182-hal	verdict	medhallu-test-0182	0.00016584	0.225509624928236	hallucinated	0.8293	hallucinated	correct	ok	hallucinated	released	option_probability		hal
Clef	medhallu	test	medhallu-test-0183-gt	verdict	medhallu-test-0183	0.00017015999999999998	0.3122346249874681	factual	0.9553	factual	correct	ok	factual	released	option_probability		gt
Clef	medhallu	test	medhallu-test-0183-hal	verdict	medhallu-test-0183	0.00016296	0.19861712493002415	hallucinated	0.8343	hallucinated	correct	ok	hallucinated	released	option_probability		hal
Clef	medhallu	test	medhallu-test-0184-gt	verdict	medhallu-test-0184	0.00014328	0.1941523749846965	factual	0.9538	factual	correct	ok	factual	released	option_probability		gt
Clef	medhallu	test	medhallu-test-0184-hal	verdict	medhallu-test-0184	0.00013224000000000002	0.3099297920707613	factual	0.824	hallucinated	incorrect	ok	hallucinated	released	option_probability		hal
Clef	medhallu	test	medhallu-test-0185-gt	verdict	medhallu-test-0185	0.00015408	0.25137012521736324	factual	0.966	factual	correct	ok	factual	released	option_probability		gt
Clef	medhallu	test	medhallu-test-0185-hal	verdict	medhallu-test-0185	0.00014976	0.25283341691829264	hallucinated	0.676	hallucinated	correct	ok	hallucinated	released	option_probability		hal
Clef	medhallu	test	medhallu-test-0186-gt	verdict	medhallu-test-0186	0.0001152	0.2719695409759879	factual	0.7874	factual	correct	ok	factual	released	option_probability		gt
Clef	medhallu	test	medhallu-test-0186-hal	verdict	medhallu-test-0186	0.00010512	0.3775262499693781	hallucinated	0.7124	hallucinated	correct	ok	hallucinated	released	option_probability		hal
Clef	medhallu	test	medhallu-test-0187-gt	verdict	medhallu-test-0187	0.00014807999999999998	0.2841255001258105	factual	0.9376	factual	correct	ok	factual	released	option_probability		gt
Clef	medhallu	test	medhallu-test-0187-hal	verdict	medhallu-test-0187	0.00014712000000000001	0.2377525840420276	hallucinated	0.8991	hallucinated	correct	ok	hallucinated	released	option_probability		hal
Clef	medhallu	test	medhallu-test-0188-gt	verdict	medhallu-test-0188	0.00019008	0.9461944161448628	factual	0.9905	factual	correct	ok	factual	released	option_probability		gt
Clef	medhallu	test	medhallu-test-0188-hal	verdict	medhallu-test-0188	0.00019224	0.28036062489263713	hallucinated	0.5742	hallucinated	correct	ok	hallucinated	released	option_probability		hal
Clef	medhallu	test	medhallu-test-0189-gt	verdict	medhallu-test-0189	0.00014184	0.3225027499720454	factual	0.9547	factual	correct	ok	factual	released	option_probability		gt
Clef	medhallu	test	medhallu-test-0189-hal	verdict	medhallu-test-0189	0.00013392	0.33009575004689395	hallucinated	0.8896	hallucinated	correct	ok	hallucinated	released	option_probability		hal
Clef	medhallu	test	medhallu-test-0190-gt	verdict	medhallu-test-0190	0.00013104	0.2414891249500215	factual	0.9326	factual	correct	ok	factual	released	option_probability		gt
Clef	medhallu	test	medhallu-test-0190-hal	verdict	medhallu-test-0190	0.00012792	0.21304704202339053	hallucinated	0.9107	hallucinated	correct	ok	hallucinated	released	option_probability		hal
Clef	medhallu	test	medhallu-test-0191-gt	verdict	medhallu-test-0191	0.00016056	0.30304362485185266	factual	0.902	factual	correct	ok	factual	released	option_probability		gt
Clef	medhallu	test	medhallu-test-0191-hal	verdict	medhallu-test-0191	0.0001584	0.19174337503500283	hallucinated	0.7803	hallucinated	correct	ok	hallucinated	released	option_probability		hal
Clef	medhallu	test	medhallu-test-0192-gt	verdict	medhallu-test-0192	0.00011616	0.24372904188930988	factual	0.9372	factual	correct	ok	factual	released	option_probability		gt
Clef	medhallu	test	medhallu-test-0192-hal	verdict	medhallu-test-0192	0.0001152	0.23020595801062882	hallucinated	0.6214	hallucinated	correct	ok	hallucinated	released	option_probability		hal
Clef	medhallu	test	medhallu-test-0193-gt	verdict	medhallu-test-0193	0.00012936	0.15323854191228747	factual	0.9841	factual	correct	ok	factual	released	option_probability		gt
Clef	medhallu	test	medhallu-test-0193-hal	verdict	medhallu-test-0193	0.00011952	0.2981762089766562	factual	0.9572	hallucinated	incorrect	ok	hallucinated	released	option_probability		hal
Clef	medhallu	test	medhallu-test-0194-gt	verdict	medhallu-test-0194	0.00014832	0.23596979095600545	factual	0.9389	factual	correct	ok	factual	released	option_probability		gt
Clef	medhallu	test	medhallu-test-0194-hal	verdict	medhallu-test-0194	0.00014759999999999998	0.23487033392302692	hallucinated	0.9274	hallucinated	correct	ok	hallucinated	released	option_probability		hal
Clef	medhallu	test	medhallu-test-0195-gt	verdict	medhallu-test-0195	0.00017952	0.34590341593138874	factual	0.9805	factual	correct	ok	factual	released	option_probability		gt
Clef	medhallu	test	medhallu-test-0195-hal	verdict	medhallu-test-0195	0.00017879999999999998	0.25353545788675547	hallucinated	0.8447	hallucinated	correct	ok	hallucinated	released	option_probability		hal
Clef	medhallu	test	medhallu-test-0196-gt	verdict	medhallu-test-0196	0.00014544	0.19224895886145532	factual	0.9289	factual	correct	ok	factual	released	option_probability		gt
Clef	medhallu	test	medhallu-test-0196-hal	verdict	medhallu-test-0196	0.00014904	0.39478704100474715	hallucinated	0.7972	hallucinated	correct	ok	hallucinated	released	option_probability		hal
Clef	medhallu	test	medhallu-test-0197-gt	verdict	medhallu-test-0197	0.00010008	0.19893254106864333	factual	0.9379	factual	correct	ok	factual	released	option_probability		gt
Clef	medhallu	test	medhallu-test-0197-hal	verdict	medhallu-test-0197	0.00010031999999999999	0.25025954213924706	hallucinated	0.925	hallucinated	correct	ok	hallucinated	released	option_probability		hal
Clef	medhallu	test	medhallu-test-0198-gt	verdict	medhallu-test-0198	0.00017712	0.3201545828487724	factual	0.9338	factual	correct	ok	factual	released	option_probability		gt
Clef	medhallu	test	medhallu-test-0198-hal	verdict	medhallu-test-0198	0.000174	0.18270966690033674	factual	0.8936	hallucinated	incorrect	ok	hallucinated	released	option_probability		hal
Clef	medhallu	test	medhallu-test-0199-gt	verdict	medhallu-test-0199	0.00016344	0.22350737499073148	factual	0.9821	factual	correct	ok	factual	released	option_probability		gt
Clef	medhallu	test	medhallu-test-0199-hal	verdict	medhallu-test-0199	0.00017208	0.24340829090215266	hallucinated	0.8105	hallucinated	correct	ok	hallucinated	released	option_probability		hal
Clef	medhallu	test	medhallu-test-0200-gt	verdict	medhallu-test-0200	0.00017568	0.22908358415588737	factual	0.9363	factual	correct	ok	factual	released	option_probability		gt
Clef	medhallu	test	medhallu-test-0200-hal	verdict	medhallu-test-0200	0.00017423999999999999	0.2477437909692526	factual	0.8366	hallucinated	incorrect	ok	hallucinated	released	option_probability		hal
Clef	medhallu	test	medhallu-test-0201-gt	verdict	medhallu-test-0201	0.0001188	0.3615271248854697	factual	0.9343	factual	correct	ok	factual	released	option_probability		gt
Clef	medhallu	test	medhallu-test-0201-hal	verdict	medhallu-test-0201	0.00011592	0.1893838329706341	factual	0.7183	hallucinated	incorrect	ok	hallucinated	released	option_probability		hal
Clef	medhallu	test	medhallu-test-0202-gt	verdict	medhallu-test-0202	0.0001668	0.1750270000193268	factual	0.8804	factual	correct	ok	factual	released	option_probability		gt
Clef	medhallu	test	medhallu-test-0202-hal	verdict	medhallu-test-0202	0.00015192	0.15701058297418058	factual	0.5309	hallucinated	incorrect	ok	hallucinated	released	option_probability		hal
Clef	medhallu	test	medhallu-test-0203-gt	verdict	medhallu-test-0203	0.00017015999999999998	0.28061100002378225	factual	0.6725	factual	correct	ok	factual	released	option_probability		gt
Clef	medhallu	test	medhallu-test-0203-hal	verdict	medhallu-test-0203	0.00016775999999999998	0.24849966610781848	hallucinated	0.9135	hallucinated	correct	ok	hallucinated	released	option_probability		hal
Clef	medhallu	test	medhallu-test-0204-gt	verdict	medhallu-test-0204	0.00016248	0.24609270808286965	factual	0.9833	factual	correct	ok	factual	released	option_probability		gt
Clef	medhallu	test	medhallu-test-0204-hal	verdict	medhallu-test-0204	0.00015816	0.384665833087638	hallucinated	0.9047	hallucinated	correct	ok	hallucinated	released	option_probability		hal
Clef	medhallu	test	medhallu-test-0205-gt	verdict	medhallu-test-0205	0.00016056	0.3652517080772668	factual	0.9807	factual	correct	ok	factual	released	option_probability		gt
Clef	medhallu	test	medhallu-test-0205-hal	verdict	medhallu-test-0205	0.00015816	0.2936464590020478	hallucinated	0.6788	hallucinated	correct	ok	hallucinated	released	option_probability		hal
Clef	medhallu	test	medhallu-test-0206-gt	verdict	medhallu-test-0206	0.00017015999999999998	0.40114791598170996	factual	0.9813	factual	correct	ok	factual	released	option_probability		gt
Clef	medhallu	test	medhallu-test-0206-hal	verdict	medhallu-test-0206	0.00016944	0.23360933316871524	hallucinated	0.7363	hallucinated	correct	ok	hallucinated	released	option_probability		hal
Clef	medhallu	test	medhallu-test-0207-gt	verdict	medhallu-test-0207	0.00015287999999999999	0.25978108402341604	factual	0.9699	factual	correct	ok	factual	released	option_probability		gt
Clef	medhallu	test	medhallu-test-0207-hal	verdict	medhallu-test-0207	0.000156	0.3622092918958515	factual	0.8353	hallucinated	incorrect	ok	hallucinated	released	option_probability		hal
Clef	medhallu	test	medhallu-test-0208-gt	verdict	medhallu-test-0208	0.00015816	0.24709754204377532	factual	0.9699	factual	correct	ok	factual	released	option_probability		gt
Clef	medhallu	test	medhallu-test-0208-hal	verdict	medhallu-test-0208	0.00014376	0.25242145895026624	factual	0.5625	hallucinated	incorrect	ok	hallucinated	released	option_probability		hal
Clef	medhallu	test	medhallu-test-0209-gt	verdict	medhallu-test-0209	0.00015168	0.42561654187738895	factual	0.9449	factual	correct	ok	factual	released	option_probability		gt
Clef	medhallu	test	medhallu-test-0209-hal	verdict	medhallu-test-0209	0.00014832	0.334864208009094	factual	0.9388	hallucinated	incorrect	ok	hallucinated	released	option_probability		hal
Clef	medhallu	test	medhallu-test-0210-gt	verdict	medhallu-test-0210	0.00017376	0.2604812500067055	factual	0.8019	factual	correct	ok	factual	released	option_probability		gt
Clef	medhallu	test	medhallu-test-0210-hal	verdict	medhallu-test-0210	0.00017256000000000001	0.26956062484532595	factual	0.6527	hallucinated	incorrect	ok	hallucinated	released	option_probability		hal
Clef	medhallu	test	medhallu-test-0211-gt	verdict	medhallu-test-0211	0.00012528	0.24319008295424283	factual	0.9833	factual	correct	ok	factual	released	option_probability		gt
Clef	medhallu	test	medhallu-test-0211-hal	verdict	medhallu-test-0211	0.00012503999999999998	0.17171879205852747	hallucinated	0.862	hallucinated	correct	ok	hallucinated	released	option_probability		hal
Clef	medhallu	test	medhallu-test-0212-gt	verdict	medhallu-test-0212	0.00015863999999999999	0.28560908301733434	factual	0.965	factual	correct	ok	factual	released	option_probability		gt
Clef	medhallu	test	medhallu-test-0212-hal	verdict	medhallu-test-0212	0.00015263999999999998	0.22361479210667312	hallucinated	0.6615	hallucinated	correct	ok	hallucinated	released	option_probability		hal
Clef	medhallu	test	medhallu-test-0213-gt	verdict	medhallu-test-0213	0.00012864	0.22170574986375868	factual	0.7835	factual	correct	ok	factual	released	option_probability		gt
Clef	medhallu	test	medhallu-test-0213-hal	verdict	medhallu-test-0213	0.0001296	0.22295162500813603	factual	0.5681	hallucinated	incorrect	ok	hallucinated	released	option_probability		hal
Clef	medhallu	test	medhallu-test-0214-gt	verdict	medhallu-test-0214	0.00016607999999999998	0.25284612481482327	factual	0.9497	factual	correct	ok	factual	released	option_probability		gt
Clef	medhallu	test	medhallu-test-0214-hal	verdict	medhallu-test-0214	0.00016392	0.22418850008398294	hallucinated	0.8504	hallucinated	correct	ok	hallucinated	released	option_probability		hal
Clef	medhallu	test	medhallu-test-0215-gt	verdict	medhallu-test-0215	9.552e-05	0.19296720903366804	factual	0.9837	factual	correct	ok	factual	released	option_probability		gt
Clef	medhallu	test	medhallu-test-0215-hal	verdict	medhallu-test-0215	9.792e-05	0.25262741721235216	hallucinated	0.8855	hallucinated	correct	ok	hallucinated	released	option_probability		hal
Clef	medhallu	test	medhallu-test-0216-gt	verdict	medhallu-test-0216	0.00019752	0.17077745799906552	factual	0.9496	factual	correct	ok	factual	released	option_probability		gt
Clef	medhallu	test	medhallu-test-0216-hal	verdict	medhallu-test-0216	0.0002184	0.2246539171319455	hallucinated	0.6998	hallucinated	correct	ok	hallucinated	released	option_probability		hal
Clef	medhallu	test	medhallu-test-0217-gt	verdict	medhallu-test-0217	0.0001896	0.3781880000606179	factual	0.9742	factual	correct	ok	factual	released	option_probability		gt
Clef	medhallu	test	medhallu-test-0217-hal	verdict	medhallu-test-0217	0.00018312	0.31879187491722405	factual	0.7645	hallucinated	incorrect	ok	hallucinated	released	option_probability		hal
Clef	medhallu	test	medhallu-test-0218-gt	verdict	medhallu-test-0218	0.00015192	0.2665879998821765	factual	0.7872	factual	correct	ok	factual	released	option_probability		gt
Clef	medhallu	test	medhallu-test-0218-hal	verdict	medhallu-test-0218	0.00014448	0.18548225006088614	hallucinated	0.8224	hallucinated	correct	ok	hallucinated	released	option_probability		hal
Clef	medhallu	test	medhallu-test-0219-gt	verdict	medhallu-test-0219	0.00013319999999999999	0.5753584580961615	factual	0.9784	factual	correct	ok	factual	released	option_probability		gt
Clef	medhallu	test	medhallu-test-0219-hal	verdict	medhallu-test-0219	0.0001392	0.2513726658653468	hallucinated	0.9205	hallucinated	correct	ok	hallucinated	released	option_probability		hal
Clef	medhallu	test	medhallu-test-0220-gt	verdict	medhallu-test-0220	0.0001716	0.27832070807926357	factual	0.9822	factual	correct	ok	factual	released	option_probability		gt
Clef	medhallu	test	medhallu-test-0220-hal	verdict	medhallu-test-0220	0.00016847999999999999	0.25360912503674626	hallucinated	0.8066	hallucinated	correct	ok	hallucinated	released	option_probability		hal
Clef	medhallu	test	medhallu-test-0221-gt	verdict	medhallu-test-0221	0.00013392	0.2490580421872437	factual	0.9706	factual	correct	ok	factual	released	option_probability		gt
Clef	medhallu	test	medhallu-test-0221-hal	verdict	medhallu-test-0221	0.00013224000000000002	0.23524887510575354	hallucinated	0.8938	hallucinated	correct	ok	hallucinated	released	option_probability		hal
Clef	medhallu	test	medhallu-test-0222-gt	verdict	medhallu-test-0222	0.00015575999999999999	0.1553546660579741	factual	0.9722	factual	correct	ok	factual	released	option_probability		gt
Clef	medhallu	test	medhallu-test-0222-hal	verdict	medhallu-test-0222	0.00016656	0.21601754217408597	factual	0.9661	hallucinated	incorrect	ok	hallucinated	released	option_probability		hal
Clef	medhallu	test	medhallu-test-0223-gt	verdict	medhallu-test-0223	0.00018095999999999998	0.20135425007902086	factual	0.9712	factual	correct	ok	factual	released	option_probability		gt
Clef	medhallu	test	medhallu-test-0223-hal	verdict	medhallu-test-0223	0.0001896	0.4573896669317037	hallucinated	0.6092	hallucinated	correct	ok	hallucinated	released	option_probability		hal
Clef	medhallu	test	medhallu-test-0224-gt	verdict	medhallu-test-0224	0.00013607999999999998	0.3226145838852972	factual	0.9056	factual	correct	ok	factual	released	option_probability		gt
Clef	medhallu	test	medhallu-test-0224-hal	verdict	medhallu-test-0224	0.00012864	0.34024745784699917	hallucinated	0.7835	hallucinated	correct	ok	hallucinated	released	option_probability		hal
Clef	medhallu	test	medhallu-test-0225-gt	verdict	medhallu-test-0225	0.00013944	0.4478896660730243	factual	0.9715	factual	correct	ok	factual	released	option_probability		gt
Clef	medhallu	test	medhallu-test-0225-hal	verdict	medhallu-test-0225	0.00014256	0.18806975008919835	hallucinated	0.7579	hallucinated	correct	ok	hallucinated	released	option_probability		hal
Clef	medhallu	test	medhallu-test-0226-gt	verdict	medhallu-test-0226	0.00014088	0.2200846669729799	factual	0.9582	factual	correct	ok	factual	released	option_probability		gt
Clef	medhallu	test	medhallu-test-0226-hal	verdict	medhallu-test-0226	0.00013247999999999998	0.23732812493108213	factual	0.942	hallucinated	incorrect	ok	hallucinated	released	option_probability		hal
Clef	medhallu	test	medhallu-test-0227-gt	verdict	medhallu-test-0227	0.00015240000000000002	0.1798380420077592	factual	0.9882	factual	correct	ok	factual	released	option_probability		gt
Clef	medhallu	test	medhallu-test-0227-hal	verdict	medhallu-test-0227	0.00015287999999999999	0.23851533303968608	hallucinated	0.9167	hallucinated	correct	ok	hallucinated	released	option_probability		hal
Clef	medhallu	test	medhallu-test-0228-gt	verdict	medhallu-test-0228	0.00014712000000000001	0.3974987920373678	factual	0.922	factual	correct	ok	factual	released	option_probability		gt
Clef	medhallu	test	medhallu-test-0228-hal	verdict	medhallu-test-0228	0.00014208	0.3048896249383688	hallucinated	0.9428	hallucinated	correct	ok	hallucinated	released	option_probability		hal
Clef	medhallu	test	medhallu-test-0229-gt	verdict	medhallu-test-0229	0.00015287999999999999	0.1665620831772685	factual	0.8567	factual	correct	ok	factual	released	option_probability		gt
Clef	medhallu	test	medhallu-test-0229-hal	verdict	medhallu-test-0229	0.00014952	0.2300266670063138	hallucinated	0.8893	hallucinated	correct	ok	hallucinated	released	option_probability		hal
Clef	medhallu	test	medhallu-test-0230-gt	verdict	medhallu-test-0230	0.00013464	0.21556929196231067	factual	0.925	factual	correct	ok	factual	released	option_probability		gt
Clef	medhallu	test	medhallu-test-0230-hal	verdict	medhallu-test-0230	0.00013176	0.17319904221221805	factual	0.8671	hallucinated	incorrect	ok	hallucinated	released	option_probability		hal
Clef	medhallu	test	medhallu-test-0231-gt	verdict	medhallu-test-0231	0.00021768	0.2284833330195397	factual	0.9604	factual	correct	ok	factual	released	option_probability		gt
Clef	medhallu	test	medhallu-test-0231-hal	verdict	medhallu-test-0231	0.00019607999999999998	0.1794046671129763	hallucinated	0.7469	hallucinated	correct	ok	hallucinated	released	option_probability		hal
Clef	medhallu	test	medhallu-test-0232-gt	verdict	medhallu-test-0232	0.00016895999999999998	0.22114941594190896	factual	0.9637	factual	correct	ok	factual	released	option_probability		gt
Clef	medhallu	test	medhallu-test-0232-hal	verdict	medhallu-test-0232	0.0001644	0.8200288750231266	factual	0.6846	hallucinated	incorrect	ok	hallucinated	released	option_probability		hal
Clef	medhallu	test	medhallu-test-0233-gt	verdict	medhallu-test-0233	0.00019392	0.5081178748514503	factual	0.9679	factual	correct	ok	factual	released	option_probability		gt
Clef	medhallu	test	medhallu-test-0233-hal	verdict	medhallu-test-0233	0.0001896	0.4550329588819295	hallucinated	0.6966	hallucinated	correct	ok	hallucinated	released	option_probability		hal
Clef	medhallu	test	medhallu-test-0234-gt	verdict	medhallu-test-0234	0.00015240000000000002	0.2933506660629064	factual	0.9756	factual	correct	ok	factual	released	option_probability		gt
Clef	medhallu	test	medhallu-test-0234-hal	verdict	medhallu-test-0234	0.00015072	0.21804829104803503	factual	0.894	hallucinated	incorrect	ok	hallucinated	released	option_probability		hal
Clef	medhallu	test	medhallu-test-0235-gt	verdict	medhallu-test-0235	0.00016392	0.4032060829922557	factual	0.962	factual	correct	ok	factual	released	option_probability		gt
Clef	medhallu	test	medhallu-test-0235-hal	verdict	medhallu-test-0235	0.00016128	0.39425499993376434	hallucinated	0.936	hallucinated	correct	ok	hallucinated	released	option_probability		hal
Clef	medhallu	test	medhallu-test-0236-gt	verdict	medhallu-test-0236	0.00016847999999999999	0.46667562518268824	factual	0.9433	factual	correct	ok	factual	released	option_probability		gt
Clef	medhallu	test	medhallu-test-0236-hal	verdict	medhallu-test-0236	0.00016056	0.2655764580704272	factual	0.8361	hallucinated	incorrect	ok	hallucinated	released	option_probability		hal
Clef	medhallu	test	medhallu-test-0237-gt	verdict	medhallu-test-0237	0.00018240000000000002	0.3186406248714775	factual	0.963	factual	correct	ok	factual	released	option_probability		gt
Clef	medhallu	test	medhallu-test-0237-hal	verdict	medhallu-test-0237	0.00017856	0.23384124995209277	factual	0.9273	hallucinated	incorrect	ok	hallucinated	released	option_probability		hal
Clef	medhallu	test	medhallu-test-0238-gt	verdict	medhallu-test-0238	0.00011664	0.1925014581065625	factual	0.8964	factual	correct	ok	factual	released	option_probability		gt
Clef	medhallu	test	medhallu-test-0238-hal	verdict	medhallu-test-0238	0.00011279999999999999	0.29200912499800324	hallucinated	0.7889	hallucinated	correct	ok	hallucinated	released	option_probability		hal
Clef	medhallu	test	medhallu-test-0239-gt	verdict	medhallu-test-0239	0.00015023999999999997	0.14099637512117624	factual	0.9345	factual	correct	ok	factual	released	option_probability		gt
Clef	medhallu	test	medhallu-test-0239-hal	verdict	medhallu-test-0239	0.00013848	0.27419991698116064	hallucinated	0.7367	hallucinated	correct	ok	hallucinated	released	option_probability		hal
Clef	medhallu	test	medhallu-test-0240-gt	verdict	medhallu-test-0240	0.000156	0.28460666607134044	factual	0.9748	factual	correct	ok	factual	released	option_probability		gt
Clef	medhallu	test	medhallu-test-0240-hal	verdict	medhallu-test-0240	0.0001572	0.22873745788820088	factual	0.6959	hallucinated	incorrect	ok	hallucinated	released	option_probability		hal
Clef	medhallu	test	medhallu-test-0241-gt	verdict	medhallu-test-0241	0.00012024	0.23828725004568696	factual	0.9561	factual	correct	ok	factual	released	option_probability		gt
Clef	medhallu	test	medhallu-test-0241-hal	verdict	medhallu-test-0241	0.00013031999999999999	0.2672510421834886	hallucinated	0.7786	hallucinated	correct	ok	hallucinated	released	option_probability		hal
Clef	medhallu	test	medhallu-test-0242-gt	verdict	medhallu-test-0242	0.00013512	0.14613133412785828	factual	0.8961	factual	correct	ok	factual	released	option_probability		gt
Clef	medhallu	test	medhallu-test-0242-hal	verdict	medhallu-test-0242	0.00013104	0.3490262080449611	hallucinated	0.8527	hallucinated	correct	ok	hallucinated	released	option_probability		hal
Clef	medhallu	test	medhallu-test-0243-gt	verdict	medhallu-test-0243	0.00015888	0.2390866249334067	factual	0.9729	factual	correct	ok	factual	released	option_probability		gt
Clef	medhallu	test	medhallu-test-0243-hal	verdict	medhallu-test-0243	0.00015144	0.24873633310198784	hallucinated	0.743	hallucinated	correct	ok	hallucinated	released	option_probability		hal
Clef	medhallu	test	medhallu-test-0244-gt	verdict	medhallu-test-0244	0.00016368	0.41158400010317564	factual	0.9784	factual	correct	ok	factual	released	option_probability		gt
Clef	medhallu	test	medhallu-test-0244-hal	verdict	medhallu-test-0244	0.00016464	0.30540150008164346	hallucinated	0.5487	hallucinated	correct	ok	hallucinated	released	option_probability		hal
Clef	medhallu	test	medhallu-test-0245-gt	verdict	medhallu-test-0245	0.00013896	0.2260845829732716	factual	0.9727	factual	correct	ok	factual	released	option_probability		gt
Clef	medhallu	test	medhallu-test-0245-hal	verdict	medhallu-test-0245	0.00013584	0.23439487512223423	hallucinated	0.8611	hallucinated	correct	ok	hallucinated	released	option_probability		hal
Clef	medhallu	test	medhallu-test-0246-gt	verdict	medhallu-test-0246	0.00012288	0.4327874581795186	factual	0.9507	factual	correct	ok	factual	released	option_probability		gt
Clef	medhallu	test	medhallu-test-0246-hal	verdict	medhallu-test-0246	0.00011975999999999999	0.2629622919484973	hallucinated	0.8552	hallucinated	correct	ok	hallucinated	released	option_probability		hal
Clef	medhallu	test	medhallu-test-0247-gt	verdict	medhallu-test-0247	0.00013944	0.32946687494404614	factual	0.8855	factual	correct	ok	factual	released	option_probability		gt
Clef	medhallu	test	medhallu-test-0247-hal	verdict	medhallu-test-0247	0.00012432	0.33731695800088346	factual	0.8311	hallucinated	incorrect	ok	hallucinated	released	option_probability		hal
Clef	medhallu	test	medhallu-test-0248-gt	verdict	medhallu-test-0248	0.00012576	0.24591095792129636	factual	0.9786	factual	correct	ok	factual	released	option_probability		gt
Clef	medhallu	test	medhallu-test-0248-hal	verdict	medhallu-test-0248	0.00012264	0.2563128329347819	factual	0.9173	hallucinated	incorrect	ok	hallucinated	released	option_probability		hal
Clef	medhallu	test	medhallu-test-0249-gt	verdict	medhallu-test-0249	0.00014063999999999998	0.17302679200656712	factual	0.6995	factual	correct	ok	factual	released	option_probability		gt
Clef	medhallu	test	medhallu-test-0249-hal	verdict	medhallu-test-0249	0.0001368	0.22195425000973046	hallucinated	0.5119	hallucinated	correct	ok	hallucinated	released	option_probability		hal
Clef	medhallu	test	medhallu-test-0250-gt	verdict	medhallu-test-0250	0.00015408	0.1684755829628557	factual	0.6579	factual	correct	ok	factual	released	option_probability		gt
Clef	medhallu	test	medhallu-test-0250-hal	verdict	medhallu-test-0250	0.00014784	0.22791329096071422	factual	0.7643	hallucinated	incorrect	ok	hallucinated	released	option_probability		hal
Clef	medhallu	test	medhallu-test-0251-gt	verdict	medhallu-test-0251	0.00017519999999999998	0.23959795804694295	factual	0.9642	factual	correct	ok	factual	released	option_probability		gt
Clef	medhallu	test	medhallu-test-0251-hal	verdict	medhallu-test-0251	0.00016584	0.2319172089919448	hallucinated	0.9251	hallucinated	correct	ok	hallucinated	released	option_probability		hal
Clef	medhallu	test	medhallu-test-0252-gt	verdict	medhallu-test-0252	0.00011687999999999999	0.20950212492607534	factual	0.9302	factual	correct	ok	factual	released	option_probability		gt
Clef	medhallu	test	medhallu-test-0252-hal	verdict	medhallu-test-0252	0.00012288	0.17854970879852772	hallucinated	0.7858	hallucinated	correct	ok	hallucinated	released	option_probability		hal
Clef	medhallu	test	medhallu-test-0253-gt	verdict	medhallu-test-0253	0.00017112	0.2415572910103947	factual	0.9162	factual	correct	ok	factual	released	option_probability		gt
Clef	medhallu	test	medhallu-test-0253-hal	verdict	medhallu-test-0253	0.00016728	0.25751187512651086	factual	0.5694	hallucinated	incorrect	ok	hallucinated	released	option_probability		hal
Clef	medhallu	test	medhallu-test-0254-gt	verdict	medhallu-test-0254	0.00011952	0.2733134168665856	factual	0.9355	factual	correct	ok	factual	released	option_probability		gt
Clef	medhallu	test	medhallu-test-0254-hal	verdict	medhallu-test-0254	0.00011111999999999999	0.38458858290687203	hallucinated	0.8076	hallucinated	correct	ok	hallucinated	released	option_probability		hal
Clef	medhallu	test	medhallu-test-0255-gt	verdict	medhallu-test-0255	0.00015768	0.27465600008144975	factual	0.961	factual	correct	ok	factual	released	option_probability		gt
Clef	medhallu	test	medhallu-test-0255-hal	verdict	medhallu-test-0255	0.00015312	0.2544736668933183	hallucinated	0.6627	hallucinated	correct	ok	hallucinated	released	option_probability		hal
Clef	medhallu	test	medhallu-test-0256-gt	verdict	medhallu-test-0256	0.00015936	0.2512745000422001	factual	0.9799	factual	correct	ok	factual	released	option_probability		gt
Clef	medhallu	test	medhallu-test-0256-hal	verdict	medhallu-test-0256	0.00015623999999999998	0.23120387503877282	hallucinated	0.7552	hallucinated	correct	ok	hallucinated	released	option_probability		hal
Clef	medhallu	test	medhallu-test-0257-gt	verdict	medhallu-test-0257	0.00013584	0.45862620905973017	factual	0.987	factual	correct	ok	factual	released	option_probability		gt
Clef	medhallu	test	medhallu-test-0257-hal	verdict	medhallu-test-0257	0.00013247999999999998	0.33089787513017654	hallucinated	0.9089	hallucinated	correct	ok	hallucinated	released	option_probability		hal
Clef	medhallu	test	medhallu-test-0258-gt	verdict	medhallu-test-0258	0.00019512000000000002	0.26288937497884035	factual	0.9857	factual	correct	ok	factual	released	option_probability		gt
Clef	medhallu	test	medhallu-test-0258-hal	verdict	medhallu-test-0258	0.000198	0.23324925010092556	hallucinated	0.879	hallucinated	correct	ok	hallucinated	released	option_probability		hal
Clef	medhallu	test	medhallu-test-0259-gt	verdict	medhallu-test-0259	0.00016488	0.19631479098461568	factual	0.9574	factual	correct	ok	factual	released	option_probability		gt
Clef	medhallu	test	medhallu-test-0259-hal	verdict	medhallu-test-0259	0.00017208	0.1868772499728948	hallucinated	0.8169	hallucinated	correct	ok	hallucinated	released	option_probability		hal
Clef	medhallu	test	medhallu-test-0260-gt	verdict	medhallu-test-0260	0.00021432	0.19728299998678267	factual	0.9628	factual	correct	ok	factual	released	option_probability		gt
Clef	medhallu	test	medhallu-test-0260-hal	verdict	medhallu-test-0260	0.00019319999999999998	0.2710822920780629	hallucinated	0.6199	hallucinated	correct	ok	hallucinated	released	option_probability		hal
Clef	medhallu	test	medhallu-test-0261-gt	verdict	medhallu-test-0261	0.00016847999999999999	0.2484385420102626	factual	0.9836	factual	correct	ok	factual	released	option_probability		gt
Clef	medhallu	test	medhallu-test-0261-hal	verdict	medhallu-test-0261	0.0001644	0.215316291898489	factual	0.9211	hallucinated	incorrect	ok	hallucinated	released	option_probability		hal
Clef	medhallu	test	medhallu-test-0262-gt	verdict	medhallu-test-0262	0.00012167999999999999	0.1781906250398606	factual	0.6661	factual	correct	ok	factual	released	option_probability		gt
Clef	medhallu	test	medhallu-test-0262-hal	verdict	medhallu-test-0262	0.00011496	0.42616087500937283	hallucinated	0.6901	hallucinated	correct	ok	hallucinated	released	option_probability		hal
Clef	medhallu	test	medhallu-test-0263-gt	verdict	medhallu-test-0263	0.000108	0.32225820794701576	factual	0.9753	factual	correct	ok	factual	released	option_probability		gt
Clef	medhallu	test	medhallu-test-0263-hal	verdict	medhallu-test-0263	0.00010847999999999999	0.22824941691942513	hallucinated	0.8625	hallucinated	correct	ok	hallucinated	released	option_probability		hal
Clef	medhallu	test	medhallu-test-0264-gt	verdict	medhallu-test-0264	0.00010847999999999999	0.21936949994415045	factual	0.8716	factual	correct	ok	factual	released	option_probability		gt
Clef	medhallu	test	medhallu-test-0264-hal	verdict	medhallu-test-0264	0.00010632	0.20912604196928442	hallucinated	0.8643	hallucinated	correct	ok	hallucinated	released	option_probability		hal
Clef	medhallu	test	medhallu-test-0265-gt	verdict	medhallu-test-0265	0.0001356	0.1479927501641214	factual	0.9361	factual	correct	ok	factual	released	option_probability		gt
Clef	medhallu	test	medhallu-test-0265-hal	verdict	medhallu-test-0265	0.00013079999999999998	0.1952180420048535	hallucinated	0.7062	hallucinated	correct	ok	hallucinated	released	option_probability		hal
Clef	medhallu	test	medhallu-test-0266-gt	verdict	medhallu-test-0266	0.00012072	0.15351958316750824	factual	0.9818	factual	correct	ok	factual	released	option_probability		gt
Clef	medhallu	test	medhallu-test-0266-hal	verdict	medhallu-test-0266	0.00011952	0.21875916700810194	factual	0.81	hallucinated	incorrect	ok	hallucinated	released	option_probability		hal
Clef	medhallu	test	medhallu-test-0267-gt	verdict	medhallu-test-0267	0.00016079999999999998	0.13054529204964638	factual	0.9792	factual	correct	ok	factual	released	option_probability		gt
Clef	medhallu	test	medhallu-test-0267-hal	verdict	medhallu-test-0267	0.00015432	0.361651916988194	factual	0.518	hallucinated	incorrect	ok	hallucinated	released	option_probability		hal
Clef	medhallu	test	medhallu-test-0268-gt	verdict	medhallu-test-0268	0.00014015999999999999	0.24232262489385903	factual	0.9629	factual	correct	ok	factual	released	option_probability		gt
Clef	medhallu	test	medhallu-test-0268-hal	verdict	medhallu-test-0268	0.00013607999999999998	0.16323750000447035	hallucinated	0.8812	hallucinated	correct	ok	hallucinated	released	option_probability		hal
Clef	medhallu	test	medhallu-test-0269-gt	verdict	medhallu-test-0269	0.00012888	0.21106791705824435	factual	0.9359	factual	correct	ok	factual	released	option_probability		gt
Clef	medhallu	test	medhallu-test-0269-hal	verdict	medhallu-test-0269	0.00011711999999999999	0.1593100419268012	factual	0.7864	hallucinated	incorrect	ok	hallucinated	released	option_probability		hal
Clef	medhallu	test	medhallu-test-0270-gt	verdict	medhallu-test-0270	0.00017688	0.19249520893208683	factual	0.9751	factual	correct	ok	factual	released	option_probability		gt
Clef	medhallu	test	medhallu-test-0270-hal	verdict	medhallu-test-0270	0.00016944	0.23933070804923773	hallucinated	0.9297	hallucinated	correct	ok	hallucinated	released	option_probability		hal
Clef	medhallu	test	medhallu-test-0271-gt	verdict	medhallu-test-0271	0.00017616	0.25830899993889034	factual	0.976	factual	correct	ok	factual	released	option_probability		gt
Clef	medhallu	test	medhallu-test-0271-hal	verdict	medhallu-test-0271	0.00016775999999999998	0.213211250025779	factual	0.8603	hallucinated	incorrect	ok	hallucinated	released	option_probability		hal
Clef	medhallu	test	medhallu-test-0272-gt	verdict	medhallu-test-0272	0.00016224	0.17454220820218325	factual	0.961	factual	correct	ok	factual	released	option_probability		gt
Clef	medhallu	test	medhallu-test-0272-hal	verdict	medhallu-test-0272	0.0001656	0.2090785000473261	hallucinated	0.7593	hallucinated	correct	ok	hallucinated	released	option_probability		hal
Clef	medhallu	test	medhallu-test-0273-gt	verdict	medhallu-test-0273	0.00013512	0.2353964578360319	factual	0.9858	factual	correct	ok	factual	released	option_probability		gt
Clef	medhallu	test	medhallu-test-0273-hal	verdict	medhallu-test-0273	0.00013368	0.23690312495455146	hallucinated	0.9174	hallucinated	correct	ok	hallucinated	released	option_probability		hal
Clef	medhallu	test	medhallu-test-0274-gt	verdict	medhallu-test-0274	0.000138	0.23676479095593095	factual	0.9835	factual	correct	ok	factual	released	option_probability		gt
Clef	medhallu	test	medhallu-test-0274-hal	verdict	medhallu-test-0274	0.00013656	0.304296791087836	hallucinated	0.9314	hallucinated	correct	ok	hallucinated	released	option_probability		hal
Clef	medhallu	test	medhallu-test-0275-gt	verdict	medhallu-test-0275	0.00012096	0.21240175003185868	factual	0.932	factual	correct	ok	factual	released	option_probability		gt
Clef	medhallu	test	medhallu-test-0275-hal	verdict	medhallu-test-0275	0.00011208	0.2541544169653207	factual	0.8182	hallucinated	incorrect	ok	hallucinated	released	option_probability		hal
Clef	medhallu	test	medhallu-test-0276-gt	verdict	medhallu-test-0276	0.0001392	0.1911157499998808	factual	0.9831	factual	correct	ok	factual	released	option_probability		gt
Clef	medhallu	test	medhallu-test-0276-hal	verdict	medhallu-test-0276	0.00013344	0.27765087503939867	hallucinated	0.6667	hallucinated	correct	ok	hallucinated	released	option_probability		hal
Clef	medhallu	test	medhallu-test-0277-gt	verdict	medhallu-test-0277	0.00016512	0.2952289581298828	factual	0.9801	factual	correct	ok	factual	released	option_probability		gt
Clef	medhallu	test	medhallu-test-0277-hal	verdict	medhallu-test-0277	0.00016151999999999998	0.15583649999462068	factual	0.7076	hallucinated	incorrect	ok	hallucinated	released	option_probability		hal
Clef	medhallu	test	medhallu-test-0278-gt	verdict	medhallu-test-0278	0.00014184	0.23907054215669632	factual	0.9695	factual	correct	ok	factual	released	option_probability		gt
Clef	medhallu	test	medhallu-test-0278-hal	verdict	medhallu-test-0278	0.00013728000000000001	0.22330433409661055	factual	0.796	hallucinated	incorrect	ok	hallucinated	released	option_probability		hal
Clef	medhallu	test	medhallu-test-0279-gt	verdict	medhallu-test-0279	0.00014616	0.25821325019933283	factual	0.9319	factual	correct	ok	factual	released	option_probability		gt
Clef	medhallu	test	medhallu-test-0279-hal	verdict	medhallu-test-0279	0.00013775999999999998	0.26284324983134866	hallucinated	0.8566	hallucinated	correct	ok	hallucinated	released	option_probability		hal
Clef	medhallu	test	medhallu-test-0280-gt	verdict	medhallu-test-0280	0.00016319999999999998	0.27669124980457127	factual	0.9124	factual	correct	ok	factual	released	option_probability		gt
Clef	medhallu	test	medhallu-test-0280-hal	verdict	medhallu-test-0280	0.00015863999999999999	0.2337686661630869	hallucinated	0.8952	hallucinated	correct	ok	hallucinated	released	option_probability		hal
Clef	medhallu	test	medhallu-test-0281-gt	verdict	medhallu-test-0281	0.00014303999999999999	0.2642719999421388	factual	0.9465	factual	correct	ok	factual	released	option_probability		gt
Clef	medhallu	test	medhallu-test-0281-hal	verdict	medhallu-test-0281	0.0001392	0.3636553748510778	factual	0.9599	hallucinated	incorrect	ok	hallucinated	released	option_probability		hal
Clef	medhallu	test	medhallu-test-0282-gt	verdict	medhallu-test-0282	0.0001272	0.18004308408126235	factual	0.9372	factual	correct	ok	factual	released	option_probability		gt
Clef	medhallu	test	medhallu-test-0282-hal	verdict	medhallu-test-0282	0.00012696	0.2254946669563651	factual	0.9615	hallucinated	incorrect	ok	hallucinated	released	option_probability		hal
Clef	medhallu	test	medhallu-test-0283-gt	verdict	medhallu-test-0283	0.00016823999999999997	0.46168433292768896	factual	0.9684	factual	correct	ok	factual	released	option_probability		gt
Clef	medhallu	test	medhallu-test-0283-hal	verdict	medhallu-test-0283	0.0001656	0.15533641702495515	factual	0.7285	hallucinated	incorrect	ok	hallucinated	released	option_probability		hal
Clef	medhallu	test	medhallu-test-0284-gt	verdict	medhallu-test-0284	0.00013176	0.31768841692246497	factual	0.9645	factual	correct	ok	factual	released	option_probability		gt
Clef	medhallu	test	medhallu-test-0284-hal	verdict	medhallu-test-0284	0.00013056	0.22756654117256403	factual	0.7876	hallucinated	incorrect	ok	hallucinated	released	option_probability		hal
Clef	medhallu	test	medhallu-test-0285-gt	verdict	medhallu-test-0285	0.00014759999999999998	0.22366120805963874	factual	0.9312	factual	correct	ok	factual	released	option_probability		gt
Clef	medhallu	test	medhallu-test-0285-hal	verdict	medhallu-test-0285	0.00013632	0.2535870000720024	factual	0.8208	hallucinated	incorrect	ok	hallucinated	released	option_probability		hal
Clef	medhallu	test	medhallu-test-0286-gt	verdict	medhallu-test-0286	0.00016895999999999998	0.3084897908847779	factual	0.9064	factual	correct	ok	factual	released	option_probability		gt
Clef	medhallu	test	medhallu-test-0286-hal	verdict	medhallu-test-0286	0.0001584	0.22919041686691344	factual	0.878	hallucinated	incorrect	ok	hallucinated	released	option_probability		hal
Clef	medhallu	test	medhallu-test-0287-gt	verdict	medhallu-test-0287	0.00014568	0.3428672500886023	factual	0.9773	factual	correct	ok	factual	released	option_probability		gt
Clef	medhallu	test	medhallu-test-0287-hal	verdict	medhallu-test-0287	0.00014472	0.15211958391591907	factual	0.8054	hallucinated	incorrect	ok	hallucinated	released	option_probability		hal
Clef	medhallu	test	medhallu-test-0288-gt	verdict	medhallu-test-0288	0.00014591999999999999	0.22232091706246138	factual	0.9052	factual	correct	ok	factual	released	option_probability		gt
Clef	medhallu	test	medhallu-test-0288-hal	verdict	medhallu-test-0288	0.00014591999999999999	0.21391350007615983	factual	0.8754	hallucinated	incorrect	ok	hallucinated	released	option_probability		hal
Clef	medhallu	test	medhallu-test-0289-gt	verdict	medhallu-test-0289	0.00015192	0.24958725017495453	factual	0.9832	factual	correct	ok	factual	released	option_probability		gt
Clef	medhallu	test	medhallu-test-0289-hal	verdict	medhallu-test-0289	0.00015096	0.33009112486615777	hallucinated	0.8977	hallucinated	correct	ok	hallucinated	released	option_probability		hal
Clef	medhallu	test	medhallu-test-0290-gt	verdict	medhallu-test-0290	0.00017303999999999998	0.23896933300420642	factual	0.7349	factual	correct	ok	factual	released	option_probability		gt
Clef	medhallu	test	medhallu-test-0290-hal	verdict	medhallu-test-0290	0.0001656	0.22466591699048877	hallucinated	0.933	hallucinated	correct	ok	hallucinated	released	option_probability		hal
Clef	medhallu	test	medhallu-test-0291-gt	verdict	medhallu-test-0291	0.00017135999999999999	0.232839124975726	factual	0.8588	factual	correct	ok	factual	released	option_probability		gt
Clef	medhallu	test	medhallu-test-0291-hal	verdict	medhallu-test-0291	0.00016632	0.25574858393520117	hallucinated	0.6476	hallucinated	correct	ok	hallucinated	released	option_probability		hal
Clef	medhallu	test	medhallu-test-0292-gt	verdict	medhallu-test-0292	0.00015384	0.2577939578332007	factual	0.9476	factual	correct	ok	factual	released	option_probability		gt
Clef	medhallu	test	medhallu-test-0292-hal	verdict	medhallu-test-0292	0.00015168	0.4110142500139773	factual	0.9273	hallucinated	incorrect	ok	hallucinated	released	option_probability		hal
Clef	medhallu	test	medhallu-test-0293-gt	verdict	medhallu-test-0293	0.00014184	0.2289257498923689	factual	0.9669	factual	correct	ok	factual	released	option_probability		gt
Clef	medhallu	test	medhallu-test-0293-hal	verdict	medhallu-test-0293	0.00013584	0.17397108301520348	hallucinated	0.7351	hallucinated	correct	ok	hallucinated	released	option_probability		hal
Clef	medhallu	test	medhallu-test-0294-gt	verdict	medhallu-test-0294	0.00020328	0.2541652910877019	factual	0.9485	factual	correct	ok	factual	released	option_probability		gt
Clef	medhallu	test	medhallu-test-0294-hal	verdict	medhallu-test-0294	0.00020232	0.2466831251513213	hallucinated	0.8235	hallucinated	correct	ok	hallucinated	released	option_probability		hal
Clef	medhallu	test	medhallu-test-0295-gt	verdict	medhallu-test-0295	0.0001668	0.231229041935876	factual	0.9728	factual	correct	ok	factual	released	option_probability		gt
Clef	medhallu	test	medhallu-test-0295-hal	verdict	medhallu-test-0295	0.00014712000000000001	0.13989874999970198	factual	0.7433	hallucinated	incorrect	ok	hallucinated	released	option_probability		hal
Clef	medhallu	test	medhallu-test-0296-gt	verdict	medhallu-test-0296	0.00010968	0.24178695888258517	factual	0.974	factual	correct	ok	factual	released	option_probability		gt
Clef	medhallu	test	medhallu-test-0296-hal	verdict	medhallu-test-0296	0.00010896	0.21866537490859628	factual	0.6391	hallucinated	incorrect	ok	hallucinated	released	option_probability		hal
Clef	medhallu	test	medhallu-test-0297-gt	verdict	medhallu-test-0297	0.00013031999999999999	0.19641224993392825	factual	0.8987	factual	correct	ok	factual	released	option_probability		gt
Clef	medhallu	test	medhallu-test-0297-hal	verdict	medhallu-test-0297	0.00012816	0.1790650407783687	factual	0.8152	hallucinated	incorrect	ok	hallucinated	released	option_probability		hal
Clef	medhallu	test	medhallu-test-0298-gt	verdict	medhallu-test-0298	0.00019272	0.2811118750832975	factual	0.9636	factual	correct	ok	factual	released	option_probability		gt
Clef	medhallu	test	medhallu-test-0298-hal	verdict	medhallu-test-0298	0.00020184	0.18872495903633535	hallucinated	0.886	hallucinated	correct	ok	hallucinated	released	option_probability		hal
Clef	medhallu	test	medhallu-test-0299-gt	verdict	medhallu-test-0299	0.00019823999999999997	0.19842254114337265	factual	0.974	factual	correct	ok	factual	released	option_probability		gt
Clef	medhallu	test	medhallu-test-0299-hal	verdict	medhallu-test-0299	0.00020208	0.2323229170870036	hallucinated	0.9179	hallucinated	correct	ok	hallucinated	released	option_probability		hal
Clef	medhallu	test	medhallu-test-0300-gt	verdict	medhallu-test-0300	0.00015816	0.25296254083514214	factual	0.9752	factual	correct	ok	factual	released	option_probability		gt
Clef	medhallu	test	medhallu-test-0300-hal	verdict	medhallu-test-0300	0.00015023999999999997	0.21736641717143357	hallucinated	0.6336	hallucinated	correct	ok	hallucinated	released	option_probability		hal
Clef	medhallu	test	medhallu-test-0301-gt	verdict	medhallu-test-0301	0.00014232	0.25890966691076756	factual	0.9247	factual	correct	ok	factual	released	option_probability		gt
Clef	medhallu	test	medhallu-test-0301-hal	verdict	medhallu-test-0301	0.00014712000000000001	0.14424791699275374	factual	0.9175	hallucinated	incorrect	ok	hallucinated	released	option_probability		hal
Clef	medhallu	test	medhallu-test-0302-gt	verdict	medhallu-test-0302	0.00015168	0.5802765002008528	factual	0.9474	factual	correct	ok	factual	released	option_probability		gt
Clef	medhallu	test	medhallu-test-0302-hal	verdict	medhallu-test-0302	0.00015047999999999998	0.23896479210816324	factual	0.807	hallucinated	incorrect	ok	hallucinated	released	option_probability		hal
Clef	medhallu	test	medhallu-test-0303-gt	verdict	medhallu-test-0303	0.00012864	0.2592077499721199	factual	0.5369	factual	correct	ok	factual	released	option_probability		gt
Clef	medhallu	test	medhallu-test-0303-hal	verdict	medhallu-test-0303	0.00012456000000000001	0.6890022500883788	factual	0.775	hallucinated	incorrect	ok	hallucinated	released	option_probability		hal
Clef	medhallu	test	medhallu-test-0304-gt	verdict	medhallu-test-0304	0.00018047999999999998	0.2694865420926362	factual	0.6698	factual	correct	ok	factual	released	option_probability		gt
Clef	medhallu	test	medhallu-test-0304-hal	verdict	medhallu-test-0304	0.00017448	0.2692692498676479	hallucinated	0.9466	hallucinated	correct	ok	hallucinated	released	option_probability		hal
Clef	medhallu	test	medhallu-test-0305-gt	verdict	medhallu-test-0305	0.00014688	0.36608029203489423	factual	0.9805	factual	correct	ok	factual	released	option_probability		gt
Clef	medhallu	test	medhallu-test-0305-hal	verdict	medhallu-test-0305	0.0001464	0.34948545787483454	hallucinated	0.8471	hallucinated	correct	ok	hallucinated	released	option_probability		hal
Clef	medhallu	test	medhallu-test-0306-gt	verdict	medhallu-test-0306	0.00012288	0.22508358303457499	factual	0.9135	factual	correct	ok	factual	released	option_probability		gt
Clef	medhallu	test	medhallu-test-0306-hal	verdict	medhallu-test-0306	0.00012288	0.3883867501281202	hallucinated	0.8921	hallucinated	correct	ok	hallucinated	released	option_probability		hal
Clef	medhallu	test	medhallu-test-0307-gt	verdict	medhallu-test-0307	0.00011208	0.4017367500346154	factual	0.9813	factual	correct	ok	factual	released	option_probability		gt
Clef	medhallu	test	medhallu-test-0307-hal	verdict	medhallu-test-0307	0.00010512	0.23844929202459753	hallucinated	0.8252	hallucinated	correct	ok	hallucinated	released	option_probability		hal
Clef	medhallu	test	medhallu-test-0308-gt	verdict	medhallu-test-0308	0.00014088	0.2572950420435518	factual	0.8307	factual	correct	ok	factual	released	option_probability		gt
Clef	medhallu	test	medhallu-test-0308-hal	verdict	medhallu-test-0308	0.00013272	0.2593412499409169	factual	0.6595	hallucinated	incorrect	ok	hallucinated	released	option_probability		hal
Clef	medhallu	test	medhallu-test-0309-gt	verdict	medhallu-test-0309	9.047999999999999e-05	0.506127041997388	factual	0.929	factual	correct	ok	factual	released	option_probability		gt
Clef	medhallu	test	medhallu-test-0309-hal	verdict	medhallu-test-0309	8.496e-05	0.5633918750099838	hallucinated	0.8559	hallucinated	correct	ok	hallucinated	released	option_probability		hal
Clef	medhallu	test	medhallu-test-0310-gt	verdict	medhallu-test-0310	0.00017184	0.3056663752067834	factual	0.9546	factual	correct	ok	factual	released	option_probability		gt
Clef	medhallu	test	medhallu-test-0310-hal	verdict	medhallu-test-0310	0.0001692	0.23978170799091458	factual	0.8657	hallucinated	incorrect	ok	hallucinated	released	option_probability		hal
Clef	medhallu	test	medhallu-test-0311-gt	verdict	medhallu-test-0311	0.00014664	0.3146456670947373	factual	0.9466	factual	correct	ok	factual	released	option_probability		gt
Clef	medhallu	test	medhallu-test-0311-hal	verdict	medhallu-test-0311	0.0001368	0.21058245794847608	factual	0.7833	hallucinated	incorrect	ok	hallucinated	released	option_probability		hal
Clef	medhallu	test	medhallu-test-0312-gt	verdict	medhallu-test-0312	0.00012264	0.2692431251052767	factual	0.9355	factual	correct	ok	factual	released	option_probability		gt
Clef	medhallu	test	medhallu-test-0312-hal	verdict	medhallu-test-0312	0.00012408	0.15174691705033183	hallucinated	0.6116	hallucinated	correct	ok	hallucinated	released	option_probability		hal
Clef	medhallu	test	medhallu-test-0313-gt	verdict	medhallu-test-0313	0.00017015999999999998	0.2444872078485787	factual	0.9765	factual	correct	ok	factual	released	option_probability		gt
Clef	medhallu	test	medhallu-test-0313-hal	verdict	medhallu-test-0313	0.00017015999999999998	0.24825229099951684	hallucinated	0.8031	hallucinated	correct	ok	hallucinated	released	option_probability		hal
Clef	medhallu	test	medhallu-test-0314-gt	verdict	medhallu-test-0314	0.0001224	0.4214478339999914	factual	0.984	factual	correct	ok	factual	released	option_probability		gt
Clef	medhallu	test	medhallu-test-0314-hal	verdict	medhallu-test-0314	0.00012456000000000001	0.2325749578885734	hallucinated	0.6621	hallucinated	correct	ok	hallucinated	released	option_probability		hal
Clef	medhallu	test	medhallu-test-0315-gt	verdict	medhallu-test-0315	0.00017952	0.47507966705597937	factual	0.8598	factual	correct	ok	factual	released	option_probability		gt
Clef	medhallu	test	medhallu-test-0315-hal	verdict	medhallu-test-0315	0.00017519999999999998	0.25326070794835687	factual	0.8516	hallucinated	incorrect	ok	hallucinated	released	option_probability		hal
Clef	medhallu	test	medhallu-test-0316-gt	verdict	medhallu-test-0316	0.00013944	0.25767991691827774	factual	0.9437	factual	correct	ok	factual	released	option_probability		gt
Clef	medhallu	test	medhallu-test-0316-hal	verdict	medhallu-test-0316	0.000132	0.34784104209393263	hallucinated	0.7891	hallucinated	correct	ok	hallucinated	released	option_probability		hal
Clef	medhallu	test	medhallu-test-0317-gt	verdict	medhallu-test-0317	0.00016319999999999998	0.6755703338421881	factual	0.9706	factual	correct	ok	factual	released	option_probability		gt
Clef	medhallu	test	medhallu-test-0317-hal	verdict	medhallu-test-0317	0.00016176	0.33478837506845593	factual	0.7922	hallucinated	incorrect	ok	hallucinated	released	option_probability		hal
Clef	medhallu	test	medhallu-test-0318-gt	verdict	medhallu-test-0318	0.00011303999999999999	0.4141121250577271	factual	0.8388	factual	correct	ok	factual	released	option_probability		gt
Clef	medhallu	test	medhallu-test-0318-hal	verdict	medhallu-test-0318	0.00011232	0.26336537511087954	factual	0.9064	hallucinated	incorrect	ok	hallucinated	released	option_probability		hal
Clef	medhallu	test	medhallu-test-0319-gt	verdict	medhallu-test-0319	0.00023063999999999997	0.2008205410093069	factual	0.9748	factual	correct	ok	factual	released	option_probability		gt
Clef	medhallu	test	medhallu-test-0319-hal	verdict	medhallu-test-0319	0.00022079999999999997	0.306969917146489	factual	0.7679	hallucinated	incorrect	ok	hallucinated	released	option_probability		hal
Clef	medhallu	test	medhallu-test-0320-gt	verdict	medhallu-test-0320	0.00014472	0.28884391603060067	factual	0.9214	factual	correct	ok	factual	released	option_probability		gt
Clef	medhallu	test	medhallu-test-0320-hal	verdict	medhallu-test-0320	0.00013824	0.16567037510685623	hallucinated	0.5809	hallucinated	correct	ok	hallucinated	released	option_probability		hal
Clef	medhallu	test	medhallu-test-0321-gt	verdict	medhallu-test-0321	0.0001272	0.19502749992534518	factual	0.9123	factual	correct	ok	factual	released	option_probability		gt
Clef	medhallu	test	medhallu-test-0321-hal	verdict	medhallu-test-0321	0.0001236	0.27199016720987856	hallucinated	0.8226	hallucinated	correct	ok	hallucinated	released	option_probability		hal
Clef	medhallu	test	medhallu-test-0322-gt	verdict	medhallu-test-0322	0.00015503999999999998	0.27005154197104275	factual	0.9576	factual	correct	ok	factual	released	option_probability		gt
Clef	medhallu	test	medhallu-test-0322-hal	verdict	medhallu-test-0322	0.00014496	0.2930073330644518	factual	0.9146	hallucinated	incorrect	ok	hallucinated	released	option_probability		hal
Clef	medhallu	test	medhallu-test-0323-gt	verdict	medhallu-test-0323	0.00014376	0.1841935410629958	factual	0.8681	factual	correct	ok	factual	released	option_probability		gt
Clef	medhallu	test	medhallu-test-0323-hal	verdict	medhallu-test-0323	0.00014063999999999998	0.20181820797733963	hallucinated	0.5828	hallucinated	correct	ok	hallucinated	released	option_probability		hal
Clef	medhallu	test	medhallu-test-0324-gt	verdict	medhallu-test-0324	0.00013272	0.33311745896935463	factual	0.9614	factual	correct	ok	factual	released	option_probability		gt
Clef	medhallu	test	medhallu-test-0324-hal	verdict	medhallu-test-0324	0.000138	0.3278505001217127	factual	0.7693	hallucinated	incorrect	ok	hallucinated	released	option_probability		hal
Clef	medhallu	test	medhallu-test-0325-gt	verdict	medhallu-test-0325	0.00016752	0.16260629193857312	factual	0.9813	factual	correct	ok	factual	released	option_probability		gt
Clef	medhallu	test	medhallu-test-0325-hal	verdict	medhallu-test-0325	0.00016104	0.21694945800118148	hallucinated	0.5945	hallucinated	correct	ok	hallucinated	released	option_probability		hal
Clef	medhallu	test	medhallu-test-0326-gt	verdict	medhallu-test-0326	0.0001584	0.20573758310638368	factual	0.9817	factual	correct	ok	factual	released	option_probability		gt
Clef	medhallu	test	medhallu-test-0326-hal	verdict	medhallu-test-0326	0.00015623999999999998	0.23134070890955627	factual	0.7336	hallucinated	incorrect	ok	hallucinated	released	option_probability		hal
Clef	medhallu	test	medhallu-test-0327-gt	verdict	medhallu-test-0327	0.00016176	0.2515674168244004	factual	0.8875	factual	correct	ok	factual	released	option_probability		gt
Clef	medhallu	test	medhallu-test-0327-hal	verdict	medhallu-test-0327	0.00014879999999999998	0.3623350001871586	hallucinated	0.7596	hallucinated	correct	ok	hallucinated	released	option_probability		hal
Clef	medhallu	test	medhallu-test-0328-gt	verdict	medhallu-test-0328	0.00015648	0.31962620792910457	factual	0.8846	factual	correct	ok	factual	released	option_probability		gt
Clef	medhallu	test	medhallu-test-0328-hal	verdict	medhallu-test-0328	0.00015648	0.16681366693228483	factual	0.6536	hallucinated	incorrect	ok	hallucinated	released	option_probability		hal
Clef	medhallu	test	medhallu-test-0329-gt	verdict	medhallu-test-0329	0.00013296	0.14695162512362003	factual	0.9747	factual	correct	ok	factual	released	option_probability		gt
Clef	medhallu	test	medhallu-test-0329-hal	verdict	medhallu-test-0329	0.00012119999999999999	0.3199001671746373	factual	0.5242	hallucinated	incorrect	ok	hallucinated	released	option_probability		hal
Clef	medhallu	test	medhallu-test-0330-gt	verdict	medhallu-test-0330	0.00015287999999999999	0.4219667501747608	factual	0.9764	factual	correct	ok	factual	released	option_probability		gt
Clef	medhallu	test	medhallu-test-0330-hal	verdict	medhallu-test-0330	0.00014232	0.237423624843359	hallucinated	0.5264	hallucinated	correct	ok	hallucinated	released	option_probability		hal
Clef	medhallu	test	medhallu-test-0331-gt	verdict	medhallu-test-0331	0.00017423999999999999	0.25137608288787305	factual	0.9838	factual	correct	ok	factual	released	option_probability		gt
Clef	medhallu	test	medhallu-test-0331-hal	verdict	medhallu-test-0331	0.00016104	0.30587741709314287	factual	0.7547	hallucinated	incorrect	ok	hallucinated	released	option_probability		hal
Clef	medhallu	test	medhallu-test-0332-gt	verdict	medhallu-test-0332	0.00010968	0.6819317499175668	factual	0.9367	factual	correct	ok	factual	released	option_probability		gt
Clef	medhallu	test	medhallu-test-0332-hal	verdict	medhallu-test-0332	9.792e-05	0.14856100012548268	factual	0.6782	hallucinated	incorrect	ok	hallucinated	released	option_probability		hal
Clef	medhallu	test	medhallu-test-0333-gt	verdict	medhallu-test-0333	0.00015144	0.28557941713370383	factual	0.9573	factual	correct	ok	factual	released	option_probability		gt
Clef	medhallu	test	medhallu-test-0333-hal	verdict	medhallu-test-0333	0.00014472	0.30361249996349216	hallucinated	0.8772	hallucinated	correct	ok	hallucinated	released	option_probability		hal
Clef	medhallu	test	medhallu-test-0334-gt	verdict	medhallu-test-0334	0.00016944	0.1746859170962125	factual	0.8944	factual	correct	ok	factual	released	option_probability		gt
Clef	medhallu	test	medhallu-test-0334-hal	verdict	medhallu-test-0334	0.00014759999999999998	0.3598043748643249	hallucinated	0.8413	hallucinated	correct	ok	hallucinated	released	option_probability		hal
Clef	medhallu	test	medhallu-test-0335-gt	verdict	medhallu-test-0335	0.00012984	0.2291038748808205	factual	0.9589	factual	correct	ok	factual	released	option_probability		gt
Clef	medhallu	test	medhallu-test-0335-hal	verdict	medhallu-test-0335	0.00012768	0.18205604096874595	hallucinated	0.8883	hallucinated	correct	ok	hallucinated	released	option_probability		hal
Clef	medhallu	test	medhallu-test-0336-gt	verdict	medhallu-test-0336	0.00016704	0.27231704187579453	factual	0.9757	factual	correct	ok	factual	released	option_probability		gt
Clef	medhallu	test	medhallu-test-0336-hal	verdict	medhallu-test-0336	0.00015528	0.2618062919937074	hallucinated	0.7416	hallucinated	correct	ok	hallucinated	released	option_probability		hal
Clef	medhallu	test	medhallu-test-0337-gt	verdict	medhallu-test-0337	0.00016007999999999997	0.4022233330179006	factual	0.9555	factual	correct	ok	factual	released	option_probability		gt
Clef	medhallu	test	medhallu-test-0337-hal	verdict	medhallu-test-0337	0.00016056	0.2404596251435578	hallucinated	0.6066	hallucinated	correct	ok	hallucinated	released	option_probability		hal
Clef	medhallu	test	medhallu-test-0338-gt	verdict	medhallu-test-0338	0.00018863999999999998	0.2856364578474313	factual	0.9809	factual	correct	ok	factual	released	option_probability		gt
Clef	medhallu	test	medhallu-test-0338-hal	verdict	medhallu-test-0338	0.00018551999999999997	0.2345027499832213	factual	0.72	hallucinated	incorrect	ok	hallucinated	released	option_probability		hal
Clef	medhallu	test	medhallu-test-0339-gt	verdict	medhallu-test-0339	0.00015648	0.2051597498357296	factual	0.9877	factual	correct	ok	factual	released	option_probability		gt
Clef	medhallu	test	medhallu-test-0339-hal	verdict	medhallu-test-0339	0.00015648	0.2618687499780208	hallucinated	0.9282	hallucinated	correct	ok	hallucinated	released	option_probability		hal
Clef	medhallu	test	medhallu-test-0340-gt	verdict	medhallu-test-0340	0.00013607999999999998	0.25191033305600286	factual	0.9597	factual	correct	ok	factual	released	option_probability		gt
Clef	medhallu	test	medhallu-test-0340-hal	verdict	medhallu-test-0340	0.00013104	0.37835441599600017	hallucinated	0.8862	hallucinated	correct	ok	hallucinated	released	option_probability		hal
Clef	medhallu	test	medhallu-test-0341-gt	verdict	medhallu-test-0341	0.0001176	0.2604013329837471	factual	0.9526	factual	correct	ok	factual	released	option_probability		gt
Clef	medhallu	test	medhallu-test-0341-hal	verdict	medhallu-test-0341	0.00012192	0.24894037493504584	factual	0.6325	hallucinated	incorrect	ok	hallucinated	released	option_probability		hal
Clef	medhallu	test	medhallu-test-0342-gt	verdict	medhallu-test-0342	0.00016056	0.22325670788995922	factual	0.9779	factual	correct	ok	factual	released	option_probability		gt
Clef	medhallu	test	medhallu-test-0342-hal	verdict	medhallu-test-0342	0.00016079999999999998	0.25100808404386044	hallucinated	0.7289	hallucinated	correct	ok	hallucinated	released	option_probability		hal
Clef	medhallu	test	medhallu-test-0343-gt	verdict	medhallu-test-0343	0.00015984000000000001	0.1698971251025796	factual	0.9466	factual	correct	ok	factual	released	option_probability		gt
Clef	medhallu	test	medhallu-test-0343-hal	verdict	medhallu-test-0343	0.00015023999999999997	0.17269783280789852	hallucinated	0.6778	hallucinated	correct	ok	hallucinated	released	option_probability		hal
Clef	medhallu	test	medhallu-test-0344-gt	verdict	medhallu-test-0344	0.00016368	0.2608234998770058	factual	0.9789	factual	correct	ok	factual	released	option_probability		gt
Clef	medhallu	test	medhallu-test-0344-hal	verdict	medhallu-test-0344	0.00016535999999999998	0.2852987500373274	factual	0.7833	hallucinated	incorrect	ok	hallucinated	released	option_probability		hal
Clef	medhallu	test	medhallu-test-0345-gt	verdict	medhallu-test-0345	0.00015384	0.18637954187579453	factual	0.9732	factual	correct	ok	factual	released	option_probability		gt
Clef	medhallu	test	medhallu-test-0345-hal	verdict	medhallu-test-0345	0.00014832	0.22264100005850196	hallucinated	0.9043	hallucinated	correct	ok	hallucinated	released	option_probability		hal
Clef	medhallu	test	medhallu-test-0346-gt	verdict	medhallu-test-0346	0.00016248	0.17321291682310402	factual	0.8471	factual	correct	ok	factual	released	option_probability		gt
Clef	medhallu	test	medhallu-test-0346-hal	verdict	medhallu-test-0346	0.00016079999999999998	0.13595141610130668	factual	0.6018	hallucinated	incorrect	ok	hallucinated	released	option_probability		hal
Clef	medhallu	test	medhallu-test-0347-gt	verdict	medhallu-test-0347	0.0001644	0.3269896248821169	factual	0.9476	factual	correct	ok	factual	released	option_probability		gt
Clef	medhallu	test	medhallu-test-0347-hal	verdict	medhallu-test-0347	0.0001716	0.26273175003007054	factual	0.8369	hallucinated	incorrect	ok	hallucinated	released	option_probability		hal
Clef	medhallu	test	medhallu-test-0348-gt	verdict	medhallu-test-0348	0.00014832	0.2339867919217795	factual	0.9674	factual	correct	ok	factual	released	option_probability		gt
Clef	medhallu	test	medhallu-test-0348-hal	verdict	medhallu-test-0348	0.00014448	0.3079509998206049	hallucinated	0.8894	hallucinated	correct	ok	hallucinated	released	option_probability		hal
Clef	medhallu	test	medhallu-test-0349-gt	verdict	medhallu-test-0349	0.00012552	0.2618067499715835	factual	0.9581	factual	correct	ok	factual	released	option_probability		gt
Clef	medhallu	test	medhallu-test-0349-hal	verdict	medhallu-test-0349	0.00012552	0.22062054183334112	hallucinated	0.6232	hallucinated	correct	ok	hallucinated	released	option_probability		hal
Clef	medhallu	test	medhallu-test-0350-gt	verdict	medhallu-test-0350	0.00011831999999999999	0.2670532919000834	factual	0.974	factual	correct	ok	factual	released	option_probability		gt
Clef	medhallu	test	medhallu-test-0350-hal	verdict	medhallu-test-0350	0.00011543999999999999	0.23065483407117426	hallucinated	0.9031	hallucinated	correct	ok	hallucinated	released	option_probability		hal
Clef	medhallu	test	medhallu-test-0351-gt	verdict	medhallu-test-0351	0.00015912	0.4317779999691993	factual	0.8876	factual	correct	ok	factual	released	option_probability		gt
Clef	medhallu	test	medhallu-test-0351-hal	verdict	medhallu-test-0351	0.00015287999999999999	0.2759089998435229	factual	0.5327	hallucinated	incorrect	ok	hallucinated	released	option_probability		hal
Clef	medhallu	test	medhallu-test-0352-gt	verdict	medhallu-test-0352	0.00019368	0.7052730829454958	factual	0.8855	factual	correct	ok	factual	released	option_probability		gt
Clef	medhallu	test	medhallu-test-0352-hal	verdict	medhallu-test-0352	0.00018407999999999999	0.1459908748511225	factual	0.9358	hallucinated	incorrect	ok	hallucinated	released	option_probability		hal
Clef	medhallu	test	medhallu-test-0353-gt	verdict	medhallu-test-0353	0.00015672	0.3143564579077065	factual	0.9733	factual	correct	ok	factual	released	option_probability		gt
Clef	medhallu	test	medhallu-test-0353-hal	verdict	medhallu-test-0353	0.00015575999999999999	0.2478281669318676	factual	0.7946	hallucinated	incorrect	ok	hallucinated	released	option_probability		hal
Clef	medhallu	test	medhallu-test-0354-gt	verdict	medhallu-test-0354	0.00012696	0.5582528330851346	factual	0.8425	factual	correct	ok	factual	released	option_probability		gt
Clef	medhallu	test	medhallu-test-0354-hal	verdict	medhallu-test-0354	0.00012623999999999998	0.2470312500372529	hallucinated	0.8669	hallucinated	correct	ok	hallucinated	released	option_probability		hal
Clef	medhallu	test	medhallu-test-0355-gt	verdict	medhallu-test-0355	0.000126	0.1520433749537915	factual	0.9334	factual	correct	ok	factual	released	option_probability		gt
Clef	medhallu	test	medhallu-test-0355-hal	verdict	medhallu-test-0355	0.00011159999999999999	0.17265970818698406	hallucinated	0.7146	hallucinated	correct	ok	hallucinated	released	option_probability		hal
Clef	medhallu	test	medhallu-test-0356-gt	verdict	medhallu-test-0356	0.00016584	0.23267487483099103	factual	0.9779	factual	correct	ok	factual	released	option_probability		gt
Clef	medhallu	test	medhallu-test-0356-hal	verdict	medhallu-test-0356	0.00015648	0.34069524984806776	hallucinated	0.9004	hallucinated	correct	ok	hallucinated	released	option_probability		hal
Clef	medhallu	test	medhallu-test-0357-gt	verdict	medhallu-test-0357	0.00020351999999999998	0.2265346657950431	factual	0.9767	factual	correct	ok	factual	released	option_probability		gt
Clef	medhallu	test	medhallu-test-0357-hal	verdict	medhallu-test-0357	0.0002016	0.16783437505364418	hallucinated	0.8719	hallucinated	correct	ok	hallucinated	released	option_probability		hal
Clef	medhallu	test	medhallu-test-0358-gt	verdict	medhallu-test-0358	0.00010608	0.2972737089730799	factual	0.9654	factual	correct	ok	factual	released	option_probability		gt
Clef	medhallu	test	medhallu-test-0358-hal	verdict	medhallu-test-0358	0.00010224	0.17056566616520286	factual	0.6603	hallucinated	incorrect	ok	hallucinated	released	option_probability		hal
Clef	medhallu	test	medhallu-test-0359-gt	verdict	medhallu-test-0359	0.00013607999999999998	0.2660447498783469	factual	0.9588	factual	correct	ok	factual	released	option_probability		gt
Clef	medhallu	test	medhallu-test-0359-hal	verdict	medhallu-test-0359	0.00013440000000000001	0.1564824169036001	hallucinated	0.7594	hallucinated	correct	ok	hallucinated	released	option_probability		hal
Clef	medhallu	test	medhallu-test-0360-gt	verdict	medhallu-test-0360	0.00013824	0.2168974168598652	factual	0.9891	factual	correct	ok	factual	released	option_probability		gt
Clef	medhallu	test	medhallu-test-0360-hal	verdict	medhallu-test-0360	0.00013464	0.14718658290803432	hallucinated	0.6458	hallucinated	correct	ok	hallucinated	released	option_probability		hal
Clef	medhallu	test	medhallu-test-0361-gt	verdict	medhallu-test-0361	0.00017328	0.37912204093299806	factual	0.9427	factual	correct	ok	factual	released	option_probability		gt
Clef	medhallu	test	medhallu-test-0361-hal	verdict	medhallu-test-0361	0.00016319999999999998	0.31600704207085073	hallucinated	0.6166	hallucinated	correct	ok	hallucinated	released	option_probability		hal
Clef	medhallu	test	medhallu-test-0362-gt	verdict	medhallu-test-0362	0.0001404	0.14326712512411177	factual	0.9594	factual	correct	ok	factual	released	option_probability		gt
Clef	medhallu	test	medhallu-test-0362-hal	verdict	medhallu-test-0362	0.00013224000000000002	0.14465033286251128	factual	0.7908	hallucinated	incorrect	ok	hallucinated	released	option_probability		hal
Clef	medhallu	test	medhallu-test-0363-gt	verdict	medhallu-test-0363	0.00012072	0.24117049993947148	factual	0.8827	factual	correct	ok	factual	released	option_probability		gt
Clef	medhallu	test	medhallu-test-0363-hal	verdict	medhallu-test-0363	0.00011592	0.14001945895142853	hallucinated	0.8233	hallucinated	correct	ok	hallucinated	released	option_probability		hal
Clef	medhallu	test	medhallu-test-0364-gt	verdict	medhallu-test-0364	0.00013416	0.21839679218828678	factual	0.9731	factual	correct	ok	factual	released	option_probability		gt
Clef	medhallu	test	medhallu-test-0364-hal	verdict	medhallu-test-0364	0.00012816	0.16258004191331565	hallucinated	0.7568	hallucinated	correct	ok	hallucinated	released	option_probability		hal
Clef	medhallu	test	medhallu-test-0365-gt	verdict	medhallu-test-0365	0.00013704	0.22249966696836054	factual	0.7828	factual	correct	ok	factual	released	option_probability		gt
Clef	medhallu	test	medhallu-test-0365-hal	verdict	medhallu-test-0365	0.000132	0.21099699987098575	hallucinated	0.899	hallucinated	correct	ok	hallucinated	released	option_probability		hal
Clef	medhallu	test	medhallu-test-0366-gt	verdict	medhallu-test-0366	0.00020688	0.3392068329267204	factual	0.9627	factual	correct	ok	factual	released	option_probability		gt
Clef	medhallu	test	medhallu-test-0366-hal	verdict	medhallu-test-0366	0.00020784000000000002	0.39951604208908975	hallucinated	0.7307	hallucinated	correct	ok	hallucinated	released	option_probability		hal
Clef	medhallu	test	medhallu-test-0367-gt	verdict	medhallu-test-0367	0.0001584	0.2170448328834027	factual	0.8826	factual	correct	ok	factual	released	option_probability		gt
Clef	medhallu	test	medhallu-test-0367-hal	verdict	medhallu-test-0367	0.00015768	0.33277279115282	hallucinated	0.8564	hallucinated	correct	ok	hallucinated	released	option_probability		hal
Clef	medhallu	test	medhallu-test-0368-gt	verdict	medhallu-test-0368	0.00015	0.3011867080349475	factual	0.9778	factual	correct	ok	factual	released	option_probability		gt
Clef	medhallu	test	medhallu-test-0368-hal	verdict	medhallu-test-0368	0.00014784	0.20606945804320276	factual	0.8885	hallucinated	incorrect	ok	hallucinated	released	option_probability		hal
Clef	medhallu	test	medhallu-test-0369-gt	verdict	medhallu-test-0369	0.0001704	0.21252133301459253	factual	0.9202	factual	correct	ok	factual	released	option_probability		gt
Clef	medhallu	test	medhallu-test-0369-hal	verdict	medhallu-test-0369	0.00016248	0.27429079194553196	factual	0.6776	hallucinated	incorrect	ok	hallucinated	released	option_probability		hal
Clef	medhallu	test	medhallu-test-0370-gt	verdict	medhallu-test-0370	0.00015287999999999999	0.2543595831375569	factual	0.9695	factual	correct	ok	factual	released	option_probability		gt
Clef	medhallu	test	medhallu-test-0370-hal	verdict	medhallu-test-0370	0.00016104	0.2553064590319991	factual	0.5448	hallucinated	incorrect	ok	hallucinated	released	option_probability		hal
Clef	medhallu	test	medhallu-test-0371-gt	verdict	medhallu-test-0371	0.00014208	0.14455129206180573	factual	0.9678	factual	correct	ok	factual	released	option_probability		gt
Clef	medhallu	test	medhallu-test-0371-hal	verdict	medhallu-test-0371	0.00013944	0.2182341660372913	factual	0.6738	hallucinated	incorrect	ok	hallucinated	released	option_probability		hal
Clef	medhallu	test	medhallu-test-0372-gt	verdict	medhallu-test-0372	0.00014424	0.2307675420306623	factual	0.8951	factual	correct	ok	factual	released	option_probability		gt
Clef	medhallu	test	medhallu-test-0372-hal	verdict	medhallu-test-0372	0.00014088	0.229288375005126	hallucinated	0.5897	hallucinated	correct	ok	hallucinated	released	option_probability		hal
Clef	medhallu	test	medhallu-test-0373-gt	verdict	medhallu-test-0373	0.00016128	0.24248762498609722	factual	0.8987	factual	correct	ok	factual	released	option_probability		gt
Clef	medhallu	test	medhallu-test-0373-hal	verdict	medhallu-test-0373	0.00016007999999999997	0.22152083390392363	factual	0.9353	hallucinated	incorrect	ok	hallucinated	released	option_probability		hal
Clef	medhallu	test	medhallu-test-0374-gt	verdict	medhallu-test-0374	0.00012312	0.2426067921333015	factual	0.9336	factual	correct	ok	factual	released	option_probability		gt
Clef	medhallu	test	medhallu-test-0374-hal	verdict	medhallu-test-0374	0.0001152	0.2143521250691265	factual	0.5488	hallucinated	incorrect	ok	hallucinated	released	option_probability		hal
Clef	medhallu	test	medhallu-test-0375-gt	verdict	medhallu-test-0375	0.00016056	0.3257447089999914	factual	0.9836	factual	correct	ok	factual	released	option_probability		gt
Clef	medhallu	test	medhallu-test-0375-hal	verdict	medhallu-test-0375	0.00016607999999999998	0.21494162501767278	hallucinated	0.6786	hallucinated	correct	ok	hallucinated	released	option_probability		hal
Clef	medhallu	test	medhallu-test-0376-gt	verdict	medhallu-test-0376	0.00014376	0.192050791811198	factual	0.9652	factual	correct	ok	factual	released	option_probability		gt
Clef	medhallu	test	medhallu-test-0376-hal	verdict	medhallu-test-0376	0.00015984000000000001	0.21384995919652283	hallucinated	0.5609	hallucinated	correct	ok	hallucinated	released	option_probability		hal
Clef	medhallu	test	medhallu-test-0377-gt	verdict	medhallu-test-0377	0.00015168	0.25686408299952745	factual	0.9798	factual	correct	ok	factual	released	option_probability		gt
Clef	medhallu	test	medhallu-test-0377-hal	verdict	medhallu-test-0377	0.0001464	0.3328868749085814	hallucinated	0.6927	hallucinated	correct	ok	hallucinated	released	option_probability		hal
Clef	medhallu	test	medhallu-test-0378-gt	verdict	medhallu-test-0378	0.00012264	0.30228608287870884	factual	0.9659	factual	correct	ok	factual	released	option_probability		gt
Clef	medhallu	test	medhallu-test-0378-hal	verdict	medhallu-test-0378	0.00012216	0.23718912503682077	factual	0.8884	hallucinated	incorrect	ok	hallucinated	released	option_probability		hal
Clef	medhallu	test	medhallu-test-0379-gt	verdict	medhallu-test-0379	0.0001512	0.3799563341308385	factual	0.8745	factual	correct	ok	factual	released	option_probability		gt
Clef	medhallu	test	medhallu-test-0379-hal	verdict	medhallu-test-0379	0.00014832	0.22870399989187717	factual	0.7994	hallucinated	incorrect	ok	hallucinated	released	option_probability		hal
Clef	medhallu	test	medhallu-test-0380-gt	verdict	medhallu-test-0380	0.00014544	0.32096133287996054	factual	0.9659	factual	correct	ok	factual	released	option_probability		gt
Clef	medhallu	test	medhallu-test-0380-hal	verdict	medhallu-test-0380	0.00014616	0.22770612500607967	factual	0.8917	hallucinated	incorrect	ok	hallucinated	released	option_probability		hal
Clef	medhallu	test	medhallu-test-0381-gt	verdict	medhallu-test-0381	0.00017423999999999999	0.21905429102480412	factual	0.9177	factual	correct	ok	factual	released	option_probability		gt
Clef	medhallu	test	medhallu-test-0381-hal	verdict	medhallu-test-0381	0.00017088	0.12880820804275572	hallucinated	0.7545	hallucinated	correct	ok	hallucinated	released	option_probability		hal
Clef	medhallu	test	medhallu-test-0382-gt	verdict	medhallu-test-0382	0.00015240000000000002	0.34814804210327566	factual	0.7851	factual	correct	ok	factual	released	option_probability		gt
Clef	medhallu	test	medhallu-test-0382-hal	verdict	medhallu-test-0382	0.00014928	0.26241991692222655	hallucinated	0.8118	hallucinated	correct	ok	hallucinated	released	option_probability		hal
Clef	medhallu	test	medhallu-test-0383-gt	verdict	medhallu-test-0383	0.00016752	0.1794288749806583	factual	0.9644	factual	correct	ok	factual	released	option_probability		gt
Clef	medhallu	test	medhallu-test-0383-hal	verdict	medhallu-test-0383	0.00016296	0.5268094590865076	hallucinated	0.6161	hallucinated	correct	ok	hallucinated	released	option_probability		hal
Clef	medhallu	test	medhallu-test-0384-gt	verdict	medhallu-test-0384	0.00015696000000000002	0.16292058303952217	factual	0.937	factual	correct	ok	factual	released	option_probability		gt
Clef	medhallu	test	medhallu-test-0384-hal	verdict	medhallu-test-0384	0.00016872	0.24013116699643433	hallucinated	0.6429	hallucinated	correct	ok	hallucinated	released	option_probability		hal
Clef	medhallu	test	medhallu-test-0385-gt	verdict	medhallu-test-0385	0.00017448	0.26267529209144413	factual	0.9419	factual	correct	ok	factual	released	option_probability		gt
Clef	medhallu	test	medhallu-test-0385-hal	verdict	medhallu-test-0385	0.00017184	0.2961929589509964	hallucinated	0.9042	hallucinated	correct	ok	hallucinated	released	option_probability		hal
Clef	medhallu	test	medhallu-test-0386-gt	verdict	medhallu-test-0386	0.00024239999999999998	0.3571835421025753	factual	0.962	factual	correct	ok	factual	released	option_probability		gt
Clef	medhallu	test	medhallu-test-0386-hal	verdict	medhallu-test-0386	0.00024024	0.3764354169834405	factual	0.6115	hallucinated	incorrect	ok	hallucinated	released	option_probability		hal
Clef	medhallu	test	medhallu-test-0387-gt	verdict	medhallu-test-0387	0.00019295999999999997	0.6318311251234263	factual	0.973	factual	correct	ok	factual	released	option_probability		gt
Clef	medhallu	test	medhallu-test-0387-hal	verdict	medhallu-test-0387	0.00018984	0.22457916685380042	factual	0.5562	hallucinated	incorrect	ok	hallucinated	released	option_probability		hal
Clef	medhallu	test	medhallu-test-0388-gt	verdict	medhallu-test-0388	0.00014328	0.1635625830385834	factual	0.9864	factual	correct	ok	factual	released	option_probability		gt
Clef	medhallu	test	medhallu-test-0388-hal	verdict	medhallu-test-0388	0.0001368	0.30365191609598696	hallucinated	0.7976	hallucinated	correct	ok	hallucinated	released	option_probability		hal
Clef	medhallu	test	medhallu-test-0389-gt	verdict	medhallu-test-0389	8.808e-05	0.1582143330015242	factual	0.8891	factual	correct	ok	factual	released	option_probability		gt
Clef	medhallu	test	medhallu-test-0389-hal	verdict	medhallu-test-0389	8.711999999999999e-05	0.18142558285035193	factual	0.8681	hallucinated	incorrect	ok	hallucinated	released	option_probability		hal
Clef	medhallu	test	medhallu-test-0390-gt	verdict	medhallu-test-0390	0.00013775999999999998	0.2285992088727653	factual	0.9732	factual	correct	ok	factual	released	option_probability		gt
Clef	medhallu	test	medhallu-test-0390-hal	verdict	medhallu-test-0390	0.0001392	0.17365733301267028	hallucinated	0.8418	hallucinated	correct	ok	hallucinated	released	option_probability		hal
Clef	medhallu	test	medhallu-test-0391-gt	verdict	medhallu-test-0391	0.0001692	0.30737879080697894	factual	0.7305	factual	correct	ok	factual	released	option_probability		gt
Clef	medhallu	test	medhallu-test-0391-hal	verdict	medhallu-test-0391	0.00016752	0.2133019999600947	hallucinated	0.7688	hallucinated	correct	ok	hallucinated	released	option_probability		hal
Clef	medhallu	test	medhallu-test-0392-gt	verdict	medhallu-test-0392	0.00013991999999999997	0.15337583306245506	factual	0.9639	factual	correct	ok	factual	released	option_probability		gt
Clef	medhallu	test	medhallu-test-0392-hal	verdict	medhallu-test-0392	0.000138	0.32630837499164045	hallucinated	0.8411	hallucinated	correct	ok	hallucinated	released	option_probability		hal
Clef	medhallu	test	medhallu-test-0393-gt	verdict	medhallu-test-0393	0.00018984	0.36309512495063245	factual	0.9435	factual	correct	ok	factual	released	option_probability		gt
Clef	medhallu	test	medhallu-test-0393-hal	verdict	medhallu-test-0393	0.00018528	0.3558524581603706	factual	0.7495	hallucinated	incorrect	ok	hallucinated	released	option_probability		hal
Clef	medhallu	test	medhallu-test-0394-gt	verdict	medhallu-test-0394	0.00018335999999999998	0.21137691708281636	factual	0.9736	factual	correct	ok	factual	released	option_probability		gt
Clef	medhallu	test	medhallu-test-0394-hal	verdict	medhallu-test-0394	0.00017472	0.14900191593915224	factual	0.7494	hallucinated	incorrect	ok	hallucinated	released	option_probability		hal
Clef	medhallu	test	medhallu-test-0395-gt	verdict	medhallu-test-0395	0.00013751999999999997	0.2261074159760028	factual	0.9345	factual	correct	ok	factual	released	option_probability		gt
Clef	medhallu	test	medhallu-test-0395-hal	verdict	medhallu-test-0395	0.00013535999999999998	0.2726479999255389	hallucinated	0.9321	hallucinated	correct	ok	hallucinated	released	option_probability		hal
Clef	medhallu	test	medhallu-test-0396-gt	verdict	medhallu-test-0396	0.00014832	0.3463956250343472	factual	0.9679	factual	correct	ok	factual	released	option_probability		gt
Clef	medhallu	test	medhallu-test-0396-hal	verdict	medhallu-test-0396	0.00014448	0.2505990001372993	hallucinated	0.6841	hallucinated	correct	ok	hallucinated	released	option_probability		hal
Clef	medhallu	test	medhallu-test-0397-gt	verdict	medhallu-test-0397	0.0001164	0.5006383329164237	factual	0.9611	factual	correct	ok	factual	released	option_probability		gt
Clef	medhallu	test	medhallu-test-0397-hal	verdict	medhallu-test-0397	0.00010896	0.1968561669345945	factual	0.8312	hallucinated	incorrect	ok	hallucinated	released	option_probability		hal
Clef	medhallu	test	medhallu-test-0398-gt	verdict	medhallu-test-0398	0.0001572	0.15060904202982783	factual	0.8277	factual	correct	ok	factual	released	option_probability		gt
Clef	medhallu	test	medhallu-test-0398-hal	verdict	medhallu-test-0398	0.00015888	0.25034854211844504	hallucinated	0.8212	hallucinated	correct	ok	hallucinated	released	option_probability		hal
Clef	medhallu	test	medhallu-test-0399-gt	verdict	medhallu-test-0399	0.00017232	0.14350100001320243	factual	0.9635	factual	correct	ok	factual	released	option_probability		gt
Clef	medhallu	test	medhallu-test-0399-hal	verdict	medhallu-test-0399	0.00017664	0.14752616686746478	factual	0.8613	hallucinated	incorrect	ok	hallucinated	released	option_probability		hal
Clef	medhallu	test	medhallu-test-0400-gt	verdict	medhallu-test-0400	0.00016368	0.21049279090948403	factual	0.9482	factual	correct	ok	factual	released	option_probability		gt
Clef	medhallu	test	medhallu-test-0400-hal	verdict	medhallu-test-0400	0.00015623999999999998	0.29191470798105	factual	0.5257	hallucinated	incorrect	ok	hallucinated	released	option_probability		hal
Clef	medhallu	test	medhallu-test-0401-gt	verdict	medhallu-test-0401	0.00015791999999999998	0.26283324998803437	factual	0.9634	factual	correct	ok	factual	released	option_probability		gt
Clef	medhallu	test	medhallu-test-0401-hal	verdict	medhallu-test-0401	0.00015192	0.14201279217377305	hallucinated	0.5032	hallucinated	correct	ok	hallucinated	released	option_probability		hal
Clef	medhallu	test	medhallu-test-0402-gt	verdict	medhallu-test-0402	0.00021863999999999998	0.22515024989843369	factual	0.9764	factual	correct	ok	factual	released	option_probability		gt
Clef	medhallu	test	medhallu-test-0402-hal	verdict	medhallu-test-0402	0.00021695999999999998	0.27457229094579816	factual	0.6574	hallucinated	incorrect	ok	hallucinated	released	option_probability		hal
Clef	medhallu	test	medhallu-test-0403-gt	verdict	medhallu-test-0403	0.00017591999999999998	0.17060645786114037	factual	0.9595	factual	correct	ok	factual	released	option_probability		gt
Clef	medhallu	test	medhallu-test-0403-hal	verdict	medhallu-test-0403	0.00017519999999999998	0.1779437919612974	factual	0.7392	hallucinated	incorrect	ok	hallucinated	released	option_probability		hal
Clef	medhallu	test	medhallu-test-0404-gt	verdict	medhallu-test-0404	0.00012888	0.15254837507382035	factual	0.9515	factual	correct	ok	factual	released	option_probability		gt
Clef	medhallu	test	medhallu-test-0404-hal	verdict	medhallu-test-0404	0.00012864	0.21128024999052286	hallucinated	0.8737	hallucinated	correct	ok	hallucinated	released	option_probability		hal
Clef	medhallu	test	medhallu-test-0405-gt	verdict	medhallu-test-0405	0.00020928	0.275890541030094	factual	0.9576	factual	correct	ok	factual	released	option_probability		gt
Clef	medhallu	test	medhallu-test-0405-hal	verdict	medhallu-test-0405	0.0002148	0.32405987521633506	factual	0.813	hallucinated	incorrect	ok	hallucinated	released	option_probability		hal
Clef	medhallu	test	medhallu-test-0406-gt	verdict	medhallu-test-0406	0.00015912	0.22204479202628136	factual	0.9862	factual	correct	ok	factual	released	option_probability		gt
Clef	medhallu	test	medhallu-test-0406-hal	verdict	medhallu-test-0406	0.00016031999999999998	0.2384202079847455	hallucinated	0.5405	hallucinated	correct	ok	hallucinated	released	option_probability		hal
Clef	medhallu	test	medhallu-test-0407-gt	verdict	medhallu-test-0407	0.00019872	0.29185316688381135	factual	0.9587	factual	correct	ok	factual	released	option_probability		gt
Clef	medhallu	test	medhallu-test-0407-hal	verdict	medhallu-test-0407	0.00019704	0.24601979088038206	hallucinated	0.899	hallucinated	correct	ok	hallucinated	released	option_probability		hal
Clef	medhallu	test	medhallu-test-0408-gt	verdict	medhallu-test-0408	0.00011136	0.16474629193544388	factual	0.7504	factual	correct	ok	factual	released	option_probability		gt
Clef	medhallu	test	medhallu-test-0408-hal	verdict	medhallu-test-0408	0.00011039999999999999	0.2301124578807503	hallucinated	0.8325	hallucinated	correct	ok	hallucinated	released	option_probability		hal
Clef	medhallu	test	medhallu-test-0409-gt	verdict	medhallu-test-0409	0.0001596	0.14824254205450416	factual	0.9745	factual	correct	ok	factual	released	option_probability		gt
Clef	medhallu	test	medhallu-test-0409-hal	verdict	medhallu-test-0409	0.00015984000000000001	0.20641062501817942	factual	0.7749	hallucinated	incorrect	ok	hallucinated	released	option_probability		hal
Clef	medhallu	test	medhallu-test-0410-gt	verdict	medhallu-test-0410	0.00016224	0.15306941699236631	factual	0.9739	factual	correct	ok	factual	released	option_probability		gt
Clef	medhallu	test	medhallu-test-0410-hal	verdict	medhallu-test-0410	0.00016056	0.23243891610763967	hallucinated	0.5263	hallucinated	correct	ok	hallucinated	released	option_probability		hal
Clef	medhallu	test	medhallu-test-0411-gt	verdict	medhallu-test-0411	0.0001236	0.2851042919792235	factual	0.9521	factual	correct	ok	factual	released	option_probability		gt
Clef	medhallu	test	medhallu-test-0411-hal	verdict	medhallu-test-0411	0.00012383999999999998	0.17019045795314014	hallucinated	0.7519	hallucinated	correct	ok	hallucinated	released	option_probability		hal
Clef	medhallu	test	medhallu-test-0412-gt	verdict	medhallu-test-0412	0.00013247999999999998	0.207620166009292	factual	0.9617	factual	correct	ok	factual	released	option_probability		gt
Clef	medhallu	test	medhallu-test-0412-hal	verdict	medhallu-test-0412	0.00013224000000000002	0.3362119160592556	hallucinated	0.779	hallucinated	correct	ok	hallucinated	released	option_probability		hal
Clef	medhallu	test	medhallu-test-0413-gt	verdict	medhallu-test-0413	0.00015240000000000002	0.4948320419061929	factual	0.7894	factual	correct	ok	factual	released	option_probability		gt
Clef	medhallu	test	medhallu-test-0413-hal	verdict	medhallu-test-0413	0.00015263999999999998	0.30289962491951883	factual	0.6948	hallucinated	incorrect	ok	hallucinated	released	option_probability		hal
Clef	medhallu	test	medhallu-test-0414-gt	verdict	medhallu-test-0414	0.00016464	0.21291449991986156	factual	0.9636	factual	correct	ok	factual	released	option_probability		gt
Clef	medhallu	test	medhallu-test-0414-hal	verdict	medhallu-test-0414	0.00017232	0.2422822080552578	factual	0.8552	hallucinated	incorrect	ok	hallucinated	released	option_probability		hal
Clef	medhallu	test	medhallu-test-0415-gt	verdict	medhallu-test-0415	0.00014015999999999999	0.21787241706624627	factual	0.9289	factual	correct	ok	factual	released	option_probability		gt
Clef	medhallu	test	medhallu-test-0415-hal	verdict	medhallu-test-0415	0.0001392	0.3100609160028398	hallucinated	0.6093	hallucinated	correct	ok	hallucinated	released	option_probability		hal
Clef	medhallu	test	medhallu-test-0416-gt	verdict	medhallu-test-0416	0.00017664	0.3224339159205556	factual	0.9775	factual	correct	ok	factual	released	option_probability		gt
Clef	medhallu	test	medhallu-test-0416-hal	verdict	medhallu-test-0416	0.00017232	0.43749595899134874	hallucinated	0.7368	hallucinated	correct	ok	hallucinated	released	option_probability		hal
Clef	medhallu	test	medhallu-test-0417-gt	verdict	medhallu-test-0417	0.00019176	0.5078834581654519	factual	0.9745	factual	correct	ok	factual	released	option_probability		gt
Clef	medhallu	test	medhallu-test-0417-hal	verdict	medhallu-test-0417	0.00019823999999999997	0.25795683404430747	hallucinated	0.587	hallucinated	correct	ok	hallucinated	released	option_probability		hal
Clef	medhallu	test	medhallu-test-0418-gt	verdict	medhallu-test-0418	0.0001656	0.26537475013174117	factual	0.9577	factual	correct	ok	factual	released	option_probability		gt
Clef	medhallu	test	medhallu-test-0418-hal	verdict	medhallu-test-0418	0.00016056	0.4217389579862356	hallucinated	0.8654	hallucinated	correct	ok	hallucinated	released	option_probability		hal
Clef	medhallu	test	medhallu-test-0419-gt	verdict	medhallu-test-0419	0.00013056	0.22105804202146828	factual	0.8592	factual	correct	ok	factual	released	option_probability		gt
Clef	medhallu	test	medhallu-test-0419-hal	verdict	medhallu-test-0419	0.00012696	0.3933774170000106	factual	0.8127	hallucinated	incorrect	ok	hallucinated	released	option_probability		hal
Clef	medhallu	test	medhallu-test-0420-gt	verdict	medhallu-test-0420	0.00016584	0.22442695801146328	factual	0.8104	factual	correct	ok	factual	released	option_probability		gt
Clef	medhallu	test	medhallu-test-0420-hal	verdict	medhallu-test-0420	0.00016056	0.1463046669960022	hallucinated	0.6787	hallucinated	correct	ok	hallucinated	released	option_probability		hal
Clef	medhallu	test	medhallu-test-0421-gt	verdict	medhallu-test-0421	0.00015192	0.2356245839037001	factual	0.9791	factual	correct	ok	factual	released	option_probability		gt
Clef	medhallu	test	medhallu-test-0421-hal	verdict	medhallu-test-0421	0.00015648	0.17898370791226625	hallucinated	0.6842	hallucinated	correct	ok	hallucinated	released	option_probability		hal
Clef	medhallu	test	medhallu-test-0422-gt	verdict	medhallu-test-0422	0.00017376	0.244732917053625	factual	0.9501	factual	correct	ok	factual	released	option_probability		gt
Clef	medhallu	test	medhallu-test-0422-hal	verdict	medhallu-test-0422	0.00016944	0.24736066698096693	factual	0.9175	hallucinated	incorrect	ok	hallucinated	released	option_probability		hal
Clef	medhallu	test	medhallu-test-0423-gt	verdict	medhallu-test-0423	0.00013440000000000001	0.2940869580488652	factual	0.9787	factual	correct	ok	factual	released	option_probability		gt
Clef	medhallu	test	medhallu-test-0423-hal	verdict	medhallu-test-0423	0.00012743999999999999	0.22180358390323818	factual	0.5541	hallucinated	incorrect	ok	hallucinated	released	option_probability		hal
Clef	medhallu	test	medhallu-test-0424-gt	verdict	medhallu-test-0424	0.00015312	0.336460666032508	factual	0.9801	factual	correct	ok	factual	released	option_probability		gt
Clef	medhallu	test	medhallu-test-0424-hal	verdict	medhallu-test-0424	0.000156	0.26143341697752476	factual	0.715	hallucinated	incorrect	ok	hallucinated	released	option_probability		hal
Clef	medhallu	test	medhallu-test-0425-gt	verdict	medhallu-test-0425	0.0001548	0.2232229169458151	factual	0.9229	factual	correct	ok	factual	released	option_probability		gt
Clef	medhallu	test	medhallu-test-0425-hal	verdict	medhallu-test-0425	0.00014928	0.5148386671207845	factual	0.9007	hallucinated	incorrect	ok	hallucinated	released	option_probability		hal
Clef	medhallu	test	medhallu-test-0426-gt	verdict	medhallu-test-0426	0.00012576	0.27512258291244507	factual	0.9736	factual	correct	ok	factual	released	option_probability		gt
Clef	medhallu	test	medhallu-test-0426-hal	verdict	medhallu-test-0426	0.00012192	0.13715995801612735	hallucinated	0.915	hallucinated	correct	ok	hallucinated	released	option_probability		hal
Clef	medhallu	test	medhallu-test-0427-gt	verdict	medhallu-test-0427	0.00016368	0.41650820802897215	factual	0.9126	factual	correct	ok	factual	released	option_probability		gt
Clef	medhallu	test	medhallu-test-0427-hal	verdict	medhallu-test-0427	0.00014976	0.21596125001087785	factual	0.8655	hallucinated	incorrect	ok	hallucinated	released	option_probability		hal
Clef	medhallu	test	medhallu-test-0428-gt	verdict	medhallu-test-0428	0.00017112	0.28674662485718727	factual	0.9607	factual	correct	ok	factual	released	option_probability		gt
Clef	medhallu	test	medhallu-test-0428-hal	verdict	medhallu-test-0428	0.00016632	0.1700972078833729	hallucinated	0.5175	hallucinated	correct	ok	hallucinated	released	option_probability		hal
Clef	medhallu	test	medhallu-test-0429-gt	verdict	medhallu-test-0429	0.00015551999999999997	0.8074592920020223	factual	0.9848	factual	correct	ok	factual	released	option_probability		gt
Clef	medhallu	test	medhallu-test-0429-hal	verdict	medhallu-test-0429	0.00015	0.23644554219208658	hallucinated	0.7928	hallucinated	correct	ok	hallucinated	released	option_probability		hal
Clef	medhallu	test	medhallu-test-0430-gt	verdict	medhallu-test-0430	0.00013991999999999997	0.1467616248410195	factual	0.9716	factual	correct	ok	factual	released	option_probability		gt
Clef	medhallu	test	medhallu-test-0430-hal	verdict	medhallu-test-0430	0.00014688	0.22000116691924632	factual	0.9028	hallucinated	incorrect	ok	hallucinated	released	option_probability		hal
Clef	medhallu	test	medhallu-test-0431-gt	verdict	medhallu-test-0431	0.00014279999999999997	0.2236019999254495	factual	0.9776	factual	correct	ok	factual	released	option_probability		gt
Clef	medhallu	test	medhallu-test-0431-hal	verdict	medhallu-test-0431	0.00014279999999999997	0.2178735830821097	hallucinated	0.8082	hallucinated	correct	ok	hallucinated	released	option_probability		hal
Clef	medhallu	test	medhallu-test-0432-gt	verdict	medhallu-test-0432	0.00015551999999999997	0.21607554098591208	factual	0.9778	factual	correct	ok	factual	released	option_probability		gt
Clef	medhallu	test	medhallu-test-0432-hal	verdict	medhallu-test-0432	0.00015072	0.30861512501724064	hallucinated	0.8984	hallucinated	correct	ok	hallucinated	released	option_probability		hal
Clef	medhallu	test	medhallu-test-0433-gt	verdict	medhallu-test-0433	0.00014879999999999998	0.20589879201725125	factual	0.9841	factual	correct	ok	factual	released	option_probability		gt
Clef	medhallu	test	medhallu-test-0433-hal	verdict	medhallu-test-0433	0.00014976	0.2424831660464406	hallucinated	0.8442	hallucinated	correct	ok	hallucinated	released	option_probability		hal
Clef	medhallu	test	medhallu-test-0434-gt	verdict	medhallu-test-0434	0.00014015999999999999	0.3712090419139713	factual	0.7428	factual	correct	ok	factual	released	option_probability		gt
Clef	medhallu	test	medhallu-test-0434-hal	verdict	medhallu-test-0434	0.00012408	0.2945937910117209	hallucinated	0.6402	hallucinated	correct	ok	hallucinated	released	option_probability		hal
Clef	medhallu	test	medhallu-test-0435-gt	verdict	medhallu-test-0435	0.0001368	0.3576356249395758	factual	0.7333	factual	correct	ok	factual	released	option_probability		gt
Clef	medhallu	test	medhallu-test-0435-hal	verdict	medhallu-test-0435	0.00013344	0.37644604104571044	hallucinated	0.8863	hallucinated	correct	ok	hallucinated	released	option_probability		hal
Clef	medhallu	test	medhallu-test-0436-gt	verdict	medhallu-test-0436	0.00014496	0.2172700830269605	factual	0.9683	factual	correct	ok	factual	released	option_probability		gt
Clef	medhallu	test	medhallu-test-0436-hal	verdict	medhallu-test-0436	0.00013272	0.15457333298400044	factual	0.8536	hallucinated	incorrect	ok	hallucinated	released	option_probability		hal
Clef	medhallu	test	medhallu-test-0437-gt	verdict	medhallu-test-0437	0.00012072	0.1596698749344796	factual	0.9791	factual	correct	ok	factual	released	option_probability		gt
Clef	medhallu	test	medhallu-test-0437-hal	verdict	medhallu-test-0437	0.00011616	0.25006029196083546	hallucinated	0.8893	hallucinated	correct	ok	hallucinated	released	option_probability		hal
Clef	medhallu	test	medhallu-test-0438-gt	verdict	medhallu-test-0438	0.00016656	0.2180441659875214	factual	0.972	factual	correct	ok	factual	released	option_probability		gt
Clef	medhallu	test	medhallu-test-0438-hal	verdict	medhallu-test-0438	0.00015912	0.336147665977478	hallucinated	0.7763	hallucinated	correct	ok	hallucinated	released	option_probability		hal
Clef	medhallu	test	medhallu-test-0439-gt	verdict	medhallu-test-0439	0.0001296	0.3191222921013832	factual	0.9878	factual	correct	ok	factual	released	option_probability		gt
Clef	medhallu	test	medhallu-test-0439-hal	verdict	medhallu-test-0439	0.00012888	0.30726145789958537	factual	0.7266	hallucinated	incorrect	ok	hallucinated	released	option_probability		hal
Clef	medhallu	test	medhallu-test-0440-gt	verdict	medhallu-test-0440	0.00014112	0.2354286250192672	factual	0.6789	factual	correct	ok	factual	released	option_probability		gt
Clef	medhallu	test	medhallu-test-0440-hal	verdict	medhallu-test-0440	0.00013872	0.23745512519963086	hallucinated	0.7067	hallucinated	correct	ok	hallucinated	released	option_probability		hal
Clef	medhallu	test	medhallu-test-0441-gt	verdict	medhallu-test-0441	0.00015888	0.12989658419974148	factual	0.8675	factual	correct	ok	factual	released	option_probability		gt
Clef	medhallu	test	medhallu-test-0441-hal	verdict	medhallu-test-0441	0.00014448	0.18897891696542501	hallucinated	0.8601	hallucinated	correct	ok	hallucinated	released	option_probability		hal
Clef	medhallu	test	medhallu-test-0442-gt	verdict	medhallu-test-0442	0.00014472	0.19421524996869266	factual	0.9579	factual	correct	ok	factual	released	option_probability		gt
Clef	medhallu	test	medhallu-test-0442-hal	verdict	medhallu-test-0442	0.00014015999999999999	0.3676013748627156	factual	0.8539	hallucinated	incorrect	ok	hallucinated	released	option_probability		hal
Clef	medhallu	test	medhallu-test-0443-gt	verdict	medhallu-test-0443	0.00014952	0.41174404113553464	factual	0.9776	factual	correct	ok	factual	released	option_probability		gt
Clef	medhallu	test	medhallu-test-0443-hal	verdict	medhallu-test-0443	0.00016728	0.21802183310501277	factual	0.8676	hallucinated	incorrect	ok	hallucinated	released	option_probability		hal
Clef	medhallu	test	medhallu-test-0444-gt	verdict	medhallu-test-0444	0.00014424	0.17616912513040006	factual	0.9521	factual	correct	ok	factual	released	option_probability		gt
Clef	medhallu	test	medhallu-test-0444-hal	verdict	medhallu-test-0444	0.00014664	0.22144133318215609	hallucinated	0.6598	hallucinated	correct	ok	hallucinated	released	option_probability		hal
Clef	medhallu	test	medhallu-test-0445-gt	verdict	medhallu-test-0445	0.00012336	0.457392165903002	factual	0.9138	factual	correct	ok	factual	released	option_probability		gt
Clef	medhallu	test	medhallu-test-0445-hal	verdict	medhallu-test-0445	0.00012047999999999998	0.24545004195533693	hallucinated	0.8914	hallucinated	correct	ok	hallucinated	released	option_probability		hal
Clef	medhallu	test	medhallu-test-0446-gt	verdict	medhallu-test-0446	0.0001176	0.3710863748565316	factual	0.966	factual	correct	ok	factual	released	option_probability		gt
Clef	medhallu	test	medhallu-test-0446-hal	verdict	medhallu-test-0446	0.00011783999999999998	0.3360851251054555	hallucinated	0.9091	hallucinated	correct	ok	hallucinated	released	option_probability		hal
Clef	medhallu	test	medhallu-test-0447-gt	verdict	medhallu-test-0447	0.00017472	0.23726950003765523	factual	0.9105	factual	correct	ok	factual	released	option_probability		gt
Clef	medhallu	test	medhallu-test-0447-hal	verdict	medhallu-test-0447	0.00017208	0.24144108407199383	hallucinated	0.7766	hallucinated	correct	ok	hallucinated	released	option_probability		hal
Clef	medhallu	test	medhallu-test-0448-gt	verdict	medhallu-test-0448	0.00015816	0.2864601251203567	factual	0.9714	factual	correct	ok	factual	released	option_probability		gt
Clef	medhallu	test	medhallu-test-0448-hal	verdict	medhallu-test-0448	0.00015456	0.5587274581193924	hallucinated	0.9055	hallucinated	correct	ok	hallucinated	released	option_probability		hal
Clef	medhallu	test	medhallu-test-0449-gt	verdict	medhallu-test-0449	0.00015384	0.26699649984948337	factual	0.9571	factual	correct	ok	factual	released	option_probability		gt
Clef	medhallu	test	medhallu-test-0449-hal	verdict	medhallu-test-0449	0.00014376	0.3349953340366483	factual	0.8445	hallucinated	incorrect	ok	hallucinated	released	option_probability		hal
Clef	medhallu	test	medhallu-test-0450-gt	verdict	medhallu-test-0450	0.00010968	0.1637979589868337	factual	0.7636	factual	correct	ok	factual	released	option_probability		gt
Clef	medhallu	test	medhallu-test-0450-hal	verdict	medhallu-test-0450	0.00010728	0.2599957080092281	hallucinated	0.8978	hallucinated	correct	ok	hallucinated	released	option_probability		hal
Clef	medhallu	test	medhallu-test-0451-gt	verdict	medhallu-test-0451	0.00012912	0.15106395911425352	factual	0.9312	factual	correct	ok	factual	released	option_probability		gt
Clef	medhallu	test	medhallu-test-0451-hal	verdict	medhallu-test-0451	0.0001272	0.27176474989391863	factual	0.5927	hallucinated	incorrect	ok	hallucinated	released	option_probability		hal
Clef	medhallu	test	medhallu-test-0452-gt	verdict	medhallu-test-0452	0.00015	0.1490378340240568	factual	0.9764	factual	correct	ok	factual	released	option_probability		gt
Clef	medhallu	test	medhallu-test-0452-hal	verdict	medhallu-test-0452	0.00014879999999999998	0.15210241707973182	hallucinated	0.7671	hallucinated	correct	ok	hallucinated	released	option_probability		hal
Clef	medhallu	test	medhallu-test-0453-gt	verdict	medhallu-test-0453	0.00013440000000000001	0.18143841694109142	factual	0.9894	factual	correct	ok	factual	released	option_probability		gt
Clef	medhallu	test	medhallu-test-0453-hal	verdict	medhallu-test-0453	0.00013440000000000001	0.24690808285959065	hallucinated	0.9193	hallucinated	correct	ok	hallucinated	released	option_probability		hal
Clef	medhallu	test	medhallu-test-0454-gt	verdict	medhallu-test-0454	0.00018768000000000002	0.2908652499318123	factual	0.9712	factual	correct	ok	factual	released	option_probability		gt
Clef	medhallu	test	medhallu-test-0454-hal	verdict	medhallu-test-0454	0.00018168	0.22694120788946748	hallucinated	0.8333	hallucinated	correct	ok	hallucinated	released	option_probability		hal
Clef	medhallu	test	medhallu-test-0455-gt	verdict	medhallu-test-0455	0.00019679999999999999	0.24719524988904595	factual	0.9542	factual	correct	ok	factual	released	option_probability		gt
Clef	medhallu	test	medhallu-test-0455-hal	verdict	medhallu-test-0455	0.00019464	0.16841370798647404	hallucinated	0.587	hallucinated	correct	ok	hallucinated	released	option_probability		hal
Clef	medhallu	test	medhallu-test-0456-gt	verdict	medhallu-test-0456	0.00018863999999999998	0.16181304096244276	factual	0.9762	factual	correct	ok	factual	released	option_probability		gt
Clef	medhallu	test	medhallu-test-0456-hal	verdict	medhallu-test-0456	0.00018575999999999998	0.31883395789191127	hallucinated	0.8578	hallucinated	correct	ok	hallucinated	released	option_probability		hal
Clef	medhallu	test	medhallu-test-0457-gt	verdict	medhallu-test-0457	0.00017976	0.25584687502123415	factual	0.9842	factual	correct	ok	factual	released	option_probability		gt
Clef	medhallu	test	medhallu-test-0457-hal	verdict	medhallu-test-0457	0.00017112	0.303412709152326	hallucinated	0.8947	hallucinated	correct	ok	hallucinated	released	option_probability		hal
Clef	medhallu	test	medhallu-test-0458-gt	verdict	medhallu-test-0458	0.00013896	0.23364441585727036	factual	0.958	factual	correct	ok	factual	released	option_probability		gt
Clef	medhallu	test	medhallu-test-0458-hal	verdict	medhallu-test-0458	0.00014664	0.4099557090085	hallucinated	0.8943	hallucinated	correct	ok	hallucinated	released	option_probability		hal
Clef	medhallu	test	medhallu-test-0459-gt	verdict	medhallu-test-0459	0.0001644	0.22635433403775096	factual	0.978	factual	correct	ok	factual	released	option_probability		gt
Clef	medhallu	test	medhallu-test-0459-hal	verdict	medhallu-test-0459	0.00016031999999999998	0.13274445896968246	hallucinated	0.9112	hallucinated	correct	ok	hallucinated	released	option_probability		hal
Clef	medhallu	test	medhallu-test-0460-gt	verdict	medhallu-test-0460	0.00015575999999999999	0.2214332919102162	factual	0.9741	factual	correct	ok	factual	released	option_probability		gt
Clef	medhallu	test	medhallu-test-0460-hal	verdict	medhallu-test-0460	0.00015287999999999999	0.21666104206815362	factual	0.9309	hallucinated	incorrect	ok	hallucinated	released	option_probability		hal
Clef	medhallu	test	medhallu-test-0461-gt	verdict	medhallu-test-0461	0.00014328	0.24608304118737578	factual	0.975	factual	correct	ok	factual	released	option_probability		gt
Clef	medhallu	test	medhallu-test-0461-hal	verdict	medhallu-test-0461	0.00013728000000000001	0.19351137499324977	factual	0.8424	hallucinated	incorrect	ok	hallucinated	released	option_probability		hal
Clef	medhallu	test	medhallu-test-0462-gt	verdict	medhallu-test-0462	0.00019416	0.2805154579691589	factual	0.9538	factual	correct	ok	factual	released	option_probability		gt
Clef	medhallu	test	medhallu-test-0462-hal	verdict	medhallu-test-0462	0.00018648	0.26855883304961026	hallucinated	0.8834	hallucinated	correct	ok	hallucinated	released	option_probability		hal
Clef	medhallu	test	medhallu-test-0463-gt	verdict	medhallu-test-0463	0.00016847999999999999	0.3681840000208467	factual	0.9542	factual	correct	ok	factual	released	option_probability		gt
Clef	medhallu	test	medhallu-test-0463-hal	verdict	medhallu-test-0463	0.000156	0.31039237487129867	hallucinated	0.9049	hallucinated	correct	ok	hallucinated	released	option_probability		hal
Clef	medhallu	test	medhallu-test-0464-gt	verdict	medhallu-test-0464	0.00012768	0.3531888339202851	factual	0.9483	factual	correct	ok	factual	released	option_probability		gt
Clef	medhallu	test	medhallu-test-0464-hal	verdict	medhallu-test-0464	0.00011592	0.21044087503105402	hallucinated	0.9037	hallucinated	correct	ok	hallucinated	released	option_probability		hal
Clef	medhallu	test	medhallu-test-0465-gt	verdict	medhallu-test-0465	0.00018	0.3479039170779288	factual	0.9644	factual	correct	ok	factual	released	option_probability		gt
Clef	medhallu	test	medhallu-test-0465-hal	verdict	medhallu-test-0465	0.00017832	0.49282375001348555	factual	0.8317	hallucinated	incorrect	ok	hallucinated	released	option_probability		hal
Clef	medhallu	test	medhallu-test-0466-gt	verdict	medhallu-test-0466	0.00013392	0.23731274995952845	factual	0.9269	factual	correct	ok	factual	released	option_probability		gt
Clef	medhallu	test	medhallu-test-0466-hal	verdict	medhallu-test-0466	0.00012936	0.27802191697992384	hallucinated	0.8557	hallucinated	correct	ok	hallucinated	released	option_probability		hal
Clef	medhallu	test	medhallu-test-0467-gt	verdict	medhallu-test-0467	0.0002076	0.18775733397342265	factual	0.881	factual	correct	ok	factual	released	option_probability		gt
Clef	medhallu	test	medhallu-test-0467-hal	verdict	medhallu-test-0467	0.00020591999999999998	0.18893241696059704	hallucinated	0.8464	hallucinated	correct	ok	hallucinated	released	option_probability		hal
Clef	medhallu	test	medhallu-test-0468-gt	verdict	medhallu-test-0468	0.00014256	0.2088625410106033	factual	0.9767	factual	correct	ok	factual	released	option_probability		gt
Clef	medhallu	test	medhallu-test-0468-hal	verdict	medhallu-test-0468	0.00013728000000000001	0.24772595800459385	factual	0.6898	hallucinated	incorrect	ok	hallucinated	released	option_probability		hal
Clef	medhallu	test	medhallu-test-0469-gt	verdict	medhallu-test-0469	0.00012167999999999999	0.4234457921702415	factual	0.9576	factual	correct	ok	factual	released	option_probability		gt
Clef	medhallu	test	medhallu-test-0469-hal	verdict	medhallu-test-0469	0.00012072	0.3310116659849882	factual	0.9395	hallucinated	incorrect	ok	hallucinated	released	option_probability		hal
Clef	medhallu	test	medhallu-test-0470-gt	verdict	medhallu-test-0470	0.0001644	0.354972125031054	factual	0.9635	factual	correct	ok	factual	released	option_probability		gt
Clef	medhallu	test	medhallu-test-0470-hal	verdict	medhallu-test-0470	0.00016248	0.1727528339251876	factual	0.9652	hallucinated	incorrect	ok	hallucinated	released	option_probability		hal
Clef	medhallu	test	medhallu-test-0471-gt	verdict	medhallu-test-0471	0.00017184	0.2426079160068184	factual	0.9824	factual	correct	ok	factual	released	option_probability		gt
Clef	medhallu	test	medhallu-test-0471-hal	verdict	medhallu-test-0471	0.00016392	0.33396895811893046	hallucinated	0.9059	hallucinated	correct	ok	hallucinated	released	option_probability		hal
Clef	medhallu	test	medhallu-test-0472-gt	verdict	medhallu-test-0472	0.000126	0.26104549993760884	factual	0.9806	factual	correct	ok	factual	released	option_probability		gt
Clef	medhallu	test	medhallu-test-0472-hal	verdict	medhallu-test-0472	0.00012312	0.2757195830345154	factual	0.9723	hallucinated	incorrect	ok	hallucinated	released	option_probability		hal
Clef	medhallu	test	medhallu-test-0473-gt	verdict	medhallu-test-0473	0.00018144	0.18139924993738532	factual	0.9468	factual	correct	ok	factual	released	option_probability		gt
Clef	medhallu	test	medhallu-test-0473-hal	verdict	medhallu-test-0473	0.00017807999999999998	0.22005866700783372	hallucinated	0.9009	hallucinated	correct	ok	hallucinated	released	option_probability		hal
Clef	medhallu	test	medhallu-test-0474-gt	verdict	medhallu-test-0474	0.00019079999999999998	0.1888161669485271	factual	0.9681	factual	correct	ok	factual	released	option_probability		gt
Clef	medhallu	test	medhallu-test-0474-hal	verdict	medhallu-test-0474	0.000216	0.36647224985063076	hallucinated	0.5008	hallucinated	correct	ok	hallucinated	released	option_probability		hal
Clef	medhallu	test	medhallu-test-0475-gt	verdict	medhallu-test-0475	0.00015263999999999998	0.31818829220719635	factual	0.8752	factual	correct	ok	factual	released	option_probability		gt
Clef	medhallu	test	medhallu-test-0475-hal	verdict	medhallu-test-0475	0.00015	0.25554516701959074	hallucinated	0.8196	hallucinated	correct	ok	hallucinated	released	option_probability		hal
Clef	medhallu	test	medhallu-test-0476-gt	verdict	medhallu-test-0476	0.00016248	0.2520798749756068	factual	0.9636	factual	correct	ok	factual	released	option_probability		gt
Clef	medhallu	test	medhallu-test-0476-hal	verdict	medhallu-test-0476	0.00016224	0.6604473751503974	hallucinated	0.6447	hallucinated	correct	ok	hallucinated	released	option_probability		hal
Clef	medhallu	test	medhallu-test-0477-gt	verdict	medhallu-test-0477	0.00017063999999999998	0.19284895807504654	factual	0.9707	factual	correct	ok	factual	released	option_probability		gt
Clef	medhallu	test	medhallu-test-0477-hal	verdict	medhallu-test-0477	0.00017184	0.5177018330432475	factual	0.9664	hallucinated	incorrect	ok	hallucinated	released	option_probability		hal
Clef	medhallu	test	medhallu-test-0478-gt	verdict	medhallu-test-0478	0.0001512	0.178505124989897	factual	0.9436	factual	correct	ok	factual	released	option_probability		gt
Clef	medhallu	test	medhallu-test-0478-hal	verdict	medhallu-test-0478	0.000144	0.2713727920781821	hallucinated	0.8146	hallucinated	correct	ok	hallucinated	released	option_probability		hal
Clef	medhallu	test	medhallu-test-0479-gt	verdict	medhallu-test-0479	0.00013704	0.23159533296711743	factual	0.9731	factual	correct	ok	factual	released	option_probability		gt
Clef	medhallu	test	medhallu-test-0479-hal	verdict	medhallu-test-0479	0.0001368	0.18864679196849465	hallucinated	0.865	hallucinated	correct	ok	hallucinated	released	option_probability		hal
Clef	medhallu	test	medhallu-test-0480-gt	verdict	medhallu-test-0480	0.00016007999999999997	0.2242568340152502	factual	0.9528	factual	correct	ok	factual	released	option_probability		gt
Clef	medhallu	test	medhallu-test-0480-hal	verdict	medhallu-test-0480	0.00015408	0.24448195798322558	hallucinated	0.9034	hallucinated	correct	ok	hallucinated	released	option_probability		hal
Clef	medhallu	test	medhallu-test-0481-gt	verdict	medhallu-test-0481	0.0001164	0.376183208078146	factual	0.9177	factual	correct	ok	factual	released	option_probability		gt
Clef	medhallu	test	medhallu-test-0481-hal	verdict	medhallu-test-0481	0.00012336	0.4704832078423351	factual	0.7903	hallucinated	incorrect	ok	hallucinated	released	option_probability		hal
Clef	medhallu	test	medhallu-test-0482-gt	verdict	medhallu-test-0482	0.00011279999999999999	0.24357366701588035	factual	0.9474	factual	correct	ok	factual	released	option_probability		gt
Clef	medhallu	test	medhallu-test-0482-hal	verdict	medhallu-test-0482	0.00011447999999999999	0.2966595410834998	factual	0.8354	hallucinated	incorrect	ok	hallucinated	released	option_probability		hal
Clef	medhallu	test	medhallu-test-0483-gt	verdict	medhallu-test-0483	0.00016968000000000002	0.1593304998241365	factual	0.9704	factual	correct	ok	factual	released	option_probability		gt
Clef	medhallu	test	medhallu-test-0483-hal	verdict	medhallu-test-0483	0.00016224	0.3758422089740634	hallucinated	0.8148	hallucinated	correct	ok	hallucinated	released	option_probability		hal
Clef	medhallu	test	medhallu-test-0484-gt	verdict	medhallu-test-0484	0.000114	0.23023166693747044	factual	0.9435	factual	correct	ok	factual	released	option_probability		gt
Clef	medhallu	test	medhallu-test-0484-hal	verdict	medhallu-test-0484	0.00011064	0.24856620910577476	hallucinated	0.8456	hallucinated	correct	ok	hallucinated	released	option_probability		hal
Clef	medhallu	test	medhallu-test-0485-gt	verdict	medhallu-test-0485	0.00018936	0.2774114580824971	factual	0.8896	factual	correct	ok	factual	released	option_probability		gt
Clef	medhallu	test	medhallu-test-0485-hal	verdict	medhallu-test-0485	0.00018648	0.245074582984671	hallucinated	0.883	hallucinated	correct	ok	hallucinated	released	option_probability		hal
Clef	medhallu	test	medhallu-test-0486-gt	verdict	medhallu-test-0486	0.000168	0.2264312079641968	factual	0.9783	factual	correct	ok	factual	released	option_probability		gt
Clef	medhallu	test	medhallu-test-0486-hal	verdict	medhallu-test-0486	0.00015648	0.4239167501218617	hallucinated	0.7597	hallucinated	correct	ok	hallucinated	released	option_probability		hal
Clef	medhallu	test	medhallu-test-0487-gt	verdict	medhallu-test-0487	0.00012936	0.22543787490576506	factual	0.9833	factual	correct	ok	factual	released	option_probability		gt
Clef	medhallu	test	medhallu-test-0487-hal	verdict	medhallu-test-0487	0.00013104	0.1540602499153465	factual	0.9287	hallucinated	incorrect	ok	hallucinated	released	option_probability		hal
Clef	medhallu	test	medhallu-test-0488-gt	verdict	medhallu-test-0488	0.00016728	0.21098216599784791	factual	0.9612	factual	correct	ok	factual	released	option_probability		gt
Clef	medhallu	test	medhallu-test-0488-hal	verdict	medhallu-test-0488	0.00017544	0.14281662506982684	hallucinated	0.8105	hallucinated	correct	ok	hallucinated	released	option_probability		hal
Clef	medhallu	test	medhallu-test-0489-gt	verdict	medhallu-test-0489	0.00015816	0.28619504207745194	factual	0.9278	factual	correct	ok	factual	released	option_probability		gt
Clef	medhallu	test	medhallu-test-0489-hal	verdict	medhallu-test-0489	0.00014904	0.24037841707468033	hallucinated	0.8764	hallucinated	correct	ok	hallucinated	released	option_probability		hal
Clef	medhallu	test	medhallu-test-0490-gt	verdict	medhallu-test-0490	0.00014784	0.16374787501990795	factual	0.9839	factual	correct	ok	factual	released	option_probability		gt
Clef	medhallu	test	medhallu-test-0490-hal	verdict	medhallu-test-0490	0.00014759999999999998	0.16952341608703136	hallucinated	0.736	hallucinated	correct	ok	hallucinated	released	option_probability		hal
Clef	medhallu	test	medhallu-test-0491-gt	verdict	medhallu-test-0491	0.00015072	0.1773631670512259	factual	0.8177	factual	correct	ok	factual	released	option_probability		gt
Clef	medhallu	test	medhallu-test-0491-hal	verdict	medhallu-test-0491	0.00014832	0.39720554184168577	factual	0.5915	hallucinated	incorrect	ok	hallucinated	released	option_probability		hal
Clef	medhallu	test	medhallu-test-0492-gt	verdict	medhallu-test-0492	0.00014303999999999999	0.2510150831658393	factual	0.9463	factual	correct	ok	factual	released	option_probability		gt
Clef	medhallu	test	medhallu-test-0492-hal	verdict	medhallu-test-0492	0.00013944	0.14662970788776875	hallucinated	0.7548	hallucinated	correct	ok	hallucinated	released	option_probability		hal
Clef	medhallu	test	medhallu-test-0493-gt	verdict	medhallu-test-0493	0.00013247999999999998	0.35627308301627636	factual	0.9515	factual	correct	ok	factual	released	option_probability		gt
Clef	medhallu	test	medhallu-test-0493-hal	verdict	medhallu-test-0493	0.00012144	0.35649899998679757	hallucinated	0.8827	hallucinated	correct	ok	hallucinated	released	option_probability		hal
Clef	medhallu	test	medhallu-test-0494-gt	verdict	medhallu-test-0494	0.00012864	0.29979374981485307	factual	0.9209	factual	correct	ok	factual	released	option_probability		gt
Clef	medhallu	test	medhallu-test-0494-hal	verdict	medhallu-test-0494	0.00012623999999999998	0.3929454160388559	hallucinated	0.8078	hallucinated	correct	ok	hallucinated	released	option_probability		hal
Clef	medhallu	test	medhallu-test-0495-gt	verdict	medhallu-test-0495	0.00019295999999999997	0.23175558308139443	factual	0.9823	factual	correct	ok	factual	released	option_probability		gt
Clef	medhallu	test	medhallu-test-0495-hal	verdict	medhallu-test-0495	0.00018695999999999999	0.17980804201215506	factual	0.6156	hallucinated	incorrect	ok	hallucinated	released	option_probability		hal
Clef	medhallu	test	medhallu-test-0496-gt	verdict	medhallu-test-0496	0.00022272	0.3464766249526292	factual	0.9699	factual	correct	ok	factual	released	option_probability		gt
Clef	medhallu	test	medhallu-test-0496-hal	verdict	medhallu-test-0496	0.00021456	0.24674066714942455	hallucinated	0.904	hallucinated	correct	ok	hallucinated	released	option_probability		hal
Clef	medhallu	test	medhallu-test-0497-gt	verdict	medhallu-test-0497	0.00012096	0.24090212513692677	factual	0.9635	factual	correct	ok	factual	released	option_probability		gt
Clef	medhallu	test	medhallu-test-0497-hal	verdict	medhallu-test-0497	0.00011856	0.24475083383731544	hallucinated	0.8363	hallucinated	correct	ok	hallucinated	released	option_probability		hal
Clef	medhallu	test	medhallu-test-0498-gt	verdict	medhallu-test-0498	0.00015984000000000001	0.38284091698005795	factual	0.9812	factual	correct	ok	factual	released	option_probability		gt
Clef	medhallu	test	medhallu-test-0498-hal	verdict	medhallu-test-0498	0.0001572	0.19627441698685288	hallucinated	0.6795	hallucinated	correct	ok	hallucinated	released	option_probability		hal
Clef	medhallu	test	medhallu-test-0499-gt	verdict	medhallu-test-0499	0.00015096	0.15373649983666837	factual	0.977	factual	correct	ok	factual	released	option_probability		gt
Clef	medhallu	test	medhallu-test-0499-hal	verdict	medhallu-test-0499	0.00012432	0.2411370831541717	hallucinated	0.8992	hallucinated	correct	ok	hallucinated	released	option_probability		hal
Clef	medhallu	test	medhallu-test-0500-gt	verdict	medhallu-test-0500	0.00014496	0.2437839168123901	factual	0.8721	factual	correct	ok	factual	released	option_probability		gt
Clef	medhallu	test	medhallu-test-0500-hal	verdict	medhallu-test-0500	0.000138	0.15572358295321465	hallucinated	0.7577	hallucinated	correct	ok	hallucinated	released	option_probability		hal
Clef	medhallu	test	medhallu-test-0501-gt	verdict	medhallu-test-0501	0.00015936	0.2896496248431504	factual	0.9787	factual	correct	ok	factual	released	option_probability		gt
Clef	medhallu	test	medhallu-test-0501-hal	verdict	medhallu-test-0501	0.00014879999999999998	0.22542216698639095	hallucinated	0.811	hallucinated	correct	ok	hallucinated	released	option_probability		hal
Clef	medhallu	test	medhallu-test-0502-gt	verdict	medhallu-test-0502	0.00013224000000000002	0.23157879197970033	factual	0.9755	factual	correct	ok	factual	released	option_probability		gt
Clef	medhallu	test	medhallu-test-0502-hal	verdict	medhallu-test-0502	0.00012912	0.22589129186235368	hallucinated	0.677	hallucinated	correct	ok	hallucinated	released	option_probability		hal
Clef	medhallu	test	medhallu-test-0503-gt	verdict	medhallu-test-0503	0.00015335999999999998	0.27194983302615583	factual	0.9739	factual	correct	ok	factual	released	option_probability		gt
Clef	medhallu	test	medhallu-test-0503-hal	verdict	medhallu-test-0503	0.00014544	0.31178404088132083	factual	0.6077	hallucinated	incorrect	ok	hallucinated	released	option_probability		hal
Clef	medhallu	test	medhallu-test-0504-gt	verdict	medhallu-test-0504	0.00017063999999999998	0.25741787487640977	factual	0.9529	factual	correct	ok	factual	released	option_probability		gt
Clef	medhallu	test	medhallu-test-0504-hal	verdict	medhallu-test-0504	0.00018144	0.23456962499767542	hallucinated	0.9156	hallucinated	correct	ok	hallucinated	released	option_probability		hal
Clef	medhallu	test	medhallu-test-0505-gt	verdict	medhallu-test-0505	0.00013487999999999998	0.23680883296765387	factual	0.9167	factual	correct	ok	factual	released	option_probability		gt
Clef	medhallu	test	medhallu-test-0505-hal	verdict	medhallu-test-0505	0.00012167999999999999	0.4633281249552965	hallucinated	0.8203	hallucinated	correct	ok	hallucinated	released	option_probability		hal
Clef	medhallu	test	medhallu-test-0506-gt	verdict	medhallu-test-0506	0.00018	0.23799904203042388	factual	0.9326	factual	correct	ok	factual	released	option_probability		gt
Clef	medhallu	test	medhallu-test-0506-hal	verdict	medhallu-test-0506	0.00017279999999999997	0.1504107501823455	hallucinated	0.7413	hallucinated	correct	ok	hallucinated	released	option_probability		hal
Clef	medhallu	test	medhallu-test-0507-gt	verdict	medhallu-test-0507	9.744e-05	0.16242991690523922	factual	0.8731	factual	correct	ok	factual	released	option_probability		gt
Clef	medhallu	test	medhallu-test-0507-hal	verdict	medhallu-test-0507	9.336e-05	0.3934587500989437	factual	0.7175	hallucinated	incorrect	ok	hallucinated	released	option_probability		hal
Clef	medhallu	test	medhallu-test-0508-gt	verdict	medhallu-test-0508	0.00014184	0.2301465410273522	factual	0.9585	factual	correct	ok	factual	released	option_probability		gt
Clef	medhallu	test	medhallu-test-0508-hal	verdict	medhallu-test-0508	0.00013152	0.3073820408899337	hallucinated	0.8032	hallucinated	correct	ok	hallucinated	released	option_probability		hal
Clef	medhallu	test	medhallu-test-0509-gt	verdict	medhallu-test-0509	0.00017904	0.47479375009424984	factual	0.822	factual	correct	ok	factual	released	option_probability		gt
Clef	medhallu	test	medhallu-test-0509-hal	verdict	medhallu-test-0509	0.00016847999999999999	0.24320658389478922	hallucinated	0.6415	hallucinated	correct	ok	hallucinated	released	option_probability		hal
Clef	medhallu	test	medhallu-test-0510-gt	verdict	medhallu-test-0510	0.00016296	0.239655917044729	factual	0.9597	factual	correct	ok	factual	released	option_probability		gt
Clef	medhallu	test	medhallu-test-0510-hal	verdict	medhallu-test-0510	0.00016752	0.23695774981752038	hallucinated	0.6919	hallucinated	correct	ok	hallucinated	released	option_probability		hal
Clef	medhallu	test	medhallu-test-0511-gt	verdict	medhallu-test-0511	0.00017351999999999998	0.30624191695824265	factual	0.9388	factual	correct	ok	factual	released	option_probability		gt
Clef	medhallu	test	medhallu-test-0511-hal	verdict	medhallu-test-0511	0.00016895999999999998	0.23511949996463954	factual	0.9177	hallucinated	incorrect	ok	hallucinated	released	option_probability		hal
Clef	medhallu	test	medhallu-test-0512-gt	verdict	medhallu-test-0512	0.00016056	0.4657857920974493	factual	0.96	factual	correct	ok	factual	released	option_probability		gt
Clef	medhallu	test	medhallu-test-0512-hal	verdict	medhallu-test-0512	0.00014759999999999998	0.26814149995334446	factual	0.5492	hallucinated	incorrect	ok	hallucinated	released	option_probability		hal
Clef	medhallu	test	medhallu-test-0513-gt	verdict	medhallu-test-0513	0.00020423999999999998	0.43631695793010294	factual	0.9583	factual	correct	ok	factual	released	option_probability		gt
Clef	medhallu	test	medhallu-test-0513-hal	verdict	medhallu-test-0513	0.00019607999999999998	0.5221348339691758	hallucinated	0.8592	hallucinated	correct	ok	hallucinated	released	option_probability		hal
Clef	medhallu	test	medhallu-test-0514-gt	verdict	medhallu-test-0514	0.00014759999999999998	0.215121999848634	factual	0.9723	factual	correct	ok	factual	released	option_probability		gt
Clef	medhallu	test	medhallu-test-0514-hal	verdict	medhallu-test-0514	0.00013416	0.2720283328089863	factual	0.96	hallucinated	incorrect	ok	hallucinated	released	option_probability		hal
Clef	medhallu	test	medhallu-test-0515-gt	verdict	medhallu-test-0515	0.00014712000000000001	0.24931850004941225	factual	0.9838	factual	correct	ok	factual	released	option_probability		gt
Clef	medhallu	test	medhallu-test-0515-hal	verdict	medhallu-test-0515	0.00014351999999999998	0.33636225014925003	hallucinated	0.9402	hallucinated	correct	ok	hallucinated	released	option_probability		hal
Clef	medhallu	test	medhallu-test-0516-gt	verdict	medhallu-test-0516	0.00014928	0.2865915419533849	factual	0.9706	factual	correct	ok	factual	released	option_probability		gt
Clef	medhallu	test	medhallu-test-0516-hal	verdict	medhallu-test-0516	0.00014279999999999997	0.2163820001296699	hallucinated	0.5821	hallucinated	correct	ok	hallucinated	released	option_probability		hal
Clef	medhallu	test	medhallu-test-0517-gt	verdict	medhallu-test-0517	0.00011279999999999999	0.18817645800299942	factual	0.9728	factual	correct	ok	factual	released	option_probability		gt
Clef	medhallu	test	medhallu-test-0517-hal	verdict	medhallu-test-0517	0.00010896	0.39110070816241205	hallucinated	0.7843	hallucinated	correct	ok	hallucinated	released	option_probability		hal
Clef	medhallu	test	medhallu-test-0518-gt	verdict	medhallu-test-0518	0.00016464	0.3038435420021415	factual	0.6514	factual	correct	ok	factual	released	option_probability		gt
Clef	medhallu	test	medhallu-test-0518-hal	verdict	medhallu-test-0518	0.00016079999999999998	0.31553525011986494	factual	0.9576	hallucinated	incorrect	ok	hallucinated	released	option_probability		hal
Clef	medhallu	test	medhallu-test-0519-gt	verdict	medhallu-test-0519	0.00014904	0.2453325840178877	factual	0.9721	factual	correct	ok	factual	released	option_probability		gt
Clef	medhallu	test	medhallu-test-0519-hal	verdict	medhallu-test-0519	0.00014568	0.2866522080730647	hallucinated	0.609	hallucinated	correct	ok	hallucinated	released	option_probability		hal
Clef	medhallu	test	medhallu-test-0520-gt	verdict	medhallu-test-0520	0.00020928	0.29904337506741285	factual	0.9344	factual	correct	ok	factual	released	option_probability		gt
Clef	medhallu	test	medhallu-test-0520-hal	verdict	medhallu-test-0520	0.0002052	0.38045670790597796	hallucinated	0.615	hallucinated	correct	ok	hallucinated	released	option_probability		hal
Clef	medhallu	test	medhallu-test-0521-gt	verdict	medhallu-test-0521	0.00016319999999999998	0.3282877921592444	factual	0.96	factual	correct	ok	factual	released	option_probability		gt
Clef	medhallu	test	medhallu-test-0521-hal	verdict	medhallu-test-0521	0.00015335999999999998	0.42413783399388194	factual	0.7676	hallucinated	incorrect	ok	hallucinated	released	option_probability		hal
Clef	medhallu	test	medhallu-test-0522-gt	verdict	medhallu-test-0522	0.00017351999999999998	0.41281791706569493	factual	0.8543	factual	correct	ok	factual	released	option_probability		gt
Clef	medhallu	test	medhallu-test-0522-hal	verdict	medhallu-test-0522	0.00016968000000000002	0.15547016682103276	hallucinated	0.6782	hallucinated	correct	ok	hallucinated	released	option_probability		hal
Clef	medhallu	test	medhallu-test-0523-gt	verdict	medhallu-test-0523	0.00016895999999999998	0.26274079200811684	factual	0.9761	factual	correct	ok	factual	released	option_probability		gt
Clef	medhallu	test	medhallu-test-0523-hal	verdict	medhallu-test-0523	0.00018216	0.1990077078808099	hallucinated	0.9253	hallucinated	correct	ok	hallucinated	released	option_probability		hal
Clef	medhallu	test	medhallu-test-0524-gt	verdict	medhallu-test-0524	0.00016007999999999997	0.2283162500243634	factual	0.9573	factual	correct	ok	factual	released	option_probability		gt
Clef	medhallu	test	medhallu-test-0524-hal	verdict	medhallu-test-0524	0.00015072	0.2918447919655591	hallucinated	0.8884	hallucinated	correct	ok	hallucinated	released	option_probability		hal
Clef	medhallu	test	medhallu-test-0525-gt	verdict	medhallu-test-0525	0.00016319999999999998	0.24487924994900823	factual	0.9855	factual	correct	ok	factual	released	option_probability		gt
Clef	medhallu	test	medhallu-test-0525-hal	verdict	medhallu-test-0525	0.00016535999999999998	0.21657537505961955	hallucinated	0.549	hallucinated	correct	ok	hallucinated	released	option_probability		hal
Clef	medhallu	test	medhallu-test-0526-gt	verdict	medhallu-test-0526	0.00014904	0.17989895911887288	factual	0.8493	factual	correct	ok	factual	released	option_probability		gt
Clef	medhallu	test	medhallu-test-0526-hal	verdict	medhallu-test-0526	0.00013968000000000002	0.31311258277855814	factual	0.6977	hallucinated	incorrect	ok	hallucinated	released	option_probability		hal
Clef	medhallu	test	medhallu-test-0527-gt	verdict	medhallu-test-0527	0.00016872	0.16258020815439522	factual	0.9765	factual	correct	ok	factual	released	option_probability		gt
Clef	medhallu	test	medhallu-test-0527-hal	verdict	medhallu-test-0527	0.00016224	0.2534724159631878	hallucinated	0.7311	hallucinated	correct	ok	hallucinated	released	option_probability		hal
Clef	medhallu	test	medhallu-test-0528-gt	verdict	medhallu-test-0528	0.00014208	0.2704304999206215	factual	0.9582	factual	correct	ok	factual	released	option_probability		gt
Clef	medhallu	test	medhallu-test-0528-hal	verdict	medhallu-test-0528	0.00013775999999999998	0.14740024995990098	hallucinated	0.8759	hallucinated	correct	ok	hallucinated	released	option_probability		hal
Clef	medhallu	test	medhallu-test-0529-gt	verdict	medhallu-test-0529	0.00016416	0.2767915839795023	factual	0.9699	factual	correct	ok	factual	released	option_probability		gt
Clef	medhallu	test	medhallu-test-0529-hal	verdict	medhallu-test-0529	0.0001572	0.23093316704034805	factual	0.5318	hallucinated	incorrect	ok	hallucinated	released	option_probability		hal
Clef	medhallu	test	medhallu-test-0530-gt	verdict	medhallu-test-0530	0.00018432	0.33180350018665195	factual	0.8764	factual	correct	ok	factual	released	option_probability		gt
Clef	medhallu	test	medhallu-test-0530-hal	verdict	medhallu-test-0530	0.00020135999999999998	0.3481467498932034	hallucinated	0.7692	hallucinated	correct	ok	hallucinated	released	option_probability		hal
Clef	medhallu	test	medhallu-test-0531-gt	verdict	medhallu-test-0531	0.00012456000000000001	0.24469945789314806	factual	0.7664	factual	correct	ok	factual	released	option_probability		gt
Clef	medhallu	test	medhallu-test-0531-hal	verdict	medhallu-test-0531	0.00012144	0.35802499996498227	factual	0.6038	hallucinated	incorrect	ok	hallucinated	released	option_probability		hal
Clef	medhallu	test	medhallu-test-0532-gt	verdict	medhallu-test-0532	0.000156	0.23960337485186756	factual	0.9641	factual	correct	ok	factual	released	option_probability		gt
Clef	medhallu	test	medhallu-test-0532-hal	verdict	medhallu-test-0532	0.00014904	0.23601387487724423	hallucinated	0.8996	hallucinated	correct	ok	hallucinated	released	option_probability		hal
Clef	medhallu	test	medhallu-test-0533-gt	verdict	medhallu-test-0533	0.00016128	0.2338282079435885	factual	0.872	factual	correct	ok	factual	released	option_probability		gt
Clef	medhallu	test	medhallu-test-0533-hal	verdict	medhallu-test-0533	0.00016344	0.6638682500924915	hallucinated	0.7142	hallucinated	correct	ok	hallucinated	released	option_probability		hal
Clef	medhallu	test	medhallu-test-0534-gt	verdict	medhallu-test-0534	0.00015335999999999998	0.46236070804297924	factual	0.9766	factual	correct	ok	factual	released	option_probability		gt
Clef	medhallu	test	medhallu-test-0534-hal	verdict	medhallu-test-0534	0.00016151999999999998	0.344800541177392	hallucinated	0.6396	hallucinated	correct	ok	hallucinated	released	option_probability		hal
Clef	medhallu	test	medhallu-test-0535-gt	verdict	medhallu-test-0535	0.00013656	0.15448062494397163	factual	0.9814	factual	correct	ok	factual	released	option_probability		gt
Clef	medhallu	test	medhallu-test-0535-hal	verdict	medhallu-test-0535	0.00013487999999999998	0.25220983382314444	hallucinated	0.9519	hallucinated	correct	ok	hallucinated	released	option_probability		hal
Clef	medhallu	test	medhallu-test-0536-gt	verdict	medhallu-test-0536	0.00018216	0.249807707965374	factual	0.9759	factual	correct	ok	factual	released	option_probability		gt
Clef	medhallu	test	medhallu-test-0536-hal	verdict	medhallu-test-0536	0.00017736	0.24475270812399685	factual	0.934	hallucinated	incorrect	ok	hallucinated	released	option_probability		hal
Clef	medhallu	test	medhallu-test-0537-gt	verdict	medhallu-test-0537	0.00014688	0.2454440000001341	factual	0.9666	factual	correct	ok	factual	released	option_probability		gt
Clef	medhallu	test	medhallu-test-0537-hal	verdict	medhallu-test-0537	0.00014279999999999997	0.18335708300583065	hallucinated	0.7721	hallucinated	correct	ok	hallucinated	released	option_probability		hal
Clef	medhallu	test	medhallu-test-0538-gt	verdict	medhallu-test-0538	0.00014424	0.2454808340407908	factual	0.9816	factual	correct	ok	factual	released	option_probability		gt
Clef	medhallu	test	medhallu-test-0538-hal	verdict	medhallu-test-0538	0.00014184	0.18615083303302526	hallucinated	0.8496	hallucinated	correct	ok	hallucinated	released	option_probability		hal
Clef	medhallu	test	medhallu-test-0539-gt	verdict	medhallu-test-0539	0.00022344	0.2349680420011282	factual	0.9772	factual	correct	ok	factual	released	option_probability		gt
Clef	medhallu	test	medhallu-test-0539-hal	verdict	medhallu-test-0539	0.00022103999999999998	0.2503619589842856	hallucinated	0.6808	hallucinated	correct	ok	hallucinated	released	option_probability		hal
Clef	medhallu	test	medhallu-test-0540-gt	verdict	medhallu-test-0540	0.00016632	0.28104150015860796	factual	0.9813	factual	correct	ok	factual	released	option_probability		gt
Clef	medhallu	test	medhallu-test-0540-hal	verdict	medhallu-test-0540	0.00017591999999999998	0.24043733393773437	hallucinated	0.5183	hallucinated	correct	ok	hallucinated	released	option_probability		hal
Clef	medhallu	test	medhallu-test-0541-gt	verdict	medhallu-test-0541	0.00014759999999999998	0.37234174995683134	factual	0.9839	factual	correct	ok	factual	released	option_probability		gt
Clef	medhallu	test	medhallu-test-0541-hal	verdict	medhallu-test-0541	0.0001572	0.36643058294430375	hallucinated	0.9019	hallucinated	correct	ok	hallucinated	released	option_probability		hal
Clef	medhallu	test	medhallu-test-0542-gt	verdict	medhallu-test-0542	0.00015192	0.23179904208518565	factual	0.942	factual	correct	ok	factual	released	option_probability		gt
Clef	medhallu	test	medhallu-test-0542-hal	verdict	medhallu-test-0542	0.00015144	0.2869446249678731	hallucinated	0.6985	hallucinated	correct	ok	hallucinated	released	option_probability		hal
Clef	medhallu	test	medhallu-test-0543-gt	verdict	medhallu-test-0543	0.00014544	0.45653824997134507	factual	0.9317	factual	correct	ok	factual	released	option_probability		gt
Clef	medhallu	test	medhallu-test-0543-hal	verdict	medhallu-test-0543	0.00013944	0.40460387500934303	hallucinated	0.8506	hallucinated	correct	ok	hallucinated	released	option_probability		hal
Clef	medhallu	test	medhallu-test-0544-gt	verdict	medhallu-test-0544	9.936e-05	0.2547170838806778	factual	0.966	factual	correct	ok	factual	released	option_probability		gt
Clef	medhallu	test	medhallu-test-0544-hal	verdict	medhallu-test-0544	9.767999999999999e-05	0.202007208019495	hallucinated	0.8408	hallucinated	correct	ok	hallucinated	released	option_probability		hal
Clef	medhallu	test	medhallu-test-0545-gt	verdict	medhallu-test-0545	0.00016272	0.2790827499702573	factual	0.9787	factual	correct	ok	factual	released	option_probability		gt
Clef	medhallu	test	medhallu-test-0545-hal	verdict	medhallu-test-0545	0.00014591999999999999	0.21231283410452306	factual	0.8475	hallucinated	incorrect	ok	hallucinated	released	option_probability		hal
Clef	medhallu	test	medhallu-test-0546-gt	verdict	medhallu-test-0546	0.00013584	0.1734541249461472	factual	0.9839	factual	correct	ok	factual	released	option_probability		gt
Clef	medhallu	test	medhallu-test-0546-hal	verdict	medhallu-test-0546	0.000132	0.2638354171067476	factual	0.7848	hallucinated	incorrect	ok	hallucinated	released	option_probability		hal
Clef	medhallu	test	medhallu-test-0547-gt	verdict	medhallu-test-0547	0.00017328	0.30882825003936887	factual	0.9074	factual	correct	ok	factual	released	option_probability		gt
Clef	medhallu	test	medhallu-test-0547-hal	verdict	medhallu-test-0547	0.0001644	0.16720187501050532	hallucinated	0.7074	hallucinated	correct	ok	hallucinated	released	option_probability		hal
Clef	medhallu	test	medhallu-test-0548-gt	verdict	medhallu-test-0548	0.00018192	0.2329140838701278	factual	0.8602	factual	correct	ok	factual	released	option_probability		gt
Clef	medhallu	test	medhallu-test-0548-hal	verdict	medhallu-test-0548	0.00017015999999999998	0.2997226668521762	hallucinated	0.9326	hallucinated	correct	ok	hallucinated	released	option_probability		hal
Clef	medhallu	test	medhallu-test-0549-gt	verdict	medhallu-test-0549	0.00017328	0.43061479087918997	factual	0.9584	factual	correct	ok	factual	released	option_probability		gt
Clef	medhallu	test	medhallu-test-0549-hal	verdict	medhallu-test-0549	0.00016632	0.2947585410438478	hallucinated	0.7798	hallucinated	correct	ok	hallucinated	released	option_probability		hal
Clef	medhallu	test	medhallu-test-0550-gt	verdict	medhallu-test-0550	0.0001656	0.21347216609865427	factual	0.9704	factual	correct	ok	factual	released	option_probability		gt
Clef	medhallu	test	medhallu-test-0550-hal	verdict	medhallu-test-0550	0.00015384	0.23009708314202726	hallucinated	0.9263	hallucinated	correct	ok	hallucinated	released	option_probability		hal
Clef	medhallu	test	medhallu-test-0551-gt	verdict	medhallu-test-0551	0.0001896	0.2810994170140475	factual	0.9721	factual	correct	ok	factual	released	option_probability		gt
Clef	medhallu	test	medhallu-test-0551-hal	verdict	medhallu-test-0551	0.00018456	0.49310362502001226	hallucinated	0.7799	hallucinated	correct	ok	hallucinated	released	option_probability		hal
Clef	medhallu	test	medhallu-test-0552-gt	verdict	medhallu-test-0552	0.00021888	0.37620837497524917	factual	0.9483	factual	correct	ok	factual	released	option_probability		gt
Clef	medhallu	test	medhallu-test-0552-hal	verdict	medhallu-test-0552	0.00022584	0.2570895829703659	factual	0.8673	hallucinated	incorrect	ok	hallucinated	released	option_probability		hal
Clef	medhallu	test	medhallu-test-0553-gt	verdict	medhallu-test-0553	0.00019272	0.184493999928236	factual	0.9863	factual	correct	ok	factual	released	option_probability		gt
Clef	medhallu	test	medhallu-test-0553-hal	verdict	medhallu-test-0553	0.00019176	0.38882050011307	hallucinated	0.8711	hallucinated	correct	ok	hallucinated	released	option_probability		hal
Clef	medhallu	test	medhallu-test-0554-gt	verdict	medhallu-test-0554	0.00021024	0.19219679199159145	factual	0.9631	factual	correct	ok	factual	released	option_probability		gt
Clef	medhallu	test	medhallu-test-0554-hal	verdict	medhallu-test-0554	0.00019319999999999998	0.19259429117664695	hallucinated	0.516	hallucinated	correct	ok	hallucinated	released	option_probability		hal
Clef	medhallu	test	medhallu-test-0555-gt	verdict	medhallu-test-0555	0.00013224000000000002	0.18888358306139708	factual	0.9769	factual	correct	ok	factual	released	option_probability		gt
Clef	medhallu	test	medhallu-test-0555-hal	verdict	medhallu-test-0555	0.00012792	0.3631293340586126	hallucinated	0.8056	hallucinated	correct	ok	hallucinated	released	option_probability		hal
Clef	medhallu	test	medhallu-test-0556-gt	verdict	medhallu-test-0556	0.00016007999999999997	0.2636427078396082	factual	0.9128	factual	correct	ok	factual	released	option_probability		gt
Clef	medhallu	test	medhallu-test-0556-hal	verdict	medhallu-test-0556	0.00015096	0.22928950004279613	hallucinated	0.6589	hallucinated	correct	ok	hallucinated	released	option_probability		hal
Clef	medhallu	test	medhallu-test-0557-gt	verdict	medhallu-test-0557	0.0001644	0.1694539999589324	factual	0.9769	factual	correct	ok	factual	released	option_probability		gt
Clef	medhallu	test	medhallu-test-0557-hal	verdict	medhallu-test-0557	0.0001548	0.21973529201932251	hallucinated	0.9419	hallucinated	correct	ok	hallucinated	released	option_probability		hal
Clef	medhallu	test	medhallu-test-0558-gt	verdict	medhallu-test-0558	0.000156	0.24703945801593363	factual	0.7522	factual	correct	ok	factual	released	option_probability		gt
Clef	medhallu	test	medhallu-test-0558-hal	verdict	medhallu-test-0558	0.00015287999999999999	0.2475614168215543	hallucinated	0.6758	hallucinated	correct	ok	hallucinated	released	option_probability		hal
Clef	medhallu	test	medhallu-test-0559-gt	verdict	medhallu-test-0559	0.0001272	0.42093641706742346	factual	0.5997	factual	correct	ok	factual	released	option_probability		gt
Clef	medhallu	test	medhallu-test-0559-hal	verdict	medhallu-test-0559	0.00011928	0.2685574998613447	factual	0.5923	hallucinated	incorrect	ok	hallucinated	released	option_probability		hal
Clef	medhallu	test	medhallu-test-0560-gt	verdict	medhallu-test-0560	0.00012336	0.18778712511993945	factual	0.9045	factual	correct	ok	factual	released	option_probability		gt
Clef	medhallu	test	medhallu-test-0560-hal	verdict	medhallu-test-0560	0.00012528	0.22766112489625812	hallucinated	0.9034	hallucinated	correct	ok	hallucinated	released	option_probability		hal
Clef	medhallu	test	medhallu-test-0561-gt	verdict	medhallu-test-0561	0.00019176	0.22748637502081692	factual	0.9453	factual	correct	ok	factual	released	option_probability		gt
Clef	medhallu	test	medhallu-test-0561-hal	verdict	medhallu-test-0561	0.00018551999999999997	0.28393445792607963	hallucinated	0.7056	hallucinated	correct	ok	hallucinated	released	option_probability		hal
Clef	medhallu	test	medhallu-test-0562-gt	verdict	medhallu-test-0562	0.00018528	0.23567041708156466	factual	0.9445	factual	correct	ok	factual	released	option_probability		gt
Clef	medhallu	test	medhallu-test-0562-hal	verdict	medhallu-test-0562	0.00018216	0.2398503329604864	hallucinated	0.8974	hallucinated	correct	ok	hallucinated	released	option_probability		hal
Clef	medhallu	test	medhallu-test-0563-gt	verdict	medhallu-test-0563	0.00015575999999999999	0.14211987517774105	factual	0.9846	factual	correct	ok	factual	released	option_probability		gt
Clef	medhallu	test	medhallu-test-0563-hal	verdict	medhallu-test-0563	0.00015816	0.36792000010609627	hallucinated	0.7693	hallucinated	correct	ok	hallucinated	released	option_probability		hal
Clef	medhallu	test	medhallu-test-0564-gt	verdict	medhallu-test-0564	0.00016728	0.24223966686986387	factual	0.9448	factual	correct	ok	factual	released	option_probability		gt
Clef	medhallu	test	medhallu-test-0564-hal	verdict	medhallu-test-0564	0.00015791999999999998	0.1603440830949694	hallucinated	0.7046	hallucinated	correct	ok	hallucinated	released	option_probability		hal
Clef	medhallu	test	medhallu-test-0565-gt	verdict	medhallu-test-0565	0.00013416	0.22514154110103846	factual	0.9624	factual	correct	ok	factual	released	option_probability		gt
Clef	medhallu	test	medhallu-test-0565-hal	verdict	medhallu-test-0565	0.00012288	0.2479207501746714	hallucinated	0.5487	hallucinated	correct	ok	hallucinated	released	option_probability		hal
Clef	medhallu	test	medhallu-test-0566-gt	verdict	medhallu-test-0566	0.0001356	0.22240937501192093	factual	0.9788	factual	correct	ok	factual	released	option_probability		gt
Clef	medhallu	test	medhallu-test-0566-hal	verdict	medhallu-test-0566	0.00012864	0.25211429107002914	factual	0.7451	hallucinated	incorrect	ok	hallucinated	released	option_probability		hal
Clef	medhallu	test	medhallu-test-0567-gt	verdict	medhallu-test-0567	0.00018936	0.31046549999155104	factual	0.9143	factual	correct	ok	factual	released	option_probability		gt
Clef	medhallu	test	medhallu-test-0567-hal	verdict	medhallu-test-0567	0.00018287999999999998	0.17925475002266467	hallucinated	0.7913	hallucinated	correct	ok	hallucinated	released	option_probability		hal
Clef	medhallu	test	medhallu-test-0568-gt	verdict	medhallu-test-0568	0.00014688	0.21464999997988343	factual	0.9401	factual	correct	ok	factual	released	option_probability		gt
Clef	medhallu	test	medhallu-test-0568-hal	verdict	medhallu-test-0568	0.00014879999999999998	0.14879962499253452	factual	0.7988	hallucinated	incorrect	ok	hallucinated	released	option_probability		hal
Clef	medhallu	test	medhallu-test-0569-gt	verdict	medhallu-test-0569	0.00011303999999999999	0.30942545901052654	factual	0.9652	factual	correct	ok	factual	released	option_probability		gt
Clef	medhallu	test	medhallu-test-0569-hal	verdict	medhallu-test-0569	0.00011208	0.1662896671332419	factual	0.6628	hallucinated	incorrect	ok	hallucinated	released	option_probability		hal
Clef	medhallu	test	medhallu-test-0570-gt	verdict	medhallu-test-0570	0.00017112	0.6430685829836875	factual	0.9818	factual	correct	ok	factual	released	option_probability		gt
Clef	medhallu	test	medhallu-test-0570-hal	verdict	medhallu-test-0570	0.00016392	0.25505800009705126	factual	0.707	hallucinated	incorrect	ok	hallucinated	released	option_probability		hal
Clef	medhallu	test	medhallu-test-0571-gt	verdict	medhallu-test-0571	0.00015456	0.2191371249500662	factual	0.9499	factual	correct	ok	factual	released	option_probability		gt
Clef	medhallu	test	medhallu-test-0571-hal	verdict	medhallu-test-0571	0.0001548	0.2705330001190305	factual	0.7723	hallucinated	incorrect	ok	hallucinated	released	option_probability		hal
Clef	medhallu	test	medhallu-test-0572-gt	verdict	medhallu-test-0572	0.00012528	0.33515516691841185	factual	0.9882	factual	correct	ok	factual	released	option_probability		gt
Clef	medhallu	test	medhallu-test-0572-hal	verdict	medhallu-test-0572	0.00011975999999999999	0.21863104193471372	hallucinated	0.9137	hallucinated	correct	ok	hallucinated	released	option_probability		hal
Clef	medhallu	test	medhallu-test-0573-gt	verdict	medhallu-test-0573	0.00016176	0.6467045829631388	factual	0.9786	factual	correct	ok	factual	released	option_probability		gt
Clef	medhallu	test	medhallu-test-0573-hal	verdict	medhallu-test-0573	0.00016248	0.2593881671782583	factual	0.7702	hallucinated	incorrect	ok	hallucinated	released	option_probability		hal
Clef	medhallu	test	medhallu-test-0574-gt	verdict	medhallu-test-0574	0.00015816	0.28417712496593595	factual	0.9845	factual	correct	ok	factual	released	option_probability		gt
Clef	medhallu	test	medhallu-test-0574-hal	verdict	medhallu-test-0574	0.0001572	0.22783270804211497	factual	0.6092	hallucinated	incorrect	ok	hallucinated	released	option_probability		hal
Clef	medhallu	test	medhallu-test-0575-gt	verdict	medhallu-test-0575	0.00012072	0.22939849994145334	factual	0.9465	factual	correct	ok	factual	released	option_probability		gt
Clef	medhallu	test	medhallu-test-0575-hal	verdict	medhallu-test-0575	0.00012192	0.17486187512986362	factual	0.9647	hallucinated	incorrect	ok	hallucinated	released	option_probability		hal
Clef	medhallu	test	medhallu-test-0576-gt	verdict	medhallu-test-0576	0.00017688	0.3090274999849498	factual	0.8355	factual	correct	ok	factual	released	option_probability		gt
Clef	medhallu	test	medhallu-test-0576-hal	verdict	medhallu-test-0576	0.00016895999999999998	0.2729206250514835	hallucinated	0.8764	hallucinated	correct	ok	hallucinated	released	option_probability		hal
Clef	medhallu	test	medhallu-test-0577-gt	verdict	medhallu-test-0577	0.00014136	0.22660583420656621	factual	0.9741	factual	correct	ok	factual	released	option_probability		gt
Clef	medhallu	test	medhallu-test-0577-hal	verdict	medhallu-test-0577	0.00013464	0.1830203749705106	factual	0.8076	hallucinated	incorrect	ok	hallucinated	released	option_probability		hal
Clef	medhallu	test	medhallu-test-0578-gt	verdict	medhallu-test-0578	0.00013944	0.23450916609726846	factual	0.9803	factual	correct	ok	factual	released	option_probability		gt
Clef	medhallu	test	medhallu-test-0578-hal	verdict	medhallu-test-0578	0.0001512	0.24838387500494719	hallucinated	0.6726	hallucinated	correct	ok	hallucinated	released	option_probability		hal
Clef	medhallu	test	medhallu-test-0579-gt	verdict	medhallu-test-0579	0.00013751999999999997	0.253034875029698	factual	0.9786	factual	correct	ok	factual	released	option_probability		gt
Clef	medhallu	test	medhallu-test-0579-hal	verdict	medhallu-test-0579	0.0001368	0.2662821249105036	factual	0.7043	hallucinated	incorrect	ok	hallucinated	released	option_probability		hal
Clef	medhallu	test	medhallu-test-0580-gt	verdict	medhallu-test-0580	0.00016872	0.22929508285596967	factual	0.9168	factual	correct	ok	factual	released	option_probability		gt
Clef	medhallu	test	medhallu-test-0580-hal	verdict	medhallu-test-0580	0.00016992	0.23879762506112456	hallucinated	0.7897	hallucinated	correct	ok	hallucinated	released	option_probability		hal
Clef	medhallu	test	medhallu-test-0581-gt	verdict	medhallu-test-0581	0.0001176	0.2362033750396222	factual	0.8784	factual	correct	ok	factual	released	option_probability		gt
Clef	medhallu	test	medhallu-test-0581-hal	verdict	medhallu-test-0581	0.00011687999999999999	0.24541033408604562	hallucinated	0.706	hallucinated	correct	ok	hallucinated	released	option_probability		hal
Clef	medhallu	test	medhallu-test-0582-gt	verdict	medhallu-test-0582	0.00018695999999999999	0.6532321248669177	factual	0.8861	factual	correct	ok	factual	released	option_probability		gt
Clef	medhallu	test	medhallu-test-0582-hal	verdict	medhallu-test-0582	0.00017568	0.16928683407604694	hallucinated	0.6523	hallucinated	correct	ok	hallucinated	released	option_probability		hal
Clef	medhallu	test	medhallu-test-0583-gt	verdict	medhallu-test-0583	0.0001596	0.2387651251628995	factual	0.9619	factual	correct	ok	factual	released	option_probability		gt
Clef	medhallu	test	medhallu-test-0583-hal	verdict	medhallu-test-0583	0.00015551999999999997	0.1764839158859104	hallucinated	0.5779	hallucinated	correct	ok	hallucinated	released	option_probability		hal
Clef	medhallu	test	medhallu-test-0584-gt	verdict	medhallu-test-0584	0.00014303999999999999	0.43355212500318885	factual	0.974	factual	correct	ok	factual	released	option_probability		gt
Clef	medhallu	test	medhallu-test-0584-hal	verdict	medhallu-test-0584	0.00014208	0.5712545420974493	hallucinated	0.8964	hallucinated	correct	ok	hallucinated	released	option_probability		hal
Clef	medhallu	test	medhallu-test-0585-gt	verdict	medhallu-test-0585	0.0001656	0.4552660840563476	factual	0.984	factual	correct	ok	factual	released	option_probability		gt
Clef	medhallu	test	medhallu-test-0585-hal	verdict	medhallu-test-0585	0.00015888	0.21408129204064608	factual	0.9078	hallucinated	incorrect	ok	hallucinated	released	option_probability		hal
Clef	medhallu	test	medhallu-test-0586-gt	verdict	medhallu-test-0586	0.00013775999999999998	0.22816966590471566	factual	0.9595	factual	correct	ok	factual	released	option_probability		gt
Clef	medhallu	test	medhallu-test-0586-hal	verdict	medhallu-test-0586	0.00013751999999999997	0.442370458971709	factual	0.8389	hallucinated	incorrect	ok	hallucinated	released	option_probability		hal
Clef	medhallu	test	medhallu-test-0587-gt	verdict	medhallu-test-0587	0.00016416	0.14575308398343623	factual	0.9761	factual	correct	ok	factual	released	option_probability		gt
Clef	medhallu	test	medhallu-test-0587-hal	verdict	medhallu-test-0587	0.00016416	0.2064988340716809	hallucinated	0.8255	hallucinated	correct	ok	hallucinated	released	option_probability		hal
Clef	medhallu	test	medhallu-test-0588-gt	verdict	medhallu-test-0588	0.0001176	0.24074024986475706	factual	0.9717	factual	correct	ok	factual	released	option_probability		gt
Clef	medhallu	test	medhallu-test-0588-hal	verdict	medhallu-test-0588	0.00013848	0.23549195798113942	hallucinated	0.8381	hallucinated	correct	ok	hallucinated	released	option_probability		hal
Clef	medhallu	test	medhallu-test-0589-gt	verdict	medhallu-test-0589	0.00016992	0.6511317919939756	factual	0.9314	factual	correct	ok	factual	released	option_probability		gt
Clef	medhallu	test	medhallu-test-0589-hal	verdict	medhallu-test-0589	0.0001584	0.24981758301146328	factual	0.7245	hallucinated	incorrect	ok	hallucinated	released	option_probability		hal
Clef	medhallu	test	medhallu-test-0590-gt	verdict	medhallu-test-0590	0.00015335999999999998	0.16880337498150766	factual	0.9774	factual	correct	ok	factual	released	option_probability		gt
Clef	medhallu	test	medhallu-test-0590-hal	verdict	medhallu-test-0590	0.00015888	0.23074054182507098	factual	0.9384	hallucinated	incorrect	ok	hallucinated	released	option_probability		hal
Clef	medhallu	test	medhallu-test-0591-gt	verdict	medhallu-test-0591	0.00012383999999999998	0.29405429190956056	factual	0.9686	factual	correct	ok	factual	released	option_probability		gt
Clef	medhallu	test	medhallu-test-0591-hal	verdict	medhallu-test-0591	0.00012503999999999998	0.3165582078509033	factual	0.8078	hallucinated	incorrect	ok	hallucinated	released	option_probability		hal
Clef	medhallu	test	medhallu-test-0592-gt	verdict	medhallu-test-0592	0.00011423999999999999	0.23581495811231434	factual	0.9659	factual	correct	ok	factual	released	option_probability		gt
Clef	medhallu	test	medhallu-test-0592-hal	verdict	medhallu-test-0592	0.00010488	0.2598213329911232	factual	0.8159	hallucinated	incorrect	ok	hallucinated	released	option_probability		hal
Clef	medhallu	test	medhallu-test-0593-gt	verdict	medhallu-test-0593	0.00015287999999999999	0.3410690000746399	factual	0.9237	factual	correct	ok	factual	released	option_probability		gt
Clef	medhallu	test	medhallu-test-0593-hal	verdict	medhallu-test-0593	0.00014496	0.25420275004580617	hallucinated	0.7058	hallucinated	correct	ok	hallucinated	released	option_probability		hal
Clef	medhallu	test	medhallu-test-0594-gt	verdict	medhallu-test-0594	0.00014232	0.25763375009410083	factual	0.964	factual	correct	ok	factual	released	option_probability		gt
Clef	medhallu	test	medhallu-test-0594-hal	verdict	medhallu-test-0594	0.00013896	0.33743683295324445	factual	0.8225	hallucinated	incorrect	ok	hallucinated	released	option_probability		hal
Clef	medhallu	test	medhallu-test-0595-gt	verdict	medhallu-test-0595	0.0001368	0.242090999847278	factual	0.9618	factual	correct	ok	factual	released	option_probability		gt
Clef	medhallu	test	medhallu-test-0595-hal	verdict	medhallu-test-0595	0.00012912	0.18032216583378613	factual	0.6259	hallucinated	incorrect	ok	hallucinated	released	option_probability		hal
Clef	medhallu	test	medhallu-test-0596-gt	verdict	medhallu-test-0596	0.00013872	0.2297095418907702	factual	0.9456	factual	correct	ok	factual	released	option_probability		gt
Clef	medhallu	test	medhallu-test-0596-hal	verdict	medhallu-test-0596	0.00012984	0.3120011251885444	hallucinated	0.7842	hallucinated	correct	ok	hallucinated	released	option_probability		hal
Clef	medhallu	test	medhallu-test-0597-gt	verdict	medhallu-test-0597	0.00018192	0.2625300830695778	factual	0.983	factual	correct	ok	factual	released	option_probability		gt
Clef	medhallu	test	medhallu-test-0597-hal	verdict	medhallu-test-0597	0.0001776	0.19201620784588158	hallucinated	0.8114	hallucinated	correct	ok	hallucinated	released	option_probability		hal
Clef	medhallu	test	medhallu-test-0598-gt	verdict	medhallu-test-0598	0.00011256	0.28698604204691947	factual	0.9736	factual	correct	ok	factual	released	option_probability		gt
Clef	medhallu	test	medhallu-test-0598-hal	verdict	medhallu-test-0598	0.00011447999999999999	0.4551942909602076	factual	0.8885	hallucinated	incorrect	ok	hallucinated	released	option_probability		hal
Clef	medhallu	test	medhallu-test-0599-gt	verdict	medhallu-test-0599	0.00014904	0.39617599989287555	factual	0.9514	factual	correct	ok	factual	released	option_probability		gt
Clef	medhallu	test	medhallu-test-0599-hal	verdict	medhallu-test-0599	0.00014088	0.22856554109603167	hallucinated	0.7079	hallucinated	correct	ok	hallucinated	released	option_probability		hal
Clef	medhallu	test	medhallu-test-0600-gt	verdict	medhallu-test-0600	0.0001176	0.28853862499818206	factual	0.798	factual	correct	ok	factual	released	option_probability		gt
Clef	medhallu	test	medhallu-test-0600-hal	verdict	medhallu-test-0600	0.00010368	0.20976154203526676	hallucinated	0.9325	hallucinated	correct	ok	hallucinated	released	option_probability		hal
Clef	medhallu	test	medhallu-test-0601-gt	verdict	medhallu-test-0601	0.00012264	0.19568074983544648	hallucinated	0.603	factual	incorrect	ok	factual	released	option_probability		gt
Clef	medhallu	test	medhallu-test-0601-hal	verdict	medhallu-test-0601	0.0001176	0.18749683303758502	hallucinated	0.6287	hallucinated	correct	ok	hallucinated	released	option_probability		hal
Clef	medhallu	test	medhallu-test-0602-gt	verdict	medhallu-test-0602	0.00014928	0.22086933301761746	factual	0.9202	factual	correct	ok	factual	released	option_probability		gt
Clef	medhallu	test	medhallu-test-0602-hal	verdict	medhallu-test-0602	0.00014856	0.30403983406722546	factual	0.8203	hallucinated	incorrect	ok	hallucinated	released	option_probability		hal
Clef	medhallu	test	medhallu-test-0603-gt	verdict	medhallu-test-0603	0.00013535999999999998	0.1636753750499338	factual	0.9808	factual	correct	ok	factual	released	option_probability		gt
Clef	medhallu	test	medhallu-test-0603-hal	verdict	medhallu-test-0603	0.00013319999999999999	0.27081283391453326	hallucinated	0.9322	hallucinated	correct	ok	hallucinated	released	option_probability		hal
Clef	medhallu	test	medhallu-test-0604-gt	verdict	medhallu-test-0604	0.00014688	0.25543512497097254	factual	0.9233	factual	correct	ok	factual	released	option_probability		gt
Clef	medhallu	test	medhallu-test-0604-hal	verdict	medhallu-test-0604	0.0001392	0.15034795785322785	hallucinated	0.8486	hallucinated	correct	ok	hallucinated	released	option_probability		hal
Clef	medhallu	test	medhallu-test-0605-gt	verdict	medhallu-test-0605	0.0001464	0.2229663331527263	factual	0.9712	factual	correct	ok	factual	released	option_probability		gt
Clef	medhallu	test	medhallu-test-0605-hal	verdict	medhallu-test-0605	0.0001392	0.2852676250040531	hallucinated	0.706	hallucinated	correct	ok	hallucinated	released	option_probability		hal
Clef	medhallu	test	medhallu-test-0606-gt	verdict	medhallu-test-0606	0.00013368	0.16104995808564126	factual	0.9237	factual	correct	ok	factual	released	option_probability		gt
Clef	medhallu	test	medhallu-test-0606-hal	verdict	medhallu-test-0606	0.000132	0.45256095798686147	hallucinated	0.5053	hallucinated	correct	ok	hallucinated	released	option_probability		hal
Clef	medhallu	test	medhallu-test-0607-gt	verdict	medhallu-test-0607	0.00018384	0.39959454094059765	factual	0.9611	factual	correct	ok	factual	released	option_probability		gt
Clef	medhallu	test	medhallu-test-0607-hal	verdict	medhallu-test-0607	0.00018168	0.17157204216346145	factual	0.5201	hallucinated	incorrect	ok	hallucinated	released	option_probability		hal
Clef	medhallu	test	medhallu-test-0608-gt	verdict	medhallu-test-0608	0.00013056	0.2597241250332445	factual	0.7803	factual	correct	ok	factual	released	option_probability		gt
Clef	medhallu	test	medhallu-test-0608-hal	verdict	medhallu-test-0608	0.00012576	0.2640986661426723	hallucinated	0.7997	hallucinated	correct	ok	hallucinated	released	option_probability		hal
Clef	medhallu	test	medhallu-test-0609-gt	verdict	medhallu-test-0609	0.00015312	0.19904466718435287	factual	0.9805	factual	correct	ok	factual	released	option_probability		gt
Clef	medhallu	test	medhallu-test-0609-hal	verdict	medhallu-test-0609	0.00015216	0.22874037502333522	hallucinated	0.9576	hallucinated	correct	ok	hallucinated	released	option_probability		hal
Clef	medhallu	test	medhallu-test-0610-gt	verdict	medhallu-test-0610	0.00013056	0.2631982499733567	factual	0.9618	factual	correct	ok	factual	released	option_probability		gt
Clef	medhallu	test	medhallu-test-0610-hal	verdict	medhallu-test-0610	0.00013487999999999998	0.20908270892687142	hallucinated	0.5042	hallucinated	correct	ok	hallucinated	released	option_probability		hal
Clef	medhallu	test	medhallu-test-0611-gt	verdict	medhallu-test-0611	0.00014208	0.23787333397194743	factual	0.9736	factual	correct	ok	factual	released	option_probability		gt
Clef	medhallu	test	medhallu-test-0611-hal	verdict	medhallu-test-0611	0.00013872	0.23633562494069338	factual	0.9345	hallucinated	incorrect	ok	hallucinated	released	option_probability		hal
Clef	medhallu	test	medhallu-test-0612-gt	verdict	medhallu-test-0612	0.000168	0.36516191717237234	factual	0.9671	factual	correct	ok	factual	released	option_probability		gt
Clef	medhallu	test	medhallu-test-0612-hal	verdict	medhallu-test-0612	0.00016607999999999998	0.2991213749628514	hallucinated	0.6895	hallucinated	correct	ok	hallucinated	released	option_probability		hal
Clef	medhallu	test	medhallu-test-0613-gt	verdict	medhallu-test-0613	0.00016248	0.22401029104366899	factual	0.9747	factual	correct	ok	factual	released	option_probability		gt
Clef	medhallu	test	medhallu-test-0613-hal	verdict	medhallu-test-0613	0.00015551999999999997	0.22543595801107585	factual	0.9499	hallucinated	incorrect	ok	hallucinated	released	option_probability		hal
Clef	medhallu	test	medhallu-test-0614-gt	verdict	medhallu-test-0614	0.00012336	0.2091395421884954	factual	0.9913	factual	correct	ok	factual	released	option_probability		gt
Clef	medhallu	test	medhallu-test-0614-hal	verdict	medhallu-test-0614	0.00012383999999999998	0.33256283309310675	hallucinated	0.9089	hallucinated	correct	ok	hallucinated	released	option_probability		hal
Clef	medhallu	test	medhallu-test-0615-gt	verdict	medhallu-test-0615	0.0001236	0.21562304091639817	factual	0.9497	factual	correct	ok	factual	released	option_probability		gt
Clef	medhallu	test	medhallu-test-0615-hal	verdict	medhallu-test-0615	0.00011975999999999999	0.31249441602267325	hallucinated	0.9516	hallucinated	correct	ok	hallucinated	released	option_probability		hal
Clef	medhallu	test	medhallu-test-0616-gt	verdict	medhallu-test-0616	0.00017952	0.22413249989040196	factual	0.9839	factual	correct	ok	factual	released	option_probability		gt
Clef	medhallu	test	medhallu-test-0616-hal	verdict	medhallu-test-0616	0.00017519999999999998	0.2579817089717835	factual	0.9135	hallucinated	incorrect	ok	hallucinated	released	option_probability		hal
Clef	medhallu	test	medhallu-test-0617-gt	verdict	medhallu-test-0617	0.00018551999999999997	0.1822905419394374	factual	0.9852	factual	correct	ok	factual	released	option_probability		gt
Clef	medhallu	test	medhallu-test-0617-hal	verdict	medhallu-test-0617	0.00018551999999999997	0.1712908751796931	hallucinated	0.8701	hallucinated	correct	ok	hallucinated	released	option_probability		hal
Clef	medhallu	test	medhallu-test-0618-gt	verdict	medhallu-test-0618	0.00014688	0.47949433303438127	factual	0.9815	factual	correct	ok	factual	released	option_probability		gt
Clef	medhallu	test	medhallu-test-0618-hal	verdict	medhallu-test-0618	0.00013991999999999997	0.2757411249913275	factual	0.9143	hallucinated	incorrect	ok	hallucinated	released	option_probability		hal
Clef	medhallu	test	medhallu-test-0619-gt	verdict	medhallu-test-0619	0.00014544	0.1785955000668764	factual	0.9781	factual	correct	ok	factual	released	option_probability		gt
Clef	medhallu	test	medhallu-test-0619-hal	verdict	medhallu-test-0619	0.00014616	0.2512947078794241	factual	0.7072	hallucinated	incorrect	ok	hallucinated	released	option_probability		hal
Clef	medhallu	test	medhallu-test-0620-gt	verdict	medhallu-test-0620	0.00012072	0.16122933314181864	factual	0.8993	factual	correct	ok	factual	released	option_probability		gt
Clef	medhallu	test	medhallu-test-0620-hal	verdict	medhallu-test-0620	0.00011808	0.2616781669203192	hallucinated	0.5935	hallucinated	correct	ok	hallucinated	released	option_probability		hal
Clef	medhallu	test	medhallu-test-0621-gt	verdict	medhallu-test-0621	0.00013104	0.1997476671822369	factual	0.9746	factual	correct	ok	factual	released	option_probability		gt
Clef	medhallu	test	medhallu-test-0621-hal	verdict	medhallu-test-0621	0.00012623999999999998	0.1580482500139624	hallucinated	0.9343	hallucinated	correct	ok	hallucinated	released	option_probability		hal
Clef	medhallu	test	medhallu-test-0622-gt	verdict	medhallu-test-0622	0.000138	0.2327047078870237	factual	0.9508	factual	correct	ok	factual	released	option_probability		gt
Clef	medhallu	test	medhallu-test-0622-hal	verdict	medhallu-test-0622	0.00013487999999999998	0.16116991685703397	hallucinated	0.9062	hallucinated	correct	ok	hallucinated	released	option_probability		hal
Clef	medhallu	test	medhallu-test-0623-gt	verdict	medhallu-test-0623	0.00017015999999999998	0.15828437497839332	factual	0.9741	factual	correct	ok	factual	released	option_probability		gt
Clef	medhallu	test	medhallu-test-0623-hal	verdict	medhallu-test-0623	0.00016656	0.24203841690905392	hallucinated	0.7694	hallucinated	correct	ok	hallucinated	released	option_probability		hal
Clef	medhallu	test	medhallu-test-0624-gt	verdict	medhallu-test-0624	0.000144	0.24301291699521244	factual	0.9588	factual	correct	ok	factual	released	option_probability		gt
Clef	medhallu	test	medhallu-test-0624-hal	verdict	medhallu-test-0624	0.00014112	0.24781116703525186	hallucinated	0.935	hallucinated	correct	ok	hallucinated	released	option_probability		hal
Clef	medhallu	test	medhallu-test-0625-gt	verdict	medhallu-test-0625	0.00014544	0.24982254207134247	factual	0.8376	factual	correct	ok	factual	released	option_probability		gt
Clef	medhallu	test	medhallu-test-0625-hal	verdict	medhallu-test-0625	0.00013416	0.3974913330748677	factual	0.7806	hallucinated	incorrect	ok	hallucinated	released	option_probability		hal
Clef	medhallu	test	medhallu-test-0626-gt	verdict	medhallu-test-0626	0.00016416	0.18683687504380941	factual	0.9726	factual	correct	ok	factual	released	option_probability		gt
Clef	medhallu	test	medhallu-test-0626-hal	verdict	medhallu-test-0626	0.00016151999999999998	0.24414562503807247	factual	0.8533	hallucinated	incorrect	ok	hallucinated	released	option_probability		hal
Clef	medhallu	test	medhallu-test-0627-gt	verdict	medhallu-test-0627	0.00012072	0.3324138338211924	factual	0.9743	factual	correct	ok	factual	released	option_probability		gt
Clef	medhallu	test	medhallu-test-0627-hal	verdict	medhallu-test-0627	0.00011975999999999999	0.2370156249962747	hallucinated	0.8191	hallucinated	correct	ok	hallucinated	released	option_probability		hal
Clef	medhallu	test	medhallu-test-0628-gt	verdict	medhallu-test-0628	0.00015023999999999997	0.17441041604615748	factual	0.9057	factual	correct	ok	factual	released	option_probability		gt
Clef	medhallu	test	medhallu-test-0628-hal	verdict	medhallu-test-0628	0.00014232	0.2572564580477774	factual	0.979	hallucinated	incorrect	ok	hallucinated	released	option_probability		hal
Clef	medhallu	test	medhallu-test-0629-gt	verdict	medhallu-test-0629	0.00014688	0.21946700010448694	factual	0.9361	factual	correct	ok	factual	released	option_probability		gt
Clef	medhallu	test	medhallu-test-0629-hal	verdict	medhallu-test-0629	0.00014664	0.3675501251127571	hallucinated	0.7066	hallucinated	correct	ok	hallucinated	released	option_probability		hal
Clef	medhallu	test	medhallu-test-0630-gt	verdict	medhallu-test-0630	0.00013487999999999998	0.32281624991446733	factual	0.9577	factual	correct	ok	factual	released	option_probability		gt
Clef	medhallu	test	medhallu-test-0630-hal	verdict	medhallu-test-0630	0.00012984	0.1886315830051899	factual	0.5465	hallucinated	incorrect	ok	hallucinated	released	option_probability		hal
Clef	medhallu	test	medhallu-test-0631-gt	verdict	medhallu-test-0631	0.00014136	0.236757333856076	factual	0.9369	factual	correct	ok	factual	released	option_probability		gt
Clef	medhallu	test	medhallu-test-0631-hal	verdict	medhallu-test-0631	0.00014136	0.22690791683271527	factual	0.8619	hallucinated	incorrect	ok	hallucinated	released	option_probability		hal
Clef	medhallu	test	medhallu-test-0632-gt	verdict	medhallu-test-0632	0.00013944	0.6143360000569373	factual	0.9614	factual	correct	ok	factual	released	option_probability		gt
Clef	medhallu	test	medhallu-test-0632-hal	verdict	medhallu-test-0632	0.00012888	0.15881091682240367	factual	0.7439	hallucinated	incorrect	ok	hallucinated	released	option_probability		hal
Clef	medhallu	test	medhallu-test-0633-gt	verdict	medhallu-test-0633	0.00016895999999999998	0.21514216694049537	factual	0.9658	factual	correct	ok	factual	released	option_probability		gt
Clef	medhallu	test	medhallu-test-0633-hal	verdict	medhallu-test-0633	0.00016416	0.2249022910837084	hallucinated	0.5472	hallucinated	correct	ok	hallucinated	released	option_probability		hal
Clef	medhallu	test	medhallu-test-0634-gt	verdict	medhallu-test-0634	0.00013775999999999998	0.1802810411900282	factual	0.9552	factual	correct	ok	factual	released	option_probability		gt
Clef	medhallu	test	medhallu-test-0634-hal	verdict	medhallu-test-0634	0.00013751999999999997	0.2960032499395311	hallucinated	0.6465	hallucinated	correct	ok	hallucinated	released	option_probability		hal
Clef	medhallu	test	medhallu-test-0635-gt	verdict	medhallu-test-0635	0.00015623999999999998	0.38494033296592534	factual	0.9713	factual	correct	ok	factual	released	option_probability		gt
Clef	medhallu	test	medhallu-test-0635-hal	verdict	medhallu-test-0635	0.00015575999999999999	0.148542582988739	hallucinated	0.8272	hallucinated	correct	ok	hallucinated	released	option_probability		hal
Clef	medhallu	test	medhallu-test-0636-gt	verdict	medhallu-test-0636	0.000138	0.3536631250753999	factual	0.9349	factual	correct	ok	factual	released	option_probability		gt
Clef	medhallu	test	medhallu-test-0636-hal	verdict	medhallu-test-0636	0.00013007999999999997	0.22006758395582438	hallucinated	0.9356	hallucinated	correct	ok	hallucinated	released	option_probability		hal
Clef	medhallu	test	medhallu-test-0637-gt	verdict	medhallu-test-0637	0.00018504	0.23175708297640085	factual	0.9791	factual	correct	ok	factual	released	option_probability		gt
Clef	medhallu	test	medhallu-test-0637-hal	verdict	medhallu-test-0637	0.00018095999999999998	0.23545124987140298	hallucinated	0.878	hallucinated	correct	ok	hallucinated	released	option_probability		hal
Clef	medhallu	test	medhallu-test-0638-gt	verdict	medhallu-test-0638	0.0001188	0.22574541601352394	factual	0.9738	factual	correct	ok	factual	released	option_probability		gt
Clef	medhallu	test	medhallu-test-0638-hal	verdict	medhallu-test-0638	0.00011783999999999998	0.34549625008367	hallucinated	0.6964	hallucinated	correct	ok	hallucinated	released	option_probability		hal
Clef	medhallu	test	medhallu-test-0639-gt	verdict	medhallu-test-0639	0.00021528	0.2701030829921365	factual	0.9798	factual	correct	ok	factual	released	option_probability		gt
Clef	medhallu	test	medhallu-test-0639-hal	verdict	medhallu-test-0639	0.00021144	0.220897417049855	hallucinated	0.6968	hallucinated	correct	ok	hallucinated	released	option_probability		hal
Clef	medhallu	test	medhallu-test-0640-gt	verdict	medhallu-test-0640	0.000156	0.3261411669664085	factual	0.9444	factual	correct	ok	factual	released	option_probability		gt
Clef	medhallu	test	medhallu-test-0640-hal	verdict	medhallu-test-0640	0.00015335999999999998	0.3446720838546753	hallucinated	0.5799	hallucinated	correct	ok	hallucinated	released	option_probability		hal
Clef	medhallu	test	medhallu-test-0641-gt	verdict	medhallu-test-0641	0.00011831999999999999	0.29763208399526775	factual	0.9135	factual	correct	ok	factual	released	option_probability		gt
Clef	medhallu	test	medhallu-test-0641-hal	verdict	medhallu-test-0641	0.00011423999999999999	0.25004220800474286	hallucinated	0.8372	hallucinated	correct	ok	hallucinated	released	option_probability		hal
Clef	medhallu	test	medhallu-test-0642-gt	verdict	medhallu-test-0642	0.00019992	0.18917020806111395	factual	0.9594	factual	correct	ok	factual	released	option_probability		gt
Clef	medhallu	test	medhallu-test-0642-hal	verdict	medhallu-test-0642	0.00019079999999999998	0.3734088328201324	hallucinated	0.9237	hallucinated	correct	ok	hallucinated	released	option_probability		hal
Clef	medhallu	test	medhallu-test-0643-gt	verdict	medhallu-test-0643	0.00013056	0.36942358408123255	factual	0.9786	factual	correct	ok	factual	released	option_probability		gt
Clef	medhallu	test	medhallu-test-0643-hal	verdict	medhallu-test-0643	0.0001248	0.2879144169855863	hallucinated	0.7943	hallucinated	correct	ok	hallucinated	released	option_probability		hal
Clef	medhallu	test	medhallu-test-0644-gt	verdict	medhallu-test-0644	0.00010295999999999999	0.33942995802499354	factual	0.932	factual	correct	ok	factual	released	option_probability		gt
Clef	medhallu	test	medhallu-test-0644-hal	verdict	medhallu-test-0644	0.0001008	0.21076812501996756	hallucinated	0.9227	hallucinated	correct	ok	hallucinated	released	option_probability		hal
Clef	medhallu	test	medhallu-test-0645-gt	verdict	medhallu-test-0645	0.0001656	0.510241833049804	factual	0.9601	factual	correct	ok	factual	released	option_probability		gt
Clef	medhallu	test	medhallu-test-0645-hal	verdict	medhallu-test-0645	0.0001572	0.325982416048646	factual	0.6079	hallucinated	incorrect	ok	hallucinated	released	option_probability		hal
Clef	medhallu	test	medhallu-test-0646-gt	verdict	medhallu-test-0646	0.00018432	0.24991354206576943	factual	0.9837	factual	correct	ok	factual	released	option_probability		gt
Clef	medhallu	test	medhallu-test-0646-hal	verdict	medhallu-test-0646	0.000174	0.22484562499448657	hallucinated	0.8738	hallucinated	correct	ok	hallucinated	released	option_probability		hal
Clef	medhallu	test	medhallu-test-0647-gt	verdict	medhallu-test-0647	0.00013031999999999999	0.47746575018391013	factual	0.9687	factual	correct	ok	factual	released	option_probability		gt
Clef	medhallu	test	medhallu-test-0647-hal	verdict	medhallu-test-0647	0.00012936	0.20969241601414979	factual	0.9347	hallucinated	incorrect	ok	hallucinated	released	option_probability		hal
Clef	medhallu	test	medhallu-test-0648-gt	verdict	medhallu-test-0648	0.0001644	0.2328430840279907	factual	0.9156	factual	correct	ok	factual	released	option_probability		gt
Clef	medhallu	test	medhallu-test-0648-hal	verdict	medhallu-test-0648	0.0001572	0.35473158303648233	hallucinated	0.9092	hallucinated	correct	ok	hallucinated	released	option_probability		hal
Clef	medhallu	test	medhallu-test-0649-gt	verdict	medhallu-test-0649	0.00020016	0.3336352091282606	factual	0.8874	factual	correct	ok	factual	released	option_probability		gt
Clef	medhallu	test	medhallu-test-0649-hal	verdict	medhallu-test-0649	0.00017519999999999998	0.20277175004594028	hallucinated	0.9145	hallucinated	correct	ok	hallucinated	released	option_probability		hal
Clef	medhallu	test	medhallu-test-0650-gt	verdict	medhallu-test-0650	0.00012408	0.23106791614554822	hallucinated	0.5097	factual	incorrect	ok	factual	released	option_probability		gt
Clef	medhallu	test	medhallu-test-0650-hal	verdict	medhallu-test-0650	0.0001176	0.2479352920781821	factual	0.7287	hallucinated	incorrect	ok	hallucinated	released	option_probability		hal
Clef	medhallu	test	medhallu-test-0651-gt	verdict	medhallu-test-0651	0.00015696000000000002	0.319625583011657	factual	0.9484	factual	correct	ok	factual	released	option_probability		gt
Clef	medhallu	test	medhallu-test-0651-hal	verdict	medhallu-test-0651	0.00015072	0.3951395000331104	factual	0.5313	hallucinated	incorrect	ok	hallucinated	released	option_probability		hal
Clef	medhallu	test	medhallu-test-0652-gt	verdict	medhallu-test-0652	0.000138	0.16001800005324185	factual	0.8547	factual	correct	ok	factual	released	option_probability		gt
Clef	medhallu	test	medhallu-test-0652-hal	verdict	medhallu-test-0652	0.00013728000000000001	0.23749758303165436	factual	0.7934	hallucinated	incorrect	ok	hallucinated	released	option_probability		hal
Clef	medhallu	test	medhallu-test-0653-gt	verdict	medhallu-test-0653	0.0001272	0.2653860840946436	factual	0.8883	factual	correct	ok	factual	released	option_probability		gt
Clef	medhallu	test	medhallu-test-0653-hal	verdict	medhallu-test-0653	0.00012456000000000001	0.42026816704310477	factual	0.704	hallucinated	incorrect	ok	hallucinated	released	option_probability		hal
Clef	medhallu	test	medhallu-test-0654-gt	verdict	medhallu-test-0654	0.00017448	0.252940374892205	factual	0.9904	factual	correct	ok	factual	released	option_probability		gt
Clef	medhallu	test	medhallu-test-0654-hal	verdict	medhallu-test-0654	0.00016656	0.41031520813703537	hallucinated	0.8094	hallucinated	correct	ok	hallucinated	released	option_probability		hal
Clef	medhallu	test	medhallu-test-0655-gt	verdict	medhallu-test-0655	0.00013104	0.39091374981217086	factual	0.9689	factual	correct	ok	factual	released	option_probability		gt
Clef	medhallu	test	medhallu-test-0655-hal	verdict	medhallu-test-0655	0.00012648	0.15490229101851583	factual	0.9258	hallucinated	incorrect	ok	hallucinated	released	option_probability		hal
Clef	medhallu	test	medhallu-test-0656-gt	verdict	medhallu-test-0656	0.00014591999999999999	0.29188404115848243	factual	0.9727	factual	correct	ok	factual	released	option_probability		gt
Clef	medhallu	test	medhallu-test-0656-hal	verdict	medhallu-test-0656	0.00013968000000000002	0.21018895786255598	hallucinated	0.839	hallucinated	correct	ok	hallucinated	released	option_probability		hal
Clef	medhallu	test	medhallu-test-0657-gt	verdict	medhallu-test-0657	0.00013319999999999999	0.1396288750693202	factual	0.9809	factual	correct	ok	factual	released	option_probability		gt
Clef	medhallu	test	medhallu-test-0657-hal	verdict	medhallu-test-0657	0.00013632	0.1708851249422878	hallucinated	0.9034	hallucinated	correct	ok	hallucinated	released	option_probability		hal
Clef	medhallu	test	medhallu-test-0658-gt	verdict	medhallu-test-0658	0.00016752	0.2389838749077171	factual	0.956	factual	correct	ok	factual	released	option_probability		gt
Clef	medhallu	test	medhallu-test-0658-hal	verdict	medhallu-test-0658	0.00015	0.25984995788894594	factual	0.5815	hallucinated	incorrect	ok	hallucinated	released	option_probability		hal
Clef	medhallu	test	medhallu-test-0659-gt	verdict	medhallu-test-0659	0.00012648	0.22032337496057153	factual	0.8701	factual	correct	ok	factual	released	option_probability		gt
Clef	medhallu	test	medhallu-test-0659-hal	verdict	medhallu-test-0659	0.00012648	0.22917808312922716	factual	0.9834	hallucinated	incorrect	ok	hallucinated	released	option_probability		hal
Clef	medhallu	test	medhallu-test-0660-gt	verdict	medhallu-test-0660	0.00017135999999999999	0.6338837079238147	factual	0.9845	factual	correct	ok	factual	released	option_probability		gt
Clef	medhallu	test	medhallu-test-0660-hal	verdict	medhallu-test-0660	0.00016847999999999999	0.15808887500315905	hallucinated	0.8924	hallucinated	correct	ok	hallucinated	released	option_probability		hal
Clef	medhallu	test	medhallu-test-0661-gt	verdict	medhallu-test-0661	0.00017616	0.2569184999447316	factual	0.9262	factual	correct	ok	factual	released	option_probability		gt
Clef	medhallu	test	medhallu-test-0661-hal	verdict	medhallu-test-0661	0.00017256000000000001	0.22039483301341534	hallucinated	0.8406	hallucinated	correct	ok	hallucinated	released	option_probability		hal
Clef	medhallu	test	medhallu-test-0662-gt	verdict	medhallu-test-0662	0.00014856	0.22227662499062717	factual	0.9281	factual	correct	ok	factual	released	option_probability		gt
Clef	medhallu	test	medhallu-test-0662-hal	verdict	medhallu-test-0662	0.00014759999999999998	0.47868795902468264	factual	0.591	hallucinated	incorrect	ok	hallucinated	released	option_probability		hal
Clef	medhallu	test	medhallu-test-0663-gt	verdict	medhallu-test-0663	0.00019104	0.23745545791462064	factual	0.8859	factual	correct	ok	factual	released	option_probability		gt
Clef	medhallu	test	medhallu-test-0663-hal	verdict	medhallu-test-0663	0.00018216	0.18771441583521664	hallucinated	0.7663	hallucinated	correct	ok	hallucinated	released	option_probability		hal
Clef	medhallu	test	medhallu-test-0664-gt	verdict	medhallu-test-0664	0.00015648	0.23679733299650252	factual	0.9694	factual	correct	ok	factual	released	option_probability		gt
Clef	medhallu	test	medhallu-test-0664-hal	verdict	medhallu-test-0664	0.00015551999999999997	0.16181270801462233	hallucinated	0.8754	hallucinated	correct	ok	hallucinated	released	option_probability		hal
Clef	medhallu	test	medhallu-test-0665-gt	verdict	medhallu-test-0665	0.00019512000000000002	0.24659124994650483	factual	0.9771	factual	correct	ok	factual	released	option_probability		gt
Clef	medhallu	test	medhallu-test-0665-hal	verdict	medhallu-test-0665	0.00019151999999999998	0.26683187508024275	hallucinated	0.8378	hallucinated	correct	ok	hallucinated	released	option_probability		hal
Clef	medhallu	test	medhallu-test-0666-gt	verdict	medhallu-test-0666	0.00016968000000000002	0.40695412503555417	factual	0.9425	factual	correct	ok	factual	released	option_probability		gt
Clef	medhallu	test	medhallu-test-0666-hal	verdict	medhallu-test-0666	0.00016224	0.19495454104617238	hallucinated	0.6806	hallucinated	correct	ok	hallucinated	released	option_probability		hal
Clef	medhallu	test	medhallu-test-0667-gt	verdict	medhallu-test-0667	0.0002004	0.15982554107904434	factual	0.9712	factual	correct	ok	factual	released	option_probability		gt
Clef	medhallu	test	medhallu-test-0667-hal	verdict	medhallu-test-0667	0.0002052	0.37842633412219584	factual	0.9617	hallucinated	incorrect	ok	hallucinated	released	option_probability		hal
Clef	medhallu	test	medhallu-test-0668-gt	verdict	medhallu-test-0668	0.00015263999999999998	0.2449659591075033	factual	0.9791	factual	correct	ok	factual	released	option_probability		gt
Clef	medhallu	test	medhallu-test-0668-hal	verdict	medhallu-test-0668	0.00015096	0.1710224999114871	hallucinated	0.6907	hallucinated	correct	ok	hallucinated	released	option_probability		hal
Clef	medhallu	test	medhallu-test-0669-gt	verdict	medhallu-test-0669	0.00014256	0.26739674992859364	factual	0.9816	factual	correct	ok	factual	released	option_probability		gt
Clef	medhallu	test	medhallu-test-0669-hal	verdict	medhallu-test-0669	0.00014232	0.13915529218502343	hallucinated	0.863	hallucinated	correct	ok	hallucinated	released	option_probability		hal
Clef	medhallu	test	medhallu-test-0670-gt	verdict	medhallu-test-0670	0.00014496	0.16048820805735886	factual	0.9805	factual	correct	ok	factual	released	option_probability		gt
Clef	medhallu	test	medhallu-test-0670-hal	verdict	medhallu-test-0670	0.00015551999999999997	0.22926000016741455	factual	0.8022	hallucinated	incorrect	ok	hallucinated	released	option_probability		hal
Clef	medhallu	test	medhallu-test-0671-gt	verdict	medhallu-test-0671	0.0001224	0.24950999999418855	factual	0.8561	factual	correct	ok	factual	released	option_probability		gt
Clef	medhallu	test	medhallu-test-0671-hal	verdict	medhallu-test-0671	0.0001236	0.1764055409003049	factual	0.9226	hallucinated	incorrect	ok	hallucinated	released	option_probability		hal
Clef	medhallu	test	medhallu-test-0672-gt	verdict	medhallu-test-0672	0.00015432	0.2396350831259042	factual	0.9312	factual	correct	ok	factual	released	option_probability		gt
Clef	medhallu	test	medhallu-test-0672-hal	verdict	medhallu-test-0672	0.00013751999999999997	0.26560191716998816	hallucinated	0.8756	hallucinated	correct	ok	hallucinated	released	option_probability		hal
Clef	medhallu	test	medhallu-test-0673-gt	verdict	medhallu-test-0673	0.00018240000000000002	0.32120466604828835	factual	0.9647	factual	correct	ok	factual	released	option_probability		gt
Clef	medhallu	test	medhallu-test-0673-hal	verdict	medhallu-test-0673	0.000186	0.4111675419844687	factual	0.7591	hallucinated	incorrect	ok	hallucinated	released	option_probability		hal
Clef	medhallu	test	medhallu-test-0674-gt	verdict	medhallu-test-0674	0.00017544	0.25581362494267523	factual	0.9216	factual	correct	ok	factual	released	option_probability		gt
Clef	medhallu	test	medhallu-test-0674-hal	verdict	medhallu-test-0674	0.00017015999999999998	0.14804699993692338	hallucinated	0.8626	hallucinated	correct	ok	hallucinated	released	option_probability		hal
Clef	medhallu	test	medhallu-test-0675-gt	verdict	medhallu-test-0675	0.00017112	0.23905054200440645	factual	0.98	factual	correct	ok	factual	released	option_probability		gt
Clef	medhallu	test	medhallu-test-0675-hal	verdict	medhallu-test-0675	0.00016632	0.27591429091989994	hallucinated	0.9559	hallucinated	correct	ok	hallucinated	released	option_probability		hal
Clef	medhallu	test	medhallu-test-0676-gt	verdict	medhallu-test-0676	0.0001884	0.19367587519809604	factual	0.9871	factual	correct	ok	factual	released	option_probability		gt
Clef	medhallu	test	medhallu-test-0676-hal	verdict	medhallu-test-0676	0.00017928	0.1725680420640856	factual	0.869	hallucinated	incorrect	ok	hallucinated	released	option_probability		hal
Clef	medhallu	test	medhallu-test-0677-gt	verdict	medhallu-test-0677	0.00013896	0.26274804188869894	factual	0.9545	factual	correct	ok	factual	released	option_probability		gt
Clef	medhallu	test	medhallu-test-0677-hal	verdict	medhallu-test-0677	0.00012936	0.36498233303427696	hallucinated	0.7739	hallucinated	correct	ok	hallucinated	released	option_probability		hal
Clef	medhallu	test	medhallu-test-0678-gt	verdict	medhallu-test-0678	0.0001368	0.31752200005576015	factual	0.9838	factual	correct	ok	factual	released	option_probability		gt
Clef	medhallu	test	medhallu-test-0678-hal	verdict	medhallu-test-0678	0.00014832	0.4369744169525802	factual	0.8275	hallucinated	incorrect	ok	hallucinated	released	option_probability		hal
Clef	medhallu	test	medhallu-test-0679-gt	verdict	medhallu-test-0679	0.0001896	0.2605455410666764	factual	0.9789	factual	correct	ok	factual	released	option_probability		gt
Clef	medhallu	test	medhallu-test-0679-hal	verdict	medhallu-test-0679	0.00018407999999999999	0.25967679219320416	hallucinated	0.9248	hallucinated	correct	ok	hallucinated	released	option_probability		hal
Clef	medhallu	test	medhallu-test-0680-gt	verdict	medhallu-test-0680	0.00019464	0.2540422920137644	factual	0.9771	factual	correct	ok	factual	released	option_probability		gt
Clef	medhallu	test	medhallu-test-0680-hal	verdict	medhallu-test-0680	0.00019319999999999998	0.27747162501327693	hallucinated	0.8201	hallucinated	correct	ok	hallucinated	released	option_probability		hal
Clef	medhallu	test	medhallu-test-0681-gt	verdict	medhallu-test-0681	0.00012648	0.1460562499705702	factual	0.9843	factual	correct	ok	factual	released	option_probability		gt
Clef	medhallu	test	medhallu-test-0681-hal	verdict	medhallu-test-0681	0.0001296	0.40102570806629956	factual	0.9841	hallucinated	incorrect	ok	hallucinated	released	option_probability		hal
Clef	medhallu	test	medhallu-test-0682-gt	verdict	medhallu-test-0682	0.00013944	0.3191370419226587	factual	0.935	factual	correct	ok	factual	released	option_probability		gt
Clef	medhallu	test	medhallu-test-0682-hal	verdict	medhallu-test-0682	0.00015551999999999997	0.2487745420075953	factual	0.79	hallucinated	incorrect	ok	hallucinated	released	option_probability		hal
Clef	medhallu	test	medhallu-test-0683-gt	verdict	medhallu-test-0683	0.0001404	0.27779720816761255	factual	0.9606	factual	correct	ok	factual	released	option_probability		gt
Clef	medhallu	test	medhallu-test-0683-hal	verdict	medhallu-test-0683	0.00014088	0.23059154208749533	factual	0.8187	hallucinated	incorrect	ok	hallucinated	released	option_probability		hal
Clef	medhallu	test	medhallu-test-0684-gt	verdict	medhallu-test-0684	0.00013512	0.219007832929492	factual	0.9282	factual	correct	ok	factual	released	option_probability		gt
Clef	medhallu	test	medhallu-test-0684-hal	verdict	medhallu-test-0684	0.00012648	0.2766280409414321	hallucinated	0.8986	hallucinated	correct	ok	hallucinated	released	option_probability		hal
Clef	medhallu	test	medhallu-test-0685-gt	verdict	medhallu-test-0685	0.00014112	0.26739383302628994	factual	0.9698	factual	correct	ok	factual	released	option_probability		gt
Clef	medhallu	test	medhallu-test-0685-hal	verdict	medhallu-test-0685	0.000144	0.2213980001397431	hallucinated	0.8977	hallucinated	correct	ok	hallucinated	released	option_probability		hal
Clef	medhallu	test	medhallu-test-0686-gt	verdict	medhallu-test-0686	0.00018312	0.16372087504714727	factual	0.9856	factual	correct	ok	factual	released	option_probability		gt
Clef	medhallu	test	medhallu-test-0686-hal	verdict	medhallu-test-0686	0.00018023999999999997	0.3333432909566909	hallucinated	0.657	hallucinated	correct	ok	hallucinated	released	option_probability		hal
Clef	medhallu	test	medhallu-test-0687-gt	verdict	medhallu-test-0687	0.00014208	0.2783560829702765	factual	0.9862	factual	correct	ok	factual	released	option_probability		gt
Clef	medhallu	test	medhallu-test-0687-hal	verdict	medhallu-test-0687	0.00013944	0.22452741581946611	hallucinated	0.7376	hallucinated	correct	ok	hallucinated	released	option_probability		hal
Clef	medhallu	test	medhallu-test-0688-gt	verdict	medhallu-test-0688	0.00015936	0.14867733395658433	factual	0.9846	factual	correct	ok	factual	released	option_probability		gt
Clef	medhallu	test	medhallu-test-0688-hal	verdict	medhallu-test-0688	0.00015192	0.32628554198890924	hallucinated	0.8703	hallucinated	correct	ok	hallucinated	released	option_probability		hal
Clef	medhallu	test	medhallu-test-0689-gt	verdict	medhallu-test-0689	0.00017328	0.24794270796701312	factual	0.9854	factual	correct	ok	factual	released	option_probability		gt
Clef	medhallu	test	medhallu-test-0689-hal	verdict	medhallu-test-0689	0.00017015999999999998	0.26774537516757846	hallucinated	0.8588	hallucinated	correct	ok	hallucinated	released	option_probability		hal
Clef	medhallu	test	medhallu-test-0690-gt	verdict	medhallu-test-0690	0.00017135999999999999	0.3393138749524951	factual	0.9331	factual	correct	ok	factual	released	option_probability		gt
Clef	medhallu	test	medhallu-test-0690-hal	verdict	medhallu-test-0690	0.00016992	0.3847260419279337	hallucinated	0.588	hallucinated	correct	ok	hallucinated	released	option_probability		hal
Clef	medhallu	test	medhallu-test-0691-gt	verdict	medhallu-test-0691	0.00018119999999999999	0.2196789998561144	factual	0.9526	factual	correct	ok	factual	released	option_probability		gt
Clef	medhallu	test	medhallu-test-0691-hal	verdict	medhallu-test-0691	0.00017328	0.4665182919707149	hallucinated	0.8593	hallucinated	correct	ok	hallucinated	released	option_probability		hal
Clef	medhallu	test	medhallu-test-0692-gt	verdict	medhallu-test-0692	0.000174	0.14518633298575878	factual	0.9766	factual	correct	ok	factual	released	option_probability		gt
Clef	medhallu	test	medhallu-test-0692-hal	verdict	medhallu-test-0692	0.00016704	0.42181816697120667	hallucinated	0.7483	hallucinated	correct	ok	hallucinated	released	option_probability		hal
Clef	medhallu	test	medhallu-test-0693-gt	verdict	medhallu-test-0693	0.00014232	0.29630804201588035	factual	0.9526	factual	correct	ok	factual	released	option_probability		gt
Clef	medhallu	test	medhallu-test-0693-hal	verdict	medhallu-test-0693	0.000138	0.23457779199816287	factual	0.8085	hallucinated	incorrect	ok	hallucinated	released	option_probability		hal
Clef	medhallu	test	medhallu-test-0694-gt	verdict	medhallu-test-0694	0.00010752	0.36239250004291534	factual	0.9855	factual	correct	ok	factual	released	option_probability		gt
Clef	medhallu	test	medhallu-test-0694-hal	verdict	medhallu-test-0694	0.00010344	0.405092041939497	hallucinated	0.5566	hallucinated	correct	ok	hallucinated	released	option_probability		hal
Clef	medhallu	test	medhallu-test-0695-gt	verdict	medhallu-test-0695	0.00019823999999999997	0.292390082962811	factual	0.8753	factual	correct	ok	factual	released	option_probability		gt
Clef	medhallu	test	medhallu-test-0695-hal	verdict	medhallu-test-0695	0.00019847999999999998	0.25450987508520484	hallucinated	0.923	hallucinated	correct	ok	hallucinated	released	option_probability		hal
Clef	medhallu	test	medhallu-test-0696-gt	verdict	medhallu-test-0696	0.00012912	0.3048426660243422	factual	0.8816	factual	correct	ok	factual	released	option_probability		gt
Clef	medhallu	test	medhallu-test-0696-hal	verdict	medhallu-test-0696	0.0001284	0.2320900410413742	hallucinated	0.8669	hallucinated	correct	ok	hallucinated	released	option_probability		hal
Clef	medhallu	test	medhallu-test-0697-gt	verdict	medhallu-test-0697	0.00013512	0.2777472911402583	factual	0.9195	factual	correct	ok	factual	released	option_probability		gt
Clef	medhallu	test	medhallu-test-0697-hal	verdict	medhallu-test-0697	0.00013079999999999998	0.2327665409538895	hallucinated	0.7621	hallucinated	correct	ok	hallucinated	released	option_probability		hal
Clef	medhallu	test	medhallu-test-0698-gt	verdict	medhallu-test-0698	0.00012096	0.2331635421141982	factual	0.8253	factual	correct	ok	factual	released	option_probability		gt
Clef	medhallu	test	medhallu-test-0698-hal	verdict	medhallu-test-0698	0.00012072	0.16878116712905467	factual	0.9189	hallucinated	incorrect	ok	hallucinated	released	option_probability		hal
Clef	medhallu	test	medhallu-test-0699-gt	verdict	medhallu-test-0699	0.0001368	0.25269062514416873	factual	0.9155	factual	correct	ok	factual	released	option_probability		gt
Clef	medhallu	test	medhallu-test-0699-hal	verdict	medhallu-test-0699	0.00014015999999999999	0.20227675000205636	hallucinated	0.8849	hallucinated	correct	ok	hallucinated	released	option_probability		hal
Clef	medhallu	test	medhallu-test-0700-gt	verdict	medhallu-test-0700	0.00016079999999999998	0.26323912502266467	factual	0.9773	factual	correct	ok	factual	released	option_probability		gt
Clef	medhallu	test	medhallu-test-0700-hal	verdict	medhallu-test-0700	0.00016128	0.14755116705782712	hallucinated	0.938	hallucinated	correct	ok	hallucinated	released	option_probability		hal
Clef	medhallu	test	medhallu-test-0701-gt	verdict	medhallu-test-0701	0.00014879999999999998	0.29466766701079905	factual	0.9772	factual	correct	ok	factual	released	option_probability		gt
Clef	medhallu	test	medhallu-test-0701-hal	verdict	medhallu-test-0701	0.00014736	0.4483572500757873	hallucinated	0.5189	hallucinated	correct	ok	hallucinated	released	option_probability		hal
Clef	medhallu	test	medhallu-test-0702-gt	verdict	medhallu-test-0702	0.00016248	0.24404170806519687	factual	0.9823	factual	correct	ok	factual	released	option_probability		gt
Clef	medhallu	test	medhallu-test-0702-hal	verdict	medhallu-test-0702	0.00016895999999999998	0.4488079578150064	factual	0.8894	hallucinated	incorrect	ok	hallucinated	released	option_probability		hal
Clef	medhallu	test	medhallu-test-0703-gt	verdict	medhallu-test-0703	0.00012984	0.2493817089125514	factual	0.9426	factual	correct	ok	factual	released	option_probability		gt
Clef	medhallu	test	medhallu-test-0703-hal	verdict	medhallu-test-0703	0.00012528	0.35303712519817054	factual	0.8534	hallucinated	incorrect	ok	hallucinated	released	option_probability		hal
Clef	medhallu	test	medhallu-test-0704-gt	verdict	medhallu-test-0704	0.00016151999999999998	0.5348243750631809	factual	0.8944	factual	correct	ok	factual	released	option_probability		gt
Clef	medhallu	test	medhallu-test-0704-hal	verdict	medhallu-test-0704	0.00015744	0.23186308308504522	factual	0.8602	hallucinated	incorrect	ok	hallucinated	released	option_probability		hal
Clef	medhallu	test	medhallu-test-0705-gt	verdict	medhallu-test-0705	0.0001404	0.4331954170484096	factual	0.9666	factual	correct	ok	factual	released	option_probability		gt
Clef	medhallu	test	medhallu-test-0705-hal	verdict	medhallu-test-0705	0.00014232	0.45624062488786876	factual	0.5102	hallucinated	incorrect	ok	hallucinated	released	option_probability		hal
Clef	medhallu	test	medhallu-test-0706-gt	verdict	medhallu-test-0706	0.00017088	0.27442620787769556	factual	0.979	factual	correct	ok	factual	released	option_probability		gt
Clef	medhallu	test	medhallu-test-0706-hal	verdict	medhallu-test-0706	0.00017232	0.29366212501190603	factual	0.5975	hallucinated	incorrect	ok	hallucinated	released	option_probability		hal
Clef	medhallu	test	medhallu-test-0707-gt	verdict	medhallu-test-0707	0.00013440000000000001	0.27220579190179706	factual	0.9758	factual	correct	ok	factual	released	option_probability		gt
Clef	medhallu	test	medhallu-test-0707-hal	verdict	medhallu-test-0707	0.00013272	0.35017645894549787	hallucinated	0.7915	hallucinated	correct	ok	hallucinated	released	option_probability		hal
Clef	medhallu	test	medhallu-test-0708-gt	verdict	medhallu-test-0708	0.00016535999999999998	0.2142121670767665	factual	0.9439	factual	correct	ok	factual	released	option_probability		gt
Clef	medhallu	test	medhallu-test-0708-hal	verdict	medhallu-test-0708	0.00015096	0.3475227910093963	hallucinated	0.8512	hallucinated	correct	ok	hallucinated	released	option_probability		hal
Clef	medhallu	test	medhallu-test-0709-gt	verdict	medhallu-test-0709	0.00015287999999999999	0.28998804092407227	factual	0.8851	factual	correct	ok	factual	released	option_probability		gt
Clef	medhallu	test	medhallu-test-0709-hal	verdict	medhallu-test-0709	0.00014232	0.24403345794416964	factual	0.5211	hallucinated	incorrect	ok	hallucinated	released	option_probability		hal
Clef	medhallu	test	medhallu-test-0710-gt	verdict	medhallu-test-0710	0.0001284	0.16325954091735184	factual	0.9761	factual	correct	ok	factual	released	option_probability		gt
Clef	medhallu	test	medhallu-test-0710-hal	verdict	medhallu-test-0710	0.00012383999999999998	0.3717117910273373	hallucinated	0.7967	hallucinated	correct	ok	hallucinated	released	option_probability		hal
Clef	medhallu	test	medhallu-test-0711-gt	verdict	medhallu-test-0711	0.00014807999999999998	0.24521495890803635	factual	0.9635	factual	correct	ok	factual	released	option_probability		gt
Clef	medhallu	test	medhallu-test-0711-hal	verdict	medhallu-test-0711	0.00014616	0.824130583088845	hallucinated	0.8127	hallucinated	correct	ok	hallucinated	released	option_probability		hal
Clef	medhallu	test	medhallu-test-0712-gt	verdict	medhallu-test-0712	0.00013512	0.3832952091470361	factual	0.982	factual	correct	ok	factual	released	option_probability		gt
Clef	medhallu	test	medhallu-test-0712-hal	verdict	medhallu-test-0712	0.00012648	0.4413799170870334	hallucinated	0.6854	hallucinated	correct	ok	hallucinated	released	option_probability		hal
Clef	medhallu	test	medhallu-test-0713-gt	verdict	medhallu-test-0713	0.00013535999999999998	0.2605107908602804	factual	0.9319	factual	correct	ok	factual	released	option_probability		gt
Clef	medhallu	test	medhallu-test-0713-hal	verdict	medhallu-test-0713	0.00013128	0.23028304195031524	factual	0.7056	hallucinated	incorrect	ok	hallucinated	released	option_probability		hal
Clef	medhallu	test	medhallu-test-0714-gt	verdict	medhallu-test-0714	0.00015335999999999998	0.4362111249938607	factual	0.7731	factual	correct	ok	factual	released	option_probability		gt
Clef	medhallu	test	medhallu-test-0714-hal	verdict	medhallu-test-0714	0.00014952	0.21913783391937613	factual	0.7042	hallucinated	incorrect	ok	hallucinated	released	option_probability		hal
Clef	medhallu	test	medhallu-test-0715-gt	verdict	medhallu-test-0715	0.00015144	0.22575350012630224	factual	0.9774	factual	correct	ok	factual	released	option_probability		gt
Clef	medhallu	test	medhallu-test-0715-hal	verdict	medhallu-test-0715	0.00014184	0.2974502919241786	factual	0.5613	hallucinated	incorrect	ok	hallucinated	released	option_probability		hal
Clef	medhallu	test	medhallu-test-0716-gt	verdict	medhallu-test-0716	0.00015168	0.38493425003252923	factual	0.9609	factual	correct	ok	factual	released	option_probability		gt
Clef	medhallu	test	medhallu-test-0716-hal	verdict	medhallu-test-0716	0.00015047999999999998	0.3639578749425709	hallucinated	0.9028	hallucinated	correct	ok	hallucinated	released	option_probability		hal
Clef	medhallu	test	medhallu-test-0717-gt	verdict	medhallu-test-0717	0.00023951999999999998	0.26781812496483326	factual	0.9763	factual	correct	ok	factual	released	option_probability		gt
Clef	medhallu	test	medhallu-test-0717-hal	verdict	medhallu-test-0717	0.00022488	0.3768339587841183	hallucinated	0.8462	hallucinated	correct	ok	hallucinated	released	option_probability		hal
Clef	medhallu	test	medhallu-test-0718-gt	verdict	medhallu-test-0718	0.0001188	0.19028208288364112	factual	0.9706	factual	correct	ok	factual	released	option_probability		gt
Clef	medhallu	test	medhallu-test-0718-hal	verdict	medhallu-test-0718	0.00013272	0.25510695786215365	hallucinated	0.7924	hallucinated	correct	ok	hallucinated	released	option_probability		hal
Clef	medhallu	test	medhallu-test-0719-gt	verdict	medhallu-test-0719	0.00015096	0.2525305829476565	factual	0.9754	factual	correct	ok	factual	released	option_probability		gt
Clef	medhallu	test	medhallu-test-0719-hal	verdict	medhallu-test-0719	0.00014351999999999998	0.2475323339458555	hallucinated	0.7422	hallucinated	correct	ok	hallucinated	released	option_probability		hal
Clef	medhallu	test	medhallu-test-0720-gt	verdict	medhallu-test-0720	0.00014928	0.3174759161192924	factual	0.9328	factual	correct	ok	factual	released	option_probability		gt
Clef	medhallu	test	medhallu-test-0720-hal	verdict	medhallu-test-0720	0.00015144	0.272759165847674	hallucinated	0.8019	hallucinated	correct	ok	hallucinated	released	option_probability		hal
Clef	medhallu	test	medhallu-test-0721-gt	verdict	medhallu-test-0721	0.00016775999999999998	0.22729387506842613	factual	0.9234	factual	correct	ok	factual	released	option_probability		gt
Clef	medhallu	test	medhallu-test-0721-hal	verdict	medhallu-test-0721	0.000168	0.3251002090983093	factual	0.9481	hallucinated	incorrect	ok	hallucinated	released	option_probability		hal
Clef	medhallu	test	medhallu-test-0722-gt	verdict	medhallu-test-0722	0.00014496	0.35437829117290676	factual	0.98	factual	correct	ok	factual	released	option_probability		gt
Clef	medhallu	test	medhallu-test-0722-hal	verdict	medhallu-test-0722	0.00014208	0.28735899995081127	hallucinated	0.8076	hallucinated	correct	ok	hallucinated	released	option_probability		hal
Clef	medhallu	test	medhallu-test-0723-gt	verdict	medhallu-test-0723	0.00012096	0.24236962501890957	factual	0.977	factual	correct	ok	factual	released	option_probability		gt
Clef	medhallu	test	medhallu-test-0723-hal	verdict	medhallu-test-0723	0.00012167999999999999	0.14401820814236999	hallucinated	0.8091	hallucinated	correct	ok	hallucinated	released	option_probability		hal
Clef	medhallu	test	medhallu-test-0724-gt	verdict	medhallu-test-0724	0.00012912	0.2973153330385685	factual	0.9014	factual	correct	ok	factual	released	option_probability		gt
Clef	medhallu	test	medhallu-test-0724-hal	verdict	medhallu-test-0724	0.00012264	0.2515744590200484	hallucinated	0.6649	hallucinated	correct	ok	hallucinated	released	option_probability		hal
Clef	medhallu	test	medhallu-test-0725-gt	verdict	medhallu-test-0725	0.00016512	0.3789102090522647	factual	0.9479	factual	correct	ok	factual	released	option_probability		gt
Clef	medhallu	test	medhallu-test-0725-hal	verdict	medhallu-test-0725	0.00015575999999999999	0.16221362515352666	factual	0.5421	hallucinated	incorrect	ok	hallucinated	released	option_probability		hal
Clef	medhallu	test	medhallu-test-0726-gt	verdict	medhallu-test-0726	0.00011183999999999999	0.23425104119814932	factual	0.8019	factual	correct	ok	factual	released	option_probability		gt
Clef	medhallu	test	medhallu-test-0726-hal	verdict	medhallu-test-0726	0.00010847999999999999	0.1436661658808589	factual	0.6499	hallucinated	incorrect	ok	hallucinated	released	option_probability		hal
Clef	medhallu	test	medhallu-test-0727-gt	verdict	medhallu-test-0727	0.00013728000000000001	0.35181216709315777	factual	0.9725	factual	correct	ok	factual	released	option_probability		gt
Clef	medhallu	test	medhallu-test-0727-hal	verdict	medhallu-test-0727	0.00016847999999999999	0.20410129195079207	hallucinated	0.6592	hallucinated	correct	ok	hallucinated	released	option_probability		hal
Clef	medhallu	test	medhallu-test-0728-gt	verdict	medhallu-test-0728	0.00014088	0.2451570830307901	factual	0.9655	factual	correct	ok	factual	released	option_probability		gt
Clef	medhallu	test	medhallu-test-0728-hal	verdict	medhallu-test-0728	0.00014279999999999997	0.1860192499589175	factual	0.9338	hallucinated	incorrect	ok	hallucinated	released	option_probability		hal
Clef	medhallu	test	medhallu-test-0729-gt	verdict	medhallu-test-0729	0.0001884	0.2860878331121057	factual	0.969	factual	correct	ok	factual	released	option_probability		gt
Clef	medhallu	test	medhallu-test-0729-hal	verdict	medhallu-test-0729	0.00018407999999999999	0.2807316668331623	hallucinated	0.842	hallucinated	correct	ok	hallucinated	released	option_probability		hal
Clef	medhallu	test	medhallu-test-0730-gt	verdict	medhallu-test-0730	0.00015240000000000002	0.20788737502880394	factual	0.9688	factual	correct	ok	factual	released	option_probability		gt
Clef	medhallu	test	medhallu-test-0730-hal	verdict	medhallu-test-0730	0.00014351999999999998	0.14132799999788404	hallucinated	0.6012	hallucinated	correct	ok	hallucinated	released	option_probability		hal
Clef	medhallu	test	medhallu-test-0731-gt	verdict	medhallu-test-0731	0.00012024	0.24003054108470678	factual	0.7844	factual	correct	ok	factual	released	option_probability		gt
Clef	medhallu	test	medhallu-test-0731-hal	verdict	medhallu-test-0731	0.00010872	0.16871849982999265	hallucinated	0.7912	hallucinated	correct	ok	hallucinated	released	option_probability		hal
Clef	medhallu	test	medhallu-test-0732-gt	verdict	medhallu-test-0732	0.00018695999999999999	0.4171461670193821	factual	0.9745	factual	correct	ok	factual	released	option_probability		gt
Clef	medhallu	test	medhallu-test-0732-hal	verdict	medhallu-test-0732	0.0001848	0.26301395893096924	hallucinated	0.841	hallucinated	correct	ok	hallucinated	released	option_probability		hal
Clef	medhallu	test	medhallu-test-0733-gt	verdict	medhallu-test-0733	0.0001656	0.2486025420948863	factual	0.9375	factual	correct	ok	factual	released	option_probability		gt
Clef	medhallu	test	medhallu-test-0733-hal	verdict	medhallu-test-0733	0.00016392	0.15731183299794793	hallucinated	0.6195	hallucinated	correct	ok	hallucinated	released	option_probability		hal
Clef	medhallu	test	medhallu-test-0734-gt	verdict	medhallu-test-0734	0.00013368	0.23732495796866715	factual	0.9643	factual	correct	ok	factual	released	option_probability		gt
Clef	medhallu	test	medhallu-test-0734-hal	verdict	medhallu-test-0734	0.00013104	0.3087184999603778	hallucinated	0.9211	hallucinated	correct	ok	hallucinated	released	option_probability		hal
Clef	medhallu	test	medhallu-test-0735-gt	verdict	medhallu-test-0735	0.00015551999999999997	0.28980770893394947	factual	0.9131	factual	correct	ok	factual	released	option_probability		gt
Clef	medhallu	test	medhallu-test-0735-hal	verdict	medhallu-test-0735	0.00015047999999999998	0.18657899997197092	hallucinated	0.9377	hallucinated	correct	ok	hallucinated	released	option_probability		hal
Clef	medhallu	test	medhallu-test-0736-gt	verdict	medhallu-test-0736	0.00016992	0.2563730420079082	factual	0.9738	factual	correct	ok	factual	released	option_probability		gt
Clef	medhallu	test	medhallu-test-0736-hal	verdict	medhallu-test-0736	0.0001584	0.30776166706345975	hallucinated	0.9209	hallucinated	correct	ok	hallucinated	released	option_probability		hal
Clef	medhallu	test	medhallu-test-0737-gt	verdict	medhallu-test-0737	0.0001764	0.17153254197910428	factual	0.9405	factual	correct	ok	factual	released	option_probability		gt
Clef	medhallu	test	medhallu-test-0737-hal	verdict	medhallu-test-0737	0.00017616	0.2158725829795003	factual	0.5191	hallucinated	incorrect	ok	hallucinated	released	option_probability		hal
Clef	medhallu	test	medhallu-test-0738-gt	verdict	medhallu-test-0738	0.00020591999999999998	0.5429332081694156	factual	0.9116	factual	correct	ok	factual	released	option_probability		gt
Clef	medhallu	test	medhallu-test-0738-hal	verdict	medhallu-test-0738	0.00019464	0.34048466687090695	hallucinated	0.6706	hallucinated	correct	ok	hallucinated	released	option_probability		hal
Clef	medhallu	test	medhallu-test-0739-gt	verdict	medhallu-test-0739	0.00015216	0.2686846249271184	factual	0.8734	factual	correct	ok	factual	released	option_probability		gt
Clef	medhallu	test	medhallu-test-0739-hal	verdict	medhallu-test-0739	0.00014208	0.2845921250991523	factual	0.82	hallucinated	incorrect	ok	hallucinated	released	option_probability		hal
Clef	medhallu	test	medhallu-test-0740-gt	verdict	medhallu-test-0740	0.00017063999999999998	0.2016679160296917	factual	0.9835	factual	correct	ok	factual	released	option_probability		gt
Clef	medhallu	test	medhallu-test-0740-hal	verdict	medhallu-test-0740	0.00016464	0.30193891702219844	hallucinated	0.8468	hallucinated	correct	ok	hallucinated	released	option_probability		hal
Clef	medhallu	test	medhallu-test-0741-gt	verdict	medhallu-test-0741	0.0001236	0.2553230000194162	factual	0.8776	factual	correct	ok	factual	released	option_probability		gt
Clef	medhallu	test	medhallu-test-0741-hal	verdict	medhallu-test-0741	0.00012167999999999999	0.5803836658596992	factual	0.932	hallucinated	incorrect	ok	hallucinated	released	option_probability		hal
Clef	medhallu	test	medhallu-test-0742-gt	verdict	medhallu-test-0742	0.0001836	0.14120537508279085	factual	0.9064	factual	correct	ok	factual	released	option_probability		gt
Clef	medhallu	test	medhallu-test-0742-hal	verdict	medhallu-test-0742	0.00017952	0.25975783402100205	hallucinated	0.8905	hallucinated	correct	ok	hallucinated	released	option_probability		hal
Clef	medhallu	test	medhallu-test-0743-gt	verdict	medhallu-test-0743	0.00012383999999999998	0.39567549992352724	factual	0.9454	factual	correct	ok	factual	released	option_probability		gt
Clef	medhallu	test	medhallu-test-0743-hal	verdict	medhallu-test-0743	0.0001164	0.18083704099990427	hallucinated	0.8257	hallucinated	correct	ok	hallucinated	released	option_probability		hal
Clef	medhallu	test	medhallu-test-0744-gt	verdict	medhallu-test-0744	0.00013968000000000002	0.5012960832100362	factual	0.9788	factual	correct	ok	factual	released	option_probability		gt
Clef	medhallu	test	medhallu-test-0744-hal	verdict	medhallu-test-0744	0.00014015999999999999	0.49730925005860627	factual	0.6124	hallucinated	incorrect	ok	hallucinated	released	option_probability		hal
Clef	medhallu	test	medhallu-test-0745-gt	verdict	medhallu-test-0745	0.00015503999999999998	0.27643091697245836	factual	0.9888	factual	correct	ok	factual	released	option_probability		gt
Clef	medhallu	test	medhallu-test-0745-hal	verdict	medhallu-test-0745	0.00015528	0.33906304091215134	hallucinated	0.883	hallucinated	correct	ok	hallucinated	released	option_probability		hal
Clef	medhallu	test	medhallu-test-0746-gt	verdict	medhallu-test-0746	0.00014472	0.22520133294165134	factual	0.7803	factual	correct	ok	factual	released	option_probability		gt
Clef	medhallu	test	medhallu-test-0746-hal	verdict	medhallu-test-0746	0.00014088	0.16515395906753838	factual	0.687	hallucinated	incorrect	ok	hallucinated	released	option_probability		hal
Clef	medhallu	test	medhallu-test-0747-gt	verdict	medhallu-test-0747	0.00015216	0.3303463337942958	factual	0.9619	factual	correct	ok	factual	released	option_probability		gt
Clef	medhallu	test	medhallu-test-0747-hal	verdict	medhallu-test-0747	0.00014568	0.2561195830348879	factual	0.8326	hallucinated	incorrect	ok	hallucinated	released	option_probability		hal
Clef	medhallu	test	medhallu-test-0748-gt	verdict	medhallu-test-0748	0.00015648	0.16911745793186128	factual	0.9347	factual	correct	ok	factual	released	option_probability		gt
Clef	medhallu	test	medhallu-test-0748-hal	verdict	medhallu-test-0748	0.00015144	0.18667145795188844	factual	0.5316	hallucinated	incorrect	ok	hallucinated	released	option_probability		hal
Clef	medhallu	test	medhallu-test-0749-gt	verdict	medhallu-test-0749	0.00017088	0.2684162079822272	factual	0.9791	factual	correct	ok	factual	released	option_probability		gt
Clef	medhallu	test	medhallu-test-0749-hal	verdict	medhallu-test-0749	0.00017328	0.3551254158373922	hallucinated	0.8528	hallucinated	correct	ok	hallucinated	released	option_probability		hal
Clef	medhallu	test	medhallu-test-0750-gt	verdict	medhallu-test-0750	0.00015648	0.2749253341462463	factual	0.9765	factual	correct	ok	factual	released	option_probability		gt
Clef	medhallu	test	medhallu-test-0750-hal	verdict	medhallu-test-0750	0.00016176	0.17497508320957422	factual	0.9624	hallucinated	incorrect	ok	hallucinated	released	option_probability		hal
Clef	medhallu	test	medhallu-test-0751-gt	verdict	medhallu-test-0751	0.00014712000000000001	0.27954425010830164	factual	0.9708	factual	correct	ok	factual	released	option_probability		gt
Clef	medhallu	test	medhallu-test-0751-hal	verdict	medhallu-test-0751	0.00014063999999999998	0.3017598749138415	hallucinated	0.7717	hallucinated	correct	ok	hallucinated	released	option_probability		hal
Clef	medhallu	test	medhallu-test-0752-gt	verdict	medhallu-test-0752	0.00020184	0.17558587482199073	factual	0.9684	factual	correct	ok	factual	released	option_probability		gt
Clef	medhallu	test	medhallu-test-0752-hal	verdict	medhallu-test-0752	0.00020063999999999998	0.1709693749435246	hallucinated	0.7687	hallucinated	correct	ok	hallucinated	released	option_probability		hal
Clef	medhallu	test	medhallu-test-0753-gt	verdict	medhallu-test-0753	0.00012216	0.16468962491489947	factual	0.8327	factual	correct	ok	factual	released	option_probability		gt
Clef	medhallu	test	medhallu-test-0753-hal	verdict	medhallu-test-0753	0.0001164	0.20099979103542864	hallucinated	0.874	hallucinated	correct	ok	hallucinated	released	option_probability		hal
Clef	medhallu	test	medhallu-test-0754-gt	verdict	medhallu-test-0754	0.00013128	0.3102815409656614	factual	0.9401	factual	correct	ok	factual	released	option_probability		gt
Clef	medhallu	test	medhallu-test-0754-hal	verdict	medhallu-test-0754	0.00012768	0.42502970807254314	hallucinated	0.6291	hallucinated	correct	ok	hallucinated	released	option_probability		hal
Clef	medhallu	test	medhallu-test-0755-gt	verdict	medhallu-test-0755	0.00010872	0.4412479589227587	factual	0.9798	factual	correct	ok	factual	released	option_probability		gt
Clef	medhallu	test	medhallu-test-0755-hal	verdict	medhallu-test-0755	0.00011183999999999999	0.22726754215545952	factual	0.8529	hallucinated	incorrect	ok	hallucinated	released	option_probability		hal
Clef	medhallu	test	medhallu-test-0756-gt	verdict	medhallu-test-0756	0.0001164	0.5020750840194523	factual	0.9303	factual	correct	ok	factual	released	option_probability		gt
Clef	medhallu	test	medhallu-test-0756-hal	verdict	medhallu-test-0756	0.00010703999999999999	0.38422291702590883	hallucinated	0.9312	hallucinated	correct	ok	hallucinated	released	option_probability		hal
Clef	medhallu	test	medhallu-test-0757-gt	verdict	medhallu-test-0757	0.00014351999999999998	0.19485191605053842	factual	0.9448	factual	correct	ok	factual	released	option_probability		gt
Clef	medhallu	test	medhallu-test-0757-hal	verdict	medhallu-test-0757	0.00014496	0.33001591614447534	factual	0.5174	hallucinated	incorrect	ok	hallucinated	released	option_probability		hal
Clef	medhallu	test	medhallu-test-0758-gt	verdict	medhallu-test-0758	0.00014472	0.2635129999835044	factual	0.9119	factual	correct	ok	factual	released	option_probability		gt
Clef	medhallu	test	medhallu-test-0758-hal	verdict	medhallu-test-0758	0.00014279999999999997	0.24924179096706212	hallucinated	0.6677	hallucinated	correct	ok	hallucinated	released	option_probability		hal
Clef	medhallu	test	medhallu-test-0759-gt	verdict	medhallu-test-0759	0.00014279999999999997	0.3956739997956902	factual	0.9865	factual	correct	ok	factual	released	option_probability		gt
Clef	medhallu	test	medhallu-test-0759-hal	verdict	medhallu-test-0759	0.00014279999999999997	0.2550372090190649	hallucinated	0.908	hallucinated	correct	ok	hallucinated	released	option_probability		hal
Clef	medhallu	test	medhallu-test-0760-gt	verdict	medhallu-test-0760	0.00018623999999999998	0.2077933750115335	factual	0.9667	factual	correct	ok	factual	released	option_probability		gt
Clef	medhallu	test	medhallu-test-0760-hal	verdict	medhallu-test-0760	0.00018384	0.24030195898376405	hallucinated	0.8676	hallucinated	correct	ok	hallucinated	released	option_probability		hal
Clef	medhallu	test	medhallu-test-0761-gt	verdict	medhallu-test-0761	0.00014303999999999999	0.2667738751042634	factual	0.9694	factual	correct	ok	factual	released	option_probability		gt
Clef	medhallu	test	medhallu-test-0761-hal	verdict	medhallu-test-0761	0.00014664	0.569155708886683	hallucinated	0.6283	hallucinated	correct	ok	hallucinated	released	option_probability		hal
Clef	medhallu	test	medhallu-test-0762-gt	verdict	medhallu-test-0762	0.00016416	0.14838799997232854	factual	0.9776	factual	correct	ok	factual	released	option_probability		gt
Clef	medhallu	test	medhallu-test-0762-hal	verdict	medhallu-test-0762	0.00016224	0.23809487489052117	hallucinated	0.9192	hallucinated	correct	ok	hallucinated	released	option_probability		hal
Clef	medhallu	test	medhallu-test-0763-gt	verdict	medhallu-test-0763	0.00016007999999999997	0.4162220419384539	factual	0.963	factual	correct	ok	factual	released	option_probability		gt
Clef	medhallu	test	medhallu-test-0763-hal	verdict	medhallu-test-0763	0.00015623999999999998	0.48231983301229775	hallucinated	0.8037	hallucinated	correct	ok	hallucinated	released	option_probability		hal
Clef	medhallu	test	medhallu-test-0764-gt	verdict	medhallu-test-0764	0.00015672	0.32034787512384355	factual	0.9661	factual	correct	ok	factual	released	option_probability		gt
Clef	medhallu	test	medhallu-test-0764-hal	verdict	medhallu-test-0764	0.0001572	0.42718862486071885	hallucinated	0.5533	hallucinated	correct	ok	hallucinated	released	option_probability		hal
Clef	medhallu	test	medhallu-test-0765-gt	verdict	medhallu-test-0765	0.0001368	0.24485549982637167	factual	0.9338	factual	correct	ok	factual	released	option_probability		gt
Clef	medhallu	test	medhallu-test-0765-hal	verdict	medhallu-test-0765	0.00013632	0.16182720800861716	hallucinated	0.8763	hallucinated	correct	ok	hallucinated	released	option_probability		hal
Clef	medhallu	test	medhallu-test-0766-gt	verdict	medhallu-test-0766	0.00013512	1.0496124171186239	factual	0.9721	factual	correct	ok	factual	released	option_probability		gt
Clef	medhallu	test	medhallu-test-0766-hal	verdict	medhallu-test-0766	0.00012024	0.23630595905706286	factual	0.8122	hallucinated	incorrect	ok	hallucinated	released	option_probability		hal
Clef	medhallu	test	medhallu-test-0767-gt	verdict	medhallu-test-0767	0.00016584	0.23677508300170302	factual	0.9828	factual	correct	ok	factual	released	option_probability		gt
Clef	medhallu	test	medhallu-test-0767-hal	verdict	medhallu-test-0767	0.00016512	0.2255734580103308	factual	0.9814	hallucinated	incorrect	ok	hallucinated	released	option_probability		hal
Clef	medhallu	test	medhallu-test-0768-gt	verdict	medhallu-test-0768	0.0001596	0.1953030419535935	factual	0.9799	factual	correct	ok	factual	released	option_probability		gt
Clef	medhallu	test	medhallu-test-0768-hal	verdict	medhallu-test-0768	0.00015503999999999998	0.3635658749844879	hallucinated	0.863	hallucinated	correct	ok	hallucinated	released	option_probability		hal
Clef	medhallu	test	medhallu-test-0769-gt	verdict	medhallu-test-0769	0.00016344	0.1732110830489546	factual	0.9531	factual	correct	ok	factual	released	option_probability		gt
Clef	medhallu	test	medhallu-test-0769-hal	verdict	medhallu-test-0769	0.00015888	0.28709487500600517	hallucinated	0.7769	hallucinated	correct	ok	hallucinated	released	option_probability		hal
Clef	medhallu	test	medhallu-test-0770-gt	verdict	medhallu-test-0770	0.00012383999999999998	0.15740166697651148	factual	0.963	factual	correct	ok	factual	released	option_probability		gt
Clef	medhallu	test	medhallu-test-0770-hal	verdict	medhallu-test-0770	0.00012432	0.23596229101531208	factual	0.825	hallucinated	incorrect	ok	hallucinated	released	option_probability		hal
Clef	medhallu	test	medhallu-test-0771-gt	verdict	medhallu-test-0771	0.000156	0.3609434999525547	factual	0.9517	factual	correct	ok	factual	released	option_probability		gt
Clef	medhallu	test	medhallu-test-0771-hal	verdict	medhallu-test-0771	0.00015216	0.17407712480053306	factual	0.5875	hallucinated	incorrect	ok	hallucinated	released	option_probability		hal
Clef	medhallu	test	medhallu-test-0772-gt	verdict	medhallu-test-0772	0.00012936	0.25235770805738866	factual	0.9345	factual	correct	ok	factual	released	option_probability		gt
Clef	medhallu	test	medhallu-test-0772-hal	verdict	medhallu-test-0772	0.00012648	0.3101839169394225	hallucinated	0.8814	hallucinated	correct	ok	hallucinated	released	option_probability		hal
Clef	medhallu	test	medhallu-test-0773-gt	verdict	medhallu-test-0773	0.00015984000000000001	0.26304466696456075	factual	0.9668	factual	correct	ok	factual	released	option_probability		gt
Clef	medhallu	test	medhallu-test-0773-hal	verdict	medhallu-test-0773	0.00016031999999999998	0.22616583295166492	hallucinated	0.7798	hallucinated	correct	ok	hallucinated	released	option_probability		hal
Clef	medhallu	test	medhallu-test-0774-gt	verdict	medhallu-test-0774	0.00016248	0.25658641615882516	factual	0.9842	factual	correct	ok	factual	released	option_probability		gt
Clef	medhallu	test	medhallu-test-0774-hal	verdict	medhallu-test-0774	0.00016968000000000002	0.2422468748409301	hallucinated	0.7849	hallucinated	correct	ok	hallucinated	released	option_probability		hal
Clef	medhallu	test	medhallu-test-0775-gt	verdict	medhallu-test-0775	0.00028224	0.7156227498780936	factual	0.9597	factual	correct	ok	factual	released	option_probability		gt
Clef	medhallu	test	medhallu-test-0775-hal	verdict	medhallu-test-0775	0.00027168	0.320871917065233	hallucinated	0.9213	hallucinated	correct	ok	hallucinated	released	option_probability		hal
Clef	medhallu	test	medhallu-test-0776-gt	verdict	medhallu-test-0776	0.0001464	0.2655336249154061	factual	0.968	factual	correct	ok	factual	released	option_probability		gt
Clef	medhallu	test	medhallu-test-0776-hal	verdict	medhallu-test-0776	0.00014952	0.5534036250319332	hallucinated	0.8548	hallucinated	correct	ok	hallucinated	released	option_probability		hal
Clef	medhallu	test	medhallu-test-0777-gt	verdict	medhallu-test-0777	0.00014832	0.24305387516506016	factual	0.953	factual	correct	ok	factual	released	option_probability		gt
Clef	medhallu	test	medhallu-test-0777-hal	verdict	medhallu-test-0777	0.000138	0.37948733288794756	hallucinated	0.8909	hallucinated	correct	ok	hallucinated	released	option_probability		hal
Clef	medhallu	test	medhallu-test-0778-gt	verdict	medhallu-test-0778	0.00012264	0.2298774579539895	factual	0.9691	factual	correct	ok	factual	released	option_probability		gt
Clef	medhallu	test	medhallu-test-0778-hal	verdict	medhallu-test-0778	0.00012047999999999998	0.22784245805814862	hallucinated	0.8356	hallucinated	correct	ok	hallucinated	released	option_probability		hal
Clef	medhallu	test	medhallu-test-0779-gt	verdict	medhallu-test-0779	0.00012408	0.2558208331465721	factual	0.8991	factual	correct	ok	factual	released	option_probability		gt
Clef	medhallu	test	medhallu-test-0779-hal	verdict	medhallu-test-0779	0.00012144	0.3257136670872569	hallucinated	0.6968	hallucinated	correct	ok	hallucinated	released	option_probability		hal
Clef	medhallu	test	medhallu-test-0780-gt	verdict	medhallu-test-0780	0.00014784	0.221121541922912	factual	0.8394	factual	correct	ok	factual	released	option_probability		gt
Clef	medhallu	test	medhallu-test-0780-hal	verdict	medhallu-test-0780	0.00013704	0.27988608297891915	hallucinated	0.6077	hallucinated	correct	ok	hallucinated	released	option_probability		hal
Clef	medhallu	test	medhallu-test-0781-gt	verdict	medhallu-test-0781	0.00014784	0.17373737506568432	factual	0.9777	factual	correct	ok	factual	released	option_probability		gt
Clef	medhallu	test	medhallu-test-0781-hal	verdict	medhallu-test-0781	0.00014424	0.24440858303569257	hallucinated	0.6056	hallucinated	correct	ok	hallucinated	released	option_probability		hal
Clef	medhallu	test	medhallu-test-0782-gt	verdict	medhallu-test-0782	0.0001536	0.49827604182064533	factual	0.936	factual	correct	ok	factual	released	option_probability		gt
Clef	medhallu	test	medhallu-test-0782-hal	verdict	medhallu-test-0782	0.00014519999999999998	0.2744853750336915	hallucinated	0.8611	hallucinated	correct	ok	hallucinated	released	option_probability		hal
Clef	medhallu	test	medhallu-test-0783-gt	verdict	medhallu-test-0783	0.00018695999999999999	0.20770725002512336	factual	0.9795	factual	correct	ok	factual	released	option_probability		gt
Clef	medhallu	test	medhallu-test-0783-hal	verdict	medhallu-test-0783	0.000186	0.17952045798301697	hallucinated	0.906	hallucinated	correct	ok	hallucinated	released	option_probability		hal
Clef	medhallu	test	medhallu-test-0784-gt	verdict	medhallu-test-0784	0.00013464	0.18293666699901223	factual	0.9509	factual	correct	ok	factual	released	option_probability		gt
Clef	medhallu	test	medhallu-test-0784-hal	verdict	medhallu-test-0784	0.00012912	0.24577966588549316	factual	0.9369	hallucinated	incorrect	ok	hallucinated	released	option_probability		hal
Clef	medhallu	test	medhallu-test-0785-gt	verdict	medhallu-test-0785	0.00012456000000000001	0.2257789159193635	factual	0.9567	factual	correct	ok	factual	released	option_probability		gt
Clef	medhallu	test	medhallu-test-0785-hal	verdict	medhallu-test-0785	0.00013079999999999998	0.24001670791767538	factual	0.5092	hallucinated	incorrect	ok	hallucinated	released	option_probability		hal
Clef	medhallu	test	medhallu-test-0786-gt	verdict	medhallu-test-0786	0.00013247999999999998	0.28077379101887345	factual	0.7478	factual	correct	ok	factual	released	option_probability		gt
Clef	medhallu	test	medhallu-test-0786-hal	verdict	medhallu-test-0786	0.00013104	0.1710239159874618	hallucinated	0.9343	hallucinated	correct	ok	hallucinated	released	option_probability		hal
Clef	medhallu	test	medhallu-test-0787-gt	verdict	medhallu-test-0787	0.00016056	0.19200854212976992	factual	0.9603	factual	correct	ok	factual	released	option_probability		gt
Clef	medhallu	test	medhallu-test-0787-hal	verdict	medhallu-test-0787	0.00016056	0.16972295800223947	hallucinated	0.8361	hallucinated	correct	ok	hallucinated	released	option_probability		hal
Clef	medhallu	test	medhallu-test-0788-gt	verdict	medhallu-test-0788	0.00015384	0.20658508385531604	factual	0.9728	factual	correct	ok	factual	released	option_probability		gt
Clef	medhallu	test	medhallu-test-0788-hal	verdict	medhallu-test-0788	0.00015072	0.14873358397744596	hallucinated	0.8085	hallucinated	correct	ok	hallucinated	released	option_probability		hal
Clef	medhallu	test	medhallu-test-0789-gt	verdict	medhallu-test-0789	0.00016488	0.3924665420781821	factual	0.9648	factual	correct	ok	factual	released	option_probability		gt
Clef	medhallu	test	medhallu-test-0789-hal	verdict	medhallu-test-0789	0.00016104	0.2288711671717465	hallucinated	0.8482	hallucinated	correct	ok	hallucinated	released	option_probability		hal
Clef	medhallu	test	medhallu-test-0790-gt	verdict	medhallu-test-0790	0.00016895999999999998	0.21367720910347998	factual	0.9869	factual	correct	ok	factual	released	option_probability		gt
Clef	medhallu	test	medhallu-test-0790-hal	verdict	medhallu-test-0790	0.00016944	0.20092712505720556	hallucinated	0.8871	hallucinated	correct	ok	hallucinated	released	option_probability		hal
Clef	medhallu	test	medhallu-test-0791-gt	verdict	medhallu-test-0791	0.00016488	0.18212908413261175	factual	0.9655	factual	correct	ok	factual	released	option_probability		gt
Clef	medhallu	test	medhallu-test-0791-hal	verdict	medhallu-test-0791	0.0001668	0.6355313749518245	factual	0.7076	hallucinated	incorrect	ok	hallucinated	released	option_probability		hal
Clef	medhallu	test	medhallu-test-0792-gt	verdict	medhallu-test-0792	0.00015696000000000002	0.2625322500243783	factual	0.9808	factual	correct	ok	factual	released	option_probability		gt
Clef	medhallu	test	medhallu-test-0792-hal	verdict	medhallu-test-0792	0.00015551999999999997	0.19499395810998976	factual	0.5354	hallucinated	incorrect	ok	hallucinated	released	option_probability		hal
Clef	medhallu	test	medhallu-test-0793-gt	verdict	medhallu-test-0793	0.0001572	0.22706662514247	factual	0.9769	factual	correct	ok	factual	released	option_probability		gt
Clef	medhallu	test	medhallu-test-0793-hal	verdict	medhallu-test-0793	0.00015744	0.15996758290566504	factual	0.7001	hallucinated	incorrect	ok	hallucinated	released	option_probability		hal
Clef	medhallu	test	medhallu-test-0794-gt	verdict	medhallu-test-0794	0.000132	0.20570616680197418	factual	0.9773	factual	correct	ok	factual	released	option_probability		gt
Clef	medhallu	test	medhallu-test-0794-hal	verdict	medhallu-test-0794	0.00012648	0.23136658291332424	hallucinated	0.5377	hallucinated	correct	ok	hallucinated	released	option_probability		hal
Clef	medhallu	test	medhallu-test-0795-gt	verdict	medhallu-test-0795	0.0001236	0.15831624995917082	factual	0.9697	factual	correct	ok	factual	released	option_probability		gt
Clef	medhallu	test	medhallu-test-0795-hal	verdict	medhallu-test-0795	0.00012312	0.3211789592169225	factual	0.7652	hallucinated	incorrect	ok	hallucinated	released	option_probability		hal
Clef	medhallu	test	medhallu-test-0796-gt	verdict	medhallu-test-0796	0.00012336	0.2203707918524742	factual	0.974	factual	correct	ok	factual	released	option_probability		gt
Clef	medhallu	test	medhallu-test-0796-hal	verdict	medhallu-test-0796	0.00012216	0.24167316709645092	hallucinated	0.7739	hallucinated	correct	ok	hallucinated	released	option_probability		hal
Clef	medhallu	test	medhallu-test-0797-gt	verdict	medhallu-test-0797	0.00017736	0.2503965829964727	factual	0.8017	factual	correct	ok	factual	released	option_probability		gt
Clef	medhallu	test	medhallu-test-0797-hal	verdict	medhallu-test-0797	0.00017015999999999998	0.1816439579706639	hallucinated	0.7864	hallucinated	correct	ok	hallucinated	released	option_probability		hal
Clef	medhallu	test	medhallu-test-0798-gt	verdict	medhallu-test-0798	0.000162	0.3338946250732988	factual	0.9575	factual	correct	ok	factual	released	option_probability		gt
Clef	medhallu	test	medhallu-test-0798-hal	verdict	medhallu-test-0798	0.000162	0.23205266590230167	factual	0.7592	hallucinated	incorrect	ok	hallucinated	released	option_probability		hal
Clef	medhallu	test	medhallu-test-0799-gt	verdict	medhallu-test-0799	0.00013704	0.22706116712652147	factual	0.812	factual	correct	ok	factual	released	option_probability		gt
Clef	medhallu	test	medhallu-test-0799-hal	verdict	medhallu-test-0799	0.00013728000000000001	0.16797300009056926	hallucinated	0.7369	hallucinated	correct	ok	hallucinated	released	option_probability		hal
Clef	medhallu	test	medhallu-test-0800-gt	verdict	medhallu-test-0800	0.00014807999999999998	0.15899616689421237	factual	0.8999	factual	correct	ok	factual	released	option_probability		gt
Clef	medhallu	test	medhallu-test-0800-hal	verdict	medhallu-test-0800	0.00014232	0.3445694160182029	factual	0.6946	hallucinated	incorrect	ok	hallucinated	released	option_probability		hal
Clef	medhallu	test	medhallu-test-0801-gt	verdict	medhallu-test-0801	0.00015047999999999998	0.19848862499929965	factual	0.9726	factual	correct	ok	factual	released	option_probability		gt
Clef	medhallu	test	medhallu-test-0801-hal	verdict	medhallu-test-0801	0.00015168	0.2647385410964489	hallucinated	0.752	hallucinated	correct	ok	hallucinated	released	option_probability		hal
Clef	medhallu	test	medhallu-test-0802-gt	verdict	medhallu-test-0802	0.00014568	0.2827675410080701	hallucinated	0.6013	factual	incorrect	ok	factual	released	option_probability		gt
Clef	medhallu	test	medhallu-test-0802-hal	verdict	medhallu-test-0802	0.00014496	0.2549429580103606	hallucinated	0.8463	hallucinated	correct	ok	hallucinated	released	option_probability		hal
Clef	medhallu	test	medhallu-test-0803-gt	verdict	medhallu-test-0803	0.00015263999999999998	0.3245435419958085	factual	0.9587	factual	correct	ok	factual	released	option_probability		gt
Clef	medhallu	test	medhallu-test-0803-hal	verdict	medhallu-test-0803	0.00014712000000000001	0.6039953751023859	factual	0.7971	hallucinated	incorrect	ok	hallucinated	released	option_probability		hal
Clef	medhallu	test	medhallu-test-0804-gt	verdict	medhallu-test-0804	0.00018216	0.24372937506996095	factual	0.9728	factual	correct	ok	factual	released	option_probability		gt
Clef	medhallu	test	medhallu-test-0804-hal	verdict	medhallu-test-0804	0.00017376	0.19629375007934868	factual	0.7993	hallucinated	incorrect	ok	hallucinated	released	option_probability		hal
Clef	medhallu	test	medhallu-test-0805-gt	verdict	medhallu-test-0805	0.00010583999999999999	0.2516220419202	factual	0.9274	factual	correct	ok	factual	released	option_probability		gt
Clef	medhallu	test	medhallu-test-0805-hal	verdict	medhallu-test-0805	0.0001068	0.26132891699671745	factual	0.7348	hallucinated	incorrect	ok	hallucinated	released	option_probability		hal
Clef	medhallu	test	medhallu-test-0806-gt	verdict	medhallu-test-0806	0.00017832	0.3532922079320997	factual	0.9812	factual	correct	ok	factual	released	option_probability		gt
Clef	medhallu	test	medhallu-test-0806-hal	verdict	medhallu-test-0806	0.000174	0.23202095786109567	hallucinated	0.7519	hallucinated	correct	ok	hallucinated	released	option_probability		hal
Clef	medhallu	test	medhallu-test-0807-gt	verdict	medhallu-test-0807	0.00017496	0.31701104203239083	factual	0.9778	factual	correct	ok	factual	released	option_probability		gt
Clef	medhallu	test	medhallu-test-0807-hal	verdict	medhallu-test-0807	0.00017568	0.2597292501013726	hallucinated	0.9367	hallucinated	correct	ok	hallucinated	released	option_probability		hal
Clef	medhallu	test	medhallu-test-0808-gt	verdict	medhallu-test-0808	0.00014712000000000001	0.29291783296503127	factual	0.9765	factual	correct	ok	factual	released	option_probability		gt
Clef	medhallu	test	medhallu-test-0808-hal	verdict	medhallu-test-0808	0.0001596	0.2352976251859218	hallucinated	0.7814	hallucinated	correct	ok	hallucinated	released	option_probability		hal
Clef	medhallu	test	medhallu-test-0809-gt	verdict	medhallu-test-0809	0.00012672	0.24406837509013712	factual	0.914	factual	correct	ok	factual	released	option_probability		gt
Clef	medhallu	test	medhallu-test-0809-hal	verdict	medhallu-test-0809	0.00012696	0.19153112499043345	hallucinated	0.5597	hallucinated	correct	ok	hallucinated	released	option_probability		hal
Clef	medhallu	test	medhallu-test-0810-gt	verdict	medhallu-test-0810	0.00014328	0.43412579083815217	factual	0.9854	factual	correct	ok	factual	released	option_probability		gt
Clef	medhallu	test	medhallu-test-0810-hal	verdict	medhallu-test-0810	0.00014472	0.4221289998386055	hallucinated	0.9346	hallucinated	correct	ok	hallucinated	released	option_probability		hal
Clef	medhallu	test	medhallu-test-0811-gt	verdict	medhallu-test-0811	0.00015432	0.2915901669766754	factual	0.9404	factual	correct	ok	factual	released	option_probability		gt
Clef	medhallu	test	medhallu-test-0811-hal	verdict	medhallu-test-0811	0.00014568	0.2462053329218179	hallucinated	0.7067	hallucinated	correct	ok	hallucinated	released	option_probability		hal
Clef	medhallu	test	medhallu-test-0812-gt	verdict	medhallu-test-0812	0.00016728	0.23684750008396804	factual	0.9805	factual	correct	ok	factual	released	option_probability		gt
Clef	medhallu	test	medhallu-test-0812-hal	verdict	medhallu-test-0812	0.00016368	0.30193750001490116	hallucinated	0.8655	hallucinated	correct	ok	hallucinated	released	option_probability		hal
Clef	medhallu	test	medhallu-test-0813-gt	verdict	medhallu-test-0813	0.00022176	0.3856355419848114	factual	0.961	factual	correct	ok	factual	released	option_probability		gt
Clef	medhallu	test	medhallu-test-0813-hal	verdict	medhallu-test-0813	0.00019872	0.2860176251269877	hallucinated	0.5633	hallucinated	correct	ok	hallucinated	released	option_probability		hal
Clef	medhallu	test	medhallu-test-0814-gt	verdict	medhallu-test-0814	0.00016007999999999997	0.17801108304411173	factual	0.9157	factual	correct	ok	factual	released	option_probability		gt
Clef	medhallu	test	medhallu-test-0814-hal	verdict	medhallu-test-0814	0.00014616	0.21682987501844764	factual	0.7379	hallucinated	incorrect	ok	hallucinated	released	option_probability		hal
Clef	medhallu	test	medhallu-test-0815-gt	verdict	medhallu-test-0815	0.00015192	0.24198337504640222	factual	0.8893	factual	correct	ok	factual	released	option_probability		gt
Clef	medhallu	test	medhallu-test-0815-hal	verdict	medhallu-test-0815	0.00014712000000000001	0.2293769170064479	hallucinated	0.7737	hallucinated	correct	ok	hallucinated	released	option_probability		hal
Clef	medhallu	test	medhallu-test-0816-gt	verdict	medhallu-test-0816	0.00015047999999999998	0.2669390838127583	factual	0.9075	factual	correct	ok	factual	released	option_probability		gt
Clef	medhallu	test	medhallu-test-0816-hal	verdict	medhallu-test-0816	0.00014784	0.22452004184015095	hallucinated	0.9241	hallucinated	correct	ok	hallucinated	released	option_probability		hal
Clef	medhallu	test	medhallu-test-0817-gt	verdict	medhallu-test-0817	0.000222	0.1893602500203997	factual	0.9838	factual	correct	ok	factual	released	option_probability		gt
Clef	medhallu	test	medhallu-test-0817-hal	verdict	medhallu-test-0817	0.00021504	0.3408255830872804	factual	0.6377	hallucinated	incorrect	ok	hallucinated	released	option_probability		hal
Clef	medhallu	test	medhallu-test-0818-gt	verdict	medhallu-test-0818	0.00015456	0.21679974999278784	factual	0.9877	factual	correct	ok	factual	released	option_probability		gt
Clef	medhallu	test	medhallu-test-0818-hal	verdict	medhallu-test-0818	0.00016031999999999998	0.33936870796605945	factual	0.545	hallucinated	incorrect	ok	hallucinated	released	option_probability		hal
Clef	medhallu	test	medhallu-test-0819-gt	verdict	medhallu-test-0819	0.00019295999999999997	0.1826309161260724	factual	0.9691	factual	correct	ok	factual	released	option_probability		gt
Clef	medhallu	test	medhallu-test-0819-hal	verdict	medhallu-test-0819	0.0001872	0.2589433330576867	hallucinated	0.871	hallucinated	correct	ok	hallucinated	released	option_probability		hal
Clef	medhallu	test	medhallu-test-0820-gt	verdict	medhallu-test-0820	0.00013176	0.2417719999793917	factual	0.975	factual	correct	ok	factual	released	option_probability		gt
Clef	medhallu	test	medhallu-test-0820-hal	verdict	medhallu-test-0820	0.00014256	0.14232250000350177	factual	0.8558	hallucinated	incorrect	ok	hallucinated	released	option_probability		hal
Clef	medhallu	test	medhallu-test-0821-gt	verdict	medhallu-test-0821	0.00015	0.2373169579077512	factual	0.9641	factual	correct	ok	factual	released	option_probability		gt
Clef	medhallu	test	medhallu-test-0821-hal	verdict	medhallu-test-0821	0.00014976	0.23362762504257262	hallucinated	0.8027	hallucinated	correct	ok	hallucinated	released	option_probability		hal
Clef	medhallu	test	medhallu-test-0822-gt	verdict	medhallu-test-0822	0.00015816	0.21314579201862216	factual	0.9397	factual	correct	ok	factual	released	option_probability		gt
Clef	medhallu	test	medhallu-test-0822-hal	verdict	medhallu-test-0822	0.00014832	0.27073491597548127	hallucinated	0.7987	hallucinated	correct	ok	hallucinated	released	option_probability		hal
Clef	medhallu	test	medhallu-test-0823-gt	verdict	medhallu-test-0823	0.00017688	0.3733824579976499	factual	0.9838	factual	correct	ok	factual	released	option_probability		gt
Clef	medhallu	test	medhallu-test-0823-hal	verdict	medhallu-test-0823	0.00018984	0.31045283284038305	hallucinated	0.9244	hallucinated	correct	ok	hallucinated	released	option_probability		hal
Clef	medhallu	test	medhallu-test-0824-gt	verdict	medhallu-test-0824	0.00011183999999999999	0.2603600420989096	factual	0.9716	factual	correct	ok	factual	released	option_probability		gt
Clef	medhallu	test	medhallu-test-0824-hal	verdict	medhallu-test-0824	0.00011016	0.3874951251782477	hallucinated	0.8014	hallucinated	correct	ok	hallucinated	released	option_probability		hal
Clef	medhallu	test	medhallu-test-0825-gt	verdict	medhallu-test-0825	0.00015528	0.2508647919166833	factual	0.9786	factual	correct	ok	factual	released	option_probability		gt
Clef	medhallu	test	medhallu-test-0825-hal	verdict	medhallu-test-0825	0.00014904	0.31944987503811717	hallucinated	0.6027	hallucinated	correct	ok	hallucinated	released	option_probability		hal
Clef	medhallu	test	medhallu-test-0826-gt	verdict	medhallu-test-0826	0.0001692	0.18071204097941518	factual	0.9582	factual	correct	ok	factual	released	option_probability		gt
Clef	medhallu	test	medhallu-test-0826-hal	verdict	medhallu-test-0826	0.000168	0.23914779210463166	hallucinated	0.8543	hallucinated	correct	ok	hallucinated	released	option_probability		hal
Clef	medhallu	test	medhallu-test-0827-gt	verdict	medhallu-test-0827	0.00016079999999999998	0.23732337495312095	factual	0.9836	factual	correct	ok	factual	released	option_probability		gt
Clef	medhallu	test	medhallu-test-0827-hal	verdict	medhallu-test-0827	0.00016488	0.2259287079796195	factual	0.9019	hallucinated	incorrect	ok	hallucinated	released	option_probability		hal
Clef	medhallu	test	medhallu-test-0828-gt	verdict	medhallu-test-0828	0.00016752	0.17681941692717373	factual	0.9809	factual	correct	ok	factual	released	option_probability		gt
Clef	medhallu	test	medhallu-test-0828-hal	verdict	medhallu-test-0828	0.000162	0.14755629212595522	hallucinated	0.7658	hallucinated	correct	ok	hallucinated	released	option_probability		hal
Clef	medhallu	test	medhallu-test-0829-gt	verdict	medhallu-test-0829	0.00013104	0.421283959178254	factual	0.9828	factual	correct	ok	factual	released	option_probability		gt
Clef	medhallu	test	medhallu-test-0829-hal	verdict	medhallu-test-0829	0.0001248	0.37776891700923443	hallucinated	0.9323	hallucinated	correct	ok	hallucinated	released	option_probability		hal
Clef	medhallu	test	medhallu-test-0830-gt	verdict	medhallu-test-0830	0.00019895999999999998	0.28687312500551343	factual	0.9706	factual	correct	ok	factual	released	option_probability		gt
Clef	medhallu	test	medhallu-test-0830-hal	verdict	medhallu-test-0830	0.00018	0.25142945791594684	hallucinated	0.9554	hallucinated	correct	ok	hallucinated	released	option_probability		hal
Clef	medhallu	test	medhallu-test-0831-gt	verdict	medhallu-test-0831	0.00016632	0.3256603330373764	factual	0.9839	factual	correct	ok	factual	released	option_probability		gt
Clef	medhallu	test	medhallu-test-0831-hal	verdict	medhallu-test-0831	0.0001668	0.2604809170588851	hallucinated	0.8648	hallucinated	correct	ok	hallucinated	released	option_probability		hal
Clef	medhallu	test	medhallu-test-0832-gt	verdict	medhallu-test-0832	0.00011423999999999999	0.28026549983769655	factual	0.9483	factual	correct	ok	factual	released	option_probability		gt
Clef	medhallu	test	medhallu-test-0832-hal	verdict	medhallu-test-0832	0.00011472	0.26965104090049863	factual	0.7816	hallucinated	incorrect	ok	hallucinated	released	option_probability		hal
Clef	medhallu	test	medhallu-test-0833-gt	verdict	medhallu-test-0833	0.00014519999999999998	0.3386722079012543	factual	0.8006	factual	correct	ok	factual	released	option_probability		gt
Clef	medhallu	test	medhallu-test-0833-hal	verdict	medhallu-test-0833	0.00014279999999999997	0.23473741603083909	hallucinated	0.6618	hallucinated	correct	ok	hallucinated	released	option_probability		hal
Clef	medhallu	test	medhallu-test-0834-gt	verdict	medhallu-test-0834	0.000186	0.3038542091380805	factual	0.9681	factual	correct	ok	factual	released	option_probability		gt
Clef	medhallu	test	medhallu-test-0834-hal	verdict	medhallu-test-0834	0.0001896	0.2478101251181215	hallucinated	0.767	hallucinated	correct	ok	hallucinated	released	option_probability		hal
Clef	medhallu	test	medhallu-test-0835-gt	verdict	medhallu-test-0835	0.00021192	0.29112854204140604	factual	0.9718	factual	correct	ok	factual	released	option_probability		gt
Clef	medhallu	test	medhallu-test-0835-hal	verdict	medhallu-test-0835	0.00021312	0.30928716715425253	factual	0.8537	hallucinated	incorrect	ok	hallucinated	released	option_probability		hal
Clef	medhallu	test	medhallu-test-0836-gt	verdict	medhallu-test-0836	0.00014063999999999998	0.2032199997920543	factual	0.975	factual	correct	ok	factual	released	option_probability		gt
Clef	medhallu	test	medhallu-test-0836-hal	verdict	medhallu-test-0836	0.00012984	0.2546931249089539	factual	0.8949	hallucinated	incorrect	ok	hallucinated	released	option_probability		hal
Clef	medhallu	test	medhallu-test-0837-gt	verdict	medhallu-test-0837	0.0001572	0.20805595791898668	factual	0.9343	factual	correct	ok	factual	released	option_probability		gt
Clef	medhallu	test	medhallu-test-0837-hal	verdict	medhallu-test-0837	0.0001548	0.15569508401677012	factual	0.6855	hallucinated	incorrect	ok	hallucinated	released	option_probability		hal
Clef	medhallu	test	medhallu-test-0838-gt	verdict	medhallu-test-0838	0.00012816	0.19662945810705423	factual	0.9804	factual	correct	ok	factual	released	option_probability		gt
Clef	medhallu	test	medhallu-test-0838-hal	verdict	medhallu-test-0838	0.00013104	0.1526947079692036	hallucinated	0.8821	hallucinated	correct	ok	hallucinated	released	option_probability		hal
Clef	medhallu	test	medhallu-test-0839-gt	verdict	medhallu-test-0839	0.0002076	0.1759107920806855	factual	0.975	factual	correct	ok	factual	released	option_probability		gt
Clef	medhallu	test	medhallu-test-0839-hal	verdict	medhallu-test-0839	0.00020376	0.40243304101750255	hallucinated	0.9073	hallucinated	correct	ok	hallucinated	released	option_probability		hal
Clef	medhallu	test	medhallu-test-0840-gt	verdict	medhallu-test-0840	0.00013751999999999997	0.317930500023067	factual	0.9748	factual	correct	ok	factual	released	option_probability		gt
Clef	medhallu	test	medhallu-test-0840-hal	verdict	medhallu-test-0840	0.0001392	0.3084489998873323	hallucinated	0.8048	hallucinated	correct	ok	hallucinated	released	option_probability		hal
Clef	medhallu	test	medhallu-test-0841-gt	verdict	medhallu-test-0841	0.0001464	0.17277124989777803	factual	0.9574	factual	correct	ok	factual	released	option_probability		gt
Clef	medhallu	test	medhallu-test-0841-hal	verdict	medhallu-test-0841	0.00013848	0.3772608330473304	hallucinated	0.5666	hallucinated	correct	ok	hallucinated	released	option_probability		hal
Clef	medhallu	test	medhallu-test-0842-gt	verdict	medhallu-test-0842	0.00011279999999999999	0.3084967078175396	factual	0.9862	factual	correct	ok	factual	released	option_probability		gt
Clef	medhallu	test	medhallu-test-0842-hal	verdict	medhallu-test-0842	0.00011183999999999999	0.26150745805352926	hallucinated	0.8982	hallucinated	correct	ok	hallucinated	released	option_probability		hal
Clef	medhallu	test	medhallu-test-0843-gt	verdict	medhallu-test-0843	0.00011664	0.32374366698786616	factual	0.7805	factual	correct	ok	factual	released	option_probability		gt
Clef	medhallu	test	medhallu-test-0843-hal	verdict	medhallu-test-0843	0.00010872	0.22221995797008276	factual	0.5987	hallucinated	incorrect	ok	hallucinated	released	option_probability		hal
Clef	medhallu	test	medhallu-test-0844-gt	verdict	medhallu-test-0844	0.00016368	0.39143399987369776	factual	0.9386	factual	correct	ok	factual	released	option_probability		gt
Clef	medhallu	test	medhallu-test-0844-hal	verdict	medhallu-test-0844	0.00015912	0.33216300001367927	hallucinated	0.6159	hallucinated	correct	ok	hallucinated	released	option_probability		hal
Clef	medhallu	test	medhallu-test-0845-gt	verdict	medhallu-test-0845	0.00013872	0.4127013748511672	factual	0.9664	factual	correct	ok	factual	released	option_probability		gt
Clef	medhallu	test	medhallu-test-0845-hal	verdict	medhallu-test-0845	0.00013464	0.25184866692870855	factual	0.7149	hallucinated	incorrect	ok	hallucinated	released	option_probability		hal
Clef	medhallu	test	medhallu-test-0846-gt	verdict	medhallu-test-0846	0.00016031999999999998	0.4397127910051495	factual	0.9566	factual	correct	ok	factual	released	option_probability		gt
Clef	medhallu	test	medhallu-test-0846-hal	verdict	medhallu-test-0846	0.00016176	0.38264174992218614	factual	0.8985	hallucinated	incorrect	ok	hallucinated	released	option_probability		hal
Clef	medhallu	test	medhallu-test-0847-gt	verdict	medhallu-test-0847	0.00017256000000000001	0.27390345791354775	factual	0.9675	factual	correct	ok	factual	released	option_probability		gt
Clef	medhallu	test	medhallu-test-0847-hal	verdict	medhallu-test-0847	0.00017063999999999998	0.28803495806641877	hallucinated	0.7633	hallucinated	correct	ok	hallucinated	released	option_probability		hal
Clef	medhallu	test	medhallu-test-0848-gt	verdict	medhallu-test-0848	0.00015384	0.331407125107944	factual	0.9512	factual	correct	ok	factual	released	option_probability		gt
Clef	medhallu	test	medhallu-test-0848-hal	verdict	medhallu-test-0848	0.00014928	0.33441966702230275	hallucinated	0.831	hallucinated	correct	ok	hallucinated	released	option_probability		hal
Clef	medhallu	test	medhallu-test-0849-gt	verdict	medhallu-test-0849	0.00017328	0.33406295883469284	factual	0.9492	factual	correct	ok	factual	released	option_probability		gt
Clef	medhallu	test	medhallu-test-0849-hal	verdict	medhallu-test-0849	0.00017472	0.333535292185843	hallucinated	0.5019	hallucinated	correct	ok	hallucinated	released	option_probability		hal
Clef	medhallu	test	medhallu-test-0850-gt	verdict	medhallu-test-0850	0.00014303999999999999	0.3938762079924345	factual	0.9553	factual	correct	ok	factual	released	option_probability		gt
Clef	medhallu	test	medhallu-test-0850-hal	verdict	medhallu-test-0850	0.00014208	0.37600575014948845	hallucinated	0.672	hallucinated	correct	ok	hallucinated	released	option_probability		hal
Clef	medhallu	test	medhallu-test-0851-gt	verdict	medhallu-test-0851	0.00013416	0.3037699591368437	factual	0.9861	factual	correct	ok	factual	released	option_probability		gt
Clef	medhallu	test	medhallu-test-0851-hal	verdict	medhallu-test-0851	0.00014303999999999999	0.24434954207390547	hallucinated	0.9194	hallucinated	correct	ok	hallucinated	released	option_probability		hal
Clef	medhallu	test	medhallu-test-0852-gt	verdict	medhallu-test-0852	0.0001644	0.4613626659847796	factual	0.9323	factual	correct	ok	factual	released	option_probability		gt
Clef	medhallu	test	medhallu-test-0852-hal	verdict	medhallu-test-0852	0.00014879999999999998	0.3235555829014629	hallucinated	0.9283	hallucinated	correct	ok	hallucinated	released	option_probability		hal
Clef	medhallu	test	medhallu-test-0853-gt	verdict	medhallu-test-0853	0.00016079999999999998	0.3348423750139773	factual	0.9807	factual	correct	ok	factual	released	option_probability		gt
Clef	medhallu	test	medhallu-test-0853-hal	verdict	medhallu-test-0853	0.00015648	0.33782325009815395	hallucinated	0.8011	hallucinated	correct	ok	hallucinated	released	option_probability		hal
Clef	medhallu	test	medhallu-test-0854-gt	verdict	medhallu-test-0854	0.00012888	0.32158879190683365	factual	0.8895	factual	correct	ok	factual	released	option_probability		gt
Clef	medhallu	test	medhallu-test-0854-hal	verdict	medhallu-test-0854	0.0001248	0.25919462484307587	hallucinated	0.6173	hallucinated	correct	ok	hallucinated	released	option_probability		hal
Clef	medhallu	test	medhallu-test-0855-gt	verdict	medhallu-test-0855	0.00014496	0.15994745818898082	factual	0.9319	factual	correct	ok	factual	released	option_probability		gt
Clef	medhallu	test	medhallu-test-0855-hal	verdict	medhallu-test-0855	0.00014519999999999998	0.24319216585718095	hallucinated	0.912	hallucinated	correct	ok	hallucinated	released	option_probability		hal
Clef	medhallu	test	medhallu-test-0856-gt	verdict	medhallu-test-0856	0.00019344	0.20428304187953472	factual	0.9793	factual	correct	ok	factual	released	option_probability		gt
Clef	medhallu	test	medhallu-test-0856-hal	verdict	medhallu-test-0856	0.00018216	0.2510832080151886	factual	0.6475	hallucinated	incorrect	ok	hallucinated	released	option_probability		hal
Clef	medhallu	test	medhallu-test-0857-gt	verdict	medhallu-test-0857	0.00016632	0.29315554187633097	factual	0.9632	factual	correct	ok	factual	released	option_probability		gt
Clef	medhallu	test	medhallu-test-0857-hal	verdict	medhallu-test-0857	0.00017328	0.17919979197904468	factual	0.8407	hallucinated	incorrect	ok	hallucinated	released	option_probability		hal
Clef	medhallu	test	medhallu-test-0858-gt	verdict	medhallu-test-0858	0.00013464	0.2989007090218365	factual	0.9024	factual	correct	ok	factual	released	option_probability		gt
Clef	medhallu	test	medhallu-test-0858-hal	verdict	medhallu-test-0858	0.000132	0.40350537514314055	hallucinated	0.8185	hallucinated	correct	ok	hallucinated	released	option_probability		hal
Clef	medhallu	test	medhallu-test-0859-gt	verdict	medhallu-test-0859	0.00013416	0.21039758413098752	factual	0.7453	factual	correct	ok	factual	released	option_probability		gt
Clef	medhallu	test	medhallu-test-0859-hal	verdict	medhallu-test-0859	0.00013296	0.4091315830592066	hallucinated	0.9202	hallucinated	correct	ok	hallucinated	released	option_probability		hal
Clef	medhallu	test	medhallu-test-0860-gt	verdict	medhallu-test-0860	0.0001644	0.25209829211235046	factual	0.9689	factual	correct	ok	factual	released	option_probability		gt
Clef	medhallu	test	medhallu-test-0860-hal	verdict	medhallu-test-0860	0.00016416	0.24420454096980393	hallucinated	0.6637	hallucinated	correct	ok	hallucinated	released	option_probability		hal
Clef	medhallu	test	medhallu-test-0861-gt	verdict	medhallu-test-0861	0.00013751999999999997	0.4211162910796702	factual	0.951	factual	correct	ok	factual	released	option_probability		gt
Clef	medhallu	test	medhallu-test-0861-hal	verdict	medhallu-test-0861	0.00012336	0.344666084041819	hallucinated	0.6838	hallucinated	correct	ok	hallucinated	released	option_probability		hal
Clef	medhallu	test	medhallu-test-0862-gt	verdict	medhallu-test-0862	0.00015936	0.2820024162065238	factual	0.9635	factual	correct	ok	factual	released	option_probability		gt
Clef	medhallu	test	medhallu-test-0862-hal	verdict	medhallu-test-0862	0.0001548	0.4130750000476837	factual	0.9494	hallucinated	incorrect	ok	hallucinated	released	option_probability		hal
Clef	medhallu	test	medhallu-test-0863-gt	verdict	medhallu-test-0863	0.00013632	0.23233441589400172	factual	0.9156	factual	correct	ok	factual	released	option_probability		gt
Clef	medhallu	test	medhallu-test-0863-hal	verdict	medhallu-test-0863	0.00013512	0.3242892920970917	hallucinated	0.569	hallucinated	correct	ok	hallucinated	released	option_probability		hal
Clef	medhallu	test	medhallu-test-0864-gt	verdict	medhallu-test-0864	0.00016248	0.25161258317530155	factual	0.978	factual	correct	ok	factual	released	option_probability		gt
Clef	medhallu	test	medhallu-test-0864-hal	verdict	medhallu-test-0864	0.0001572	0.3182668751105666	hallucinated	0.8024	hallucinated	correct	ok	hallucinated	released	option_probability		hal
Clef	medhallu	test	medhallu-test-0865-gt	verdict	medhallu-test-0865	0.00015503999999999998	0.35237775021232665	factual	0.9751	factual	correct	ok	factual	released	option_probability		gt
Clef	medhallu	test	medhallu-test-0865-hal	verdict	medhallu-test-0865	0.00016224	0.23305383301340044	hallucinated	0.8341	hallucinated	correct	ok	hallucinated	released	option_probability		hal
Clef	medhallu	test	medhallu-test-0866-gt	verdict	medhallu-test-0866	0.00013751999999999997	0.28372908290475607	factual	0.9772	factual	correct	ok	factual	released	option_probability		gt
Clef	medhallu	test	medhallu-test-0866-hal	verdict	medhallu-test-0866	0.00013512	0.2356900000013411	hallucinated	0.8552	hallucinated	correct	ok	hallucinated	released	option_probability		hal
Clef	medhallu	test	medhallu-test-0867-gt	verdict	medhallu-test-0867	0.00017591999999999998	0.2428663750179112	factual	0.9583	factual	correct	ok	factual	released	option_probability		gt
Clef	medhallu	test	medhallu-test-0867-hal	verdict	medhallu-test-0867	0.00017328	0.420265750028193	hallucinated	0.7529	hallucinated	correct	ok	hallucinated	released	option_probability		hal
Clef	medhallu	test	medhallu-test-0868-gt	verdict	medhallu-test-0868	0.00014832	0.47743945801630616	factual	0.9821	factual	correct	ok	factual	released	option_probability		gt
Clef	medhallu	test	medhallu-test-0868-hal	verdict	medhallu-test-0868	0.00015791999999999998	0.26594112487509847	factual	0.9816	hallucinated	incorrect	ok	hallucinated	released	option_probability		hal
Clef	medhallu	test	medhallu-test-0869-gt	verdict	medhallu-test-0869	0.00018216	0.23838058300316334	factual	0.9787	factual	correct	ok	factual	released	option_probability		gt
Clef	medhallu	test	medhallu-test-0869-hal	verdict	medhallu-test-0869	0.00018119999999999999	0.28943637502379715	hallucinated	0.8911	hallucinated	correct	ok	hallucinated	released	option_probability		hal
Clef	medhallu	test	medhallu-test-0870-gt	verdict	medhallu-test-0870	0.00016079999999999998	0.30904066609218717	factual	0.9688	factual	correct	ok	factual	released	option_probability		gt
Clef	medhallu	test	medhallu-test-0870-hal	verdict	medhallu-test-0870	0.000144	0.24853129195980728	hallucinated	0.604	hallucinated	correct	ok	hallucinated	released	option_probability		hal
Clef	medhallu	test	medhallu-test-0871-gt	verdict	medhallu-test-0871	0.00015	0.21366441692225635	factual	0.9444	factual	correct	ok	factual	released	option_probability		gt
Clef	medhallu	test	medhallu-test-0871-hal	verdict	medhallu-test-0871	0.00014519999999999998	0.3489537499845028	hallucinated	0.8584	hallucinated	correct	ok	hallucinated	released	option_probability		hal
Clef	medhallu	test	medhallu-test-0872-gt	verdict	medhallu-test-0872	0.00016272	0.23105066688731313	factual	0.9493	factual	correct	ok	factual	released	option_probability		gt
Clef	medhallu	test	medhallu-test-0872-hal	verdict	medhallu-test-0872	0.00016224	0.23909962503239512	factual	0.6645	hallucinated	incorrect	ok	hallucinated	released	option_probability		hal
Clef	medhallu	test	medhallu-test-0873-gt	verdict	medhallu-test-0873	0.00012288	0.5843524159863591	factual	0.9804	factual	correct	ok	factual	released	option_probability		gt
Clef	medhallu	test	medhallu-test-0873-hal	verdict	medhallu-test-0873	0.00011975999999999999	0.509663833072409	hallucinated	0.9364	hallucinated	correct	ok	hallucinated	released	option_probability		hal
Clef	medhallu	test	medhallu-test-0874-gt	verdict	medhallu-test-0874	0.00017928	0.33025975013151765	factual	0.9575	factual	correct	ok	factual	released	option_probability		gt
Clef	medhallu	test	medhallu-test-0874-hal	verdict	medhallu-test-0874	0.00018264	0.3077950000297278	hallucinated	0.8136	hallucinated	correct	ok	hallucinated	released	option_probability		hal
Clef	medhallu	test	medhallu-test-0875-gt	verdict	medhallu-test-0875	0.00016368	0.2125355841126293	factual	0.9541	factual	correct	ok	factual	released	option_probability		gt
Clef	medhallu	test	medhallu-test-0875-hal	verdict	medhallu-test-0875	0.00016392	0.3820967501960695	hallucinated	0.9329	hallucinated	correct	ok	hallucinated	released	option_probability		hal
Clef	medhallu	test	medhallu-test-0876-gt	verdict	medhallu-test-0876	0.00018768000000000002	0.6163004580885172	factual	0.9774	factual	correct	ok	factual	released	option_probability		gt
Clef	medhallu	test	medhallu-test-0876-hal	verdict	medhallu-test-0876	0.0001848	0.4665548331104219	hallucinated	0.7061	hallucinated	correct	ok	hallucinated	released	option_probability		hal
Clef	medhallu	test	medhallu-test-0877-gt	verdict	medhallu-test-0877	0.00012264	0.43893433292396367	factual	0.96	factual	correct	ok	factual	released	option_probability		gt
Clef	medhallu	test	medhallu-test-0877-hal	verdict	medhallu-test-0877	0.00012623999999999998	0.2324041249230504	hallucinated	0.8815	hallucinated	correct	ok	hallucinated	released	option_probability		hal
Clef	medhallu	test	medhallu-test-0878-gt	verdict	medhallu-test-0878	0.00017591999999999998	0.4248234168626368	factual	0.9498	factual	correct	ok	factual	released	option_probability		gt
Clef	medhallu	test	medhallu-test-0878-hal	verdict	medhallu-test-0878	0.00017351999999999998	0.8339637501630932	hallucinated	0.9096	hallucinated	correct	ok	hallucinated	released	option_probability		hal
Clef	medhallu	test	medhallu-test-0879-gt	verdict	medhallu-test-0879	0.00015551999999999997	0.2891802079975605	factual	0.965	factual	correct	ok	factual	released	option_probability		gt
Clef	medhallu	test	medhallu-test-0879-hal	verdict	medhallu-test-0879	0.00014736	0.24261845787987113	hallucinated	0.9578	hallucinated	correct	ok	hallucinated	released	option_probability		hal
Clef	medhallu	test	medhallu-test-0880-gt	verdict	medhallu-test-0880	0.00017448	0.19419837510213256	factual	0.7827	factual	correct	ok	factual	released	option_probability		gt
Clef	medhallu	test	medhallu-test-0880-hal	verdict	medhallu-test-0880	0.00016632	0.21626354102045298	hallucinated	0.8752	hallucinated	correct	ok	hallucinated	released	option_probability		hal
Clef	medhallu	test	medhallu-test-0881-gt	verdict	medhallu-test-0881	0.00014136	0.17959962505847216	factual	0.9161	factual	correct	ok	factual	released	option_probability		gt
Clef	medhallu	test	medhallu-test-0881-hal	verdict	medhallu-test-0881	0.00014232	0.2239100830629468	hallucinated	0.5951	hallucinated	correct	ok	hallucinated	released	option_probability		hal
Clef	medhallu	test	medhallu-test-0882-gt	verdict	medhallu-test-0882	0.00016775999999999998	0.20555191580206156	factual	0.9661	factual	correct	ok	factual	released	option_probability		gt
Clef	medhallu	test	medhallu-test-0882-hal	verdict	medhallu-test-0882	0.0001656	0.2688988749869168	factual	0.7171	hallucinated	incorrect	ok	hallucinated	released	option_probability		hal
Clef	medhallu	test	medhallu-test-0883-gt	verdict	medhallu-test-0883	0.00015575999999999999	0.24810733296908438	factual	0.8505	factual	correct	ok	factual	released	option_probability		gt
Clef	medhallu	test	medhallu-test-0883-hal	verdict	medhallu-test-0883	0.0001548	0.4826386251952499	hallucinated	0.7658	hallucinated	correct	ok	hallucinated	released	option_probability		hal
Clef	medhallu	test	medhallu-test-0884-gt	verdict	medhallu-test-0884	0.00015408	0.7953144579660147	factual	0.9414	factual	correct	ok	factual	released	option_probability		gt
Clef	medhallu	test	medhallu-test-0884-hal	verdict	medhallu-test-0884	0.00014807999999999998	0.4084328329190612	hallucinated	0.8844	hallucinated	correct	ok	hallucinated	released	option_probability		hal
Clef	medhallu	test	medhallu-test-0885-gt	verdict	medhallu-test-0885	0.0001704	0.4391326669137925	factual	0.9826	factual	correct	ok	factual	released	option_probability		gt
Clef	medhallu	test	medhallu-test-0885-hal	verdict	medhallu-test-0885	0.0001764	0.4526588749140501	hallucinated	0.806	hallucinated	correct	ok	hallucinated	released	option_probability		hal
Clef	medhallu	test	medhallu-test-0886-gt	verdict	medhallu-test-0886	0.00011064	0.4500519579742104	factual	0.9694	factual	correct	ok	factual	released	option_probability		gt
Clef	medhallu	test	medhallu-test-0886-hal	verdict	medhallu-test-0886	0.00011039999999999999	0.2733114168513566	hallucinated	0.8776	hallucinated	correct	ok	hallucinated	released	option_probability		hal
Clef	medhallu	test	medhallu-test-0887-gt	verdict	medhallu-test-0887	0.00016031999999999998	0.5119754169136286	factual	0.841	factual	correct	ok	factual	released	option_probability		gt
Clef	medhallu	test	medhallu-test-0887-hal	verdict	medhallu-test-0887	0.00015287999999999999	0.25386787485331297	hallucinated	0.7331	hallucinated	correct	ok	hallucinated	released	option_probability		hal
Clef	medhallu	test	medhallu-test-0888-gt	verdict	medhallu-test-0888	0.00019151999999999998	0.21079708286561072	factual	0.9768	factual	correct	ok	factual	released	option_probability		gt
Clef	medhallu	test	medhallu-test-0888-hal	verdict	medhallu-test-0888	0.00018695999999999999	0.5881054999772459	hallucinated	0.9239	hallucinated	correct	ok	hallucinated	released	option_probability		hal
Clef	medhallu	test	medhallu-test-0889-gt	verdict	medhallu-test-0889	0.00018912	0.20433991705067456	factual	0.9657	factual	correct	ok	factual	released	option_probability		gt
Clef	medhallu	test	medhallu-test-0889-hal	verdict	medhallu-test-0889	0.0001884	0.23954795906320214	hallucinated	0.5561	hallucinated	correct	ok	hallucinated	released	option_probability		hal
Clef	medhallu	test	medhallu-test-0890-gt	verdict	medhallu-test-0890	0.0001272	0.2582292091101408	factual	0.9754	factual	correct	ok	factual	released	option_probability		gt
Clef	medhallu	test	medhallu-test-0890-hal	verdict	medhallu-test-0890	0.00012696	0.2550477918703109	hallucinated	0.7182	hallucinated	correct	ok	hallucinated	released	option_probability		hal
Clef	medhallu	test	medhallu-test-0891-gt	verdict	medhallu-test-0891	0.00016296	0.24250325001776218	factual	0.9835	factual	correct	ok	factual	released	option_probability		gt
Clef	medhallu	test	medhallu-test-0891-hal	verdict	medhallu-test-0891	0.00016392	0.26503054215572774	factual	0.6258	hallucinated	incorrect	ok	hallucinated	released	option_probability		hal
Clef	medhallu	test	medhallu-test-0892-gt	verdict	medhallu-test-0892	0.00015648	0.16330245789140463	factual	0.9642	factual	correct	ok	factual	released	option_probability		gt
Clef	medhallu	test	medhallu-test-0892-hal	verdict	medhallu-test-0892	0.00015287999999999999	0.4205975001677871	hallucinated	0.8882	hallucinated	correct	ok	hallucinated	released	option_probability		hal
Clef	medhallu	test	medhallu-test-0893-gt	verdict	medhallu-test-0893	0.00017376	0.2421309999190271	factual	0.9587	factual	correct	ok	factual	released	option_probability		gt
Clef	medhallu	test	medhallu-test-0893-hal	verdict	medhallu-test-0893	0.00017303999999999998	0.3393447499256581	factual	0.9329	hallucinated	incorrect	ok	hallucinated	released	option_probability		hal
Clef	medhallu	test	medhallu-test-0894-gt	verdict	medhallu-test-0894	0.00016632	0.4173613751772791	factual	0.9887	factual	correct	ok	factual	released	option_probability		gt
Clef	medhallu	test	medhallu-test-0894-hal	verdict	medhallu-test-0894	0.00017328	0.18615087494254112	factual	0.6205	hallucinated	incorrect	ok	hallucinated	released	option_probability		hal
Clef	medhallu	test	medhallu-test-0895-gt	verdict	medhallu-test-0895	0.00012936	0.24226062488742173	factual	0.9393	factual	correct	ok	factual	released	option_probability		gt
Clef	medhallu	test	medhallu-test-0895-hal	verdict	medhallu-test-0895	0.00012192	0.2943892499897629	factual	0.9569	hallucinated	incorrect	ok	hallucinated	released	option_probability		hal
Clef	medhallu	test	medhallu-test-0896-gt	verdict	medhallu-test-0896	0.0001764	0.5767974171321839	factual	0.9736	factual	correct	ok	factual	released	option_probability		gt
Clef	medhallu	test	medhallu-test-0896-hal	verdict	medhallu-test-0896	0.00019151999999999998	0.25105141708627343	factual	0.7978	hallucinated	incorrect	ok	hallucinated	released	option_probability		hal
Clef	medhallu	test	medhallu-test-0897-gt	verdict	medhallu-test-0897	0.00013128	0.4247642080299556	factual	0.9784	factual	correct	ok	factual	released	option_probability		gt
Clef	medhallu	test	medhallu-test-0897-hal	verdict	medhallu-test-0897	0.00014616	0.27289079199545085	factual	0.9749	hallucinated	incorrect	ok	hallucinated	released	option_probability		hal
Clef	medhallu	test	medhallu-test-0898-gt	verdict	medhallu-test-0898	0.00017328	0.2336925829295069	factual	0.8972	factual	correct	ok	factual	released	option_probability		gt
Clef	medhallu	test	medhallu-test-0898-hal	verdict	medhallu-test-0898	0.0001716	0.23568145907483995	hallucinated	0.5329	hallucinated	correct	ok	hallucinated	released	option_probability		hal
Clef	medhallu	test	medhallu-test-0899-gt	verdict	medhallu-test-0899	0.00012119999999999999	0.17800166714005172	factual	0.9862	factual	correct	ok	factual	released	option_probability		gt
Clef	medhallu	test	medhallu-test-0899-hal	verdict	medhallu-test-0899	0.00011808	0.21628504199907184	hallucinated	0.9153	hallucinated	correct	ok	hallucinated	released	option_probability		hal
Clef	medhallu	test	medhallu-test-0900-gt	verdict	medhallu-test-0900	0.00011136	0.25739908311516047	factual	0.9745	factual	correct	ok	factual	released	option_probability		gt
Clef	medhallu	test	medhallu-test-0900-hal	verdict	medhallu-test-0900	0.00011159999999999999	0.2418794590048492	hallucinated	0.6809	hallucinated	correct	ok	hallucinated	released	option_probability		hal
Clef	medhallu	test	medhallu-test-0901-gt	verdict	medhallu-test-0901	0.00021528	0.36143279098905623	factual	0.9479	factual	correct	ok	factual	released	option_probability		gt
Clef	medhallu	test	medhallu-test-0901-hal	verdict	medhallu-test-0901	0.00021744	0.42746441694907844	factual	0.5782	hallucinated	incorrect	ok	hallucinated	released	option_probability		hal
Clef	medhallu	test	medhallu-test-0902-gt	verdict	medhallu-test-0902	0.00015287999999999999	0.28921004198491573	factual	0.912	factual	correct	ok	factual	released	option_probability		gt
Clef	medhallu	test	medhallu-test-0902-hal	verdict	medhallu-test-0902	0.00015	0.2897215411067009	hallucinated	0.9283	hallucinated	correct	ok	hallucinated	released	option_probability		hal
Clef	medhallu	test	medhallu-test-0903-gt	verdict	medhallu-test-0903	0.000192	0.19864591606892645	factual	0.8427	factual	correct	ok	factual	released	option_probability		gt
Clef	medhallu	test	medhallu-test-0903-hal	verdict	medhallu-test-0903	0.0001872	0.4631302079651505	hallucinated	0.9042	hallucinated	correct	ok	hallucinated	released	option_probability		hal
Clef	medhallu	test	medhallu-test-0904-gt	verdict	medhallu-test-0904	0.00017112	0.4077348751015961	factual	0.9469	factual	correct	ok	factual	released	option_probability		gt
Clef	medhallu	test	medhallu-test-0904-hal	verdict	medhallu-test-0904	0.00015984000000000001	0.23120824992656708	hallucinated	0.8612	hallucinated	correct	ok	hallucinated	released	option_probability		hal
Clef	medhallu	test	medhallu-test-0905-gt	verdict	medhallu-test-0905	0.00013128	0.34835524996742606	factual	0.9874	factual	correct	ok	factual	released	option_probability		gt
Clef	medhallu	test	medhallu-test-0905-hal	verdict	medhallu-test-0905	0.00013079999999999998	0.22290345910005271	hallucinated	0.9001	hallucinated	correct	ok	hallucinated	released	option_probability		hal
Clef	medhallu	test	medhallu-test-0906-gt	verdict	medhallu-test-0906	0.00011711999999999999	0.2857999170664698	factual	0.9473	factual	correct	ok	factual	released	option_probability		gt
Clef	medhallu	test	medhallu-test-0906-hal	verdict	medhallu-test-0906	0.00011711999999999999	0.2858235000167042	hallucinated	0.5264	hallucinated	correct	ok	hallucinated	released	option_probability		hal
Clef	medhallu	test	medhallu-test-0907-gt	verdict	medhallu-test-0907	0.00012623999999999998	0.3734363329131156	factual	0.9507	factual	correct	ok	factual	released	option_probability		gt
Clef	medhallu	test	medhallu-test-0907-hal	verdict	medhallu-test-0907	0.00012408	0.23339425004087389	hallucinated	0.7543	hallucinated	correct	ok	hallucinated	released	option_probability		hal
Clef	medhallu	test	medhallu-test-0908-gt	verdict	medhallu-test-0908	0.00018335999999999998	0.3266597918700427	factual	0.9713	factual	correct	ok	factual	released	option_probability		gt
Clef	medhallu	test	medhallu-test-0908-hal	verdict	medhallu-test-0908	0.00017879999999999998	0.2328109589871019	factual	0.853	hallucinated	incorrect	ok	hallucinated	released	option_probability		hal
Clef	medhallu	test	medhallu-test-0909-gt	verdict	medhallu-test-0909	0.00021	0.2452419998589903	factual	0.9865	factual	correct	ok	factual	released	option_probability		gt
Clef	medhallu	test	medhallu-test-0909-hal	verdict	medhallu-test-0909	0.00020496	0.2878122909460217	hallucinated	0.6985	hallucinated	correct	ok	hallucinated	released	option_probability		hal
Clef	medhallu	test	medhallu-test-0910-gt	verdict	medhallu-test-0910	0.00015551999999999997	0.23149308399297297	factual	0.9274	factual	correct	ok	factual	released	option_probability		gt
Clef	medhallu	test	medhallu-test-0910-hal	verdict	medhallu-test-0910	0.00014616	0.33659262489527464	factual	0.9426	hallucinated	incorrect	ok	hallucinated	released	option_probability		hal
Clef	medhallu	test	medhallu-test-0911-gt	verdict	medhallu-test-0911	0.00014256	0.3610659579280764	factual	0.9805	factual	correct	ok	factual	released	option_probability		gt
Clef	medhallu	test	medhallu-test-0911-hal	verdict	medhallu-test-0911	0.00014015999999999999	0.2346255830489099	hallucinated	0.9049	hallucinated	correct	ok	hallucinated	released	option_probability		hal
Clef	medhallu	test	medhallu-test-0912-gt	verdict	medhallu-test-0912	0.0002148	0.2460841671563685	factual	0.9682	factual	correct	ok	factual	released	option_probability		gt
Clef	medhallu	test	medhallu-test-0912-hal	verdict	medhallu-test-0912	0.00021984	0.26736212498508394	hallucinated	0.6167	hallucinated	correct	ok	hallucinated	released	option_probability		hal
Clef	medhallu	test	medhallu-test-0913-gt	verdict	medhallu-test-0913	0.00014952	0.639421375002712	factual	0.9674	factual	correct	ok	factual	released	option_probability		gt
Clef	medhallu	test	medhallu-test-0913-hal	verdict	medhallu-test-0913	0.00014328	0.17493774998001754	hallucinated	0.7722	hallucinated	correct	ok	hallucinated	released	option_probability		hal
Clef	medhallu	test	medhallu-test-0914-gt	verdict	medhallu-test-0914	0.00019128	0.24056812492199242	factual	0.9867	factual	correct	ok	factual	released	option_probability		gt
Clef	medhallu	test	medhallu-test-0914-hal	verdict	medhallu-test-0914	0.00018216	0.3597777499817312	hallucinated	0.8041	hallucinated	correct	ok	hallucinated	released	option_probability		hal
Clef	medhallu	test	medhallu-test-0915-gt	verdict	medhallu-test-0915	0.00016895999999999998	0.14832887495867908	factual	0.9619	factual	correct	ok	factual	released	option_probability		gt
Clef	medhallu	test	medhallu-test-0915-hal	verdict	medhallu-test-0915	0.00016392	0.3483030409552157	hallucinated	0.7411	hallucinated	correct	ok	hallucinated	released	option_probability		hal
Clef	medhallu	test	medhallu-test-0916-gt	verdict	medhallu-test-0916	0.00015287999999999999	0.37231716606765985	factual	0.94	factual	correct	ok	factual	released	option_probability		gt
Clef	medhallu	test	medhallu-test-0916-hal	verdict	medhallu-test-0916	0.00015672	0.3592394159641117	factual	0.839	hallucinated	incorrect	ok	hallucinated	released	option_probability		hal
Clef	medhallu	test	medhallu-test-0917-gt	verdict	medhallu-test-0917	0.00017928	0.3096840421203524	factual	0.9763	factual	correct	ok	factual	released	option_probability		gt
Clef	medhallu	test	medhallu-test-0917-hal	verdict	medhallu-test-0917	0.00017112	0.4538058331236243	factual	0.8309	hallucinated	incorrect	ok	hallucinated	released	option_probability		hal
Clef	medhallu	test	medhallu-test-0918-gt	verdict	medhallu-test-0918	0.00016512	0.3171225830446929	factual	0.9833	factual	correct	ok	factual	released	option_probability		gt
Clef	medhallu	test	medhallu-test-0918-hal	verdict	medhallu-test-0918	0.00016031999999999998	0.25382387498393655	hallucinated	0.892	hallucinated	correct	ok	hallucinated	released	option_probability		hal
Clef	medhallu	test	medhallu-test-0919-gt	verdict	medhallu-test-0919	0.00014664	0.38855358283035457	factual	0.9818	factual	correct	ok	factual	released	option_probability		gt
Clef	medhallu	test	medhallu-test-0919-hal	verdict	medhallu-test-0919	0.00014664	0.23214425006881356	hallucinated	0.8326	hallucinated	correct	ok	hallucinated	released	option_probability		hal
Clef	medhallu	test	medhallu-test-0920-gt	verdict	medhallu-test-0920	0.0001356	0.24334604106843472	factual	0.976	factual	correct	ok	factual	released	option_probability		gt
Clef	medhallu	test	medhallu-test-0920-hal	verdict	medhallu-test-0920	0.00013152	0.26134904101490974	hallucinated	0.7274	hallucinated	correct	ok	hallucinated	released	option_probability		hal
Clef	medhallu	test	medhallu-test-0921-gt	verdict	medhallu-test-0921	0.00017616	0.4472488749306649	factual	0.9833	factual	correct	ok	factual	released	option_probability		gt
Clef	medhallu	test	medhallu-test-0921-hal	verdict	medhallu-test-0921	0.00017688	0.2000975830014795	hallucinated	0.8982	hallucinated	correct	ok	hallucinated	released	option_probability		hal
Clef	medhallu	test	medhallu-test-0922-gt	verdict	medhallu-test-0922	0.00015168	0.23159491689875722	factual	0.9365	factual	correct	ok	factual	released	option_probability		gt
Clef	medhallu	test	medhallu-test-0922-hal	verdict	medhallu-test-0922	0.0001512	0.2853130411822349	factual	0.8756	hallucinated	incorrect	ok	hallucinated	released	option_probability		hal
Clef	medhallu	test	medhallu-test-0923-gt	verdict	medhallu-test-0923	0.00015744	0.15515795815736055	factual	0.9508	factual	correct	ok	factual	released	option_probability		gt
Clef	medhallu	test	medhallu-test-0923-hal	verdict	medhallu-test-0923	0.00014424	0.21818979200907052	factual	0.7593	hallucinated	incorrect	ok	hallucinated	released	option_probability		hal
Clef	medhallu	test	medhallu-test-0924-gt	verdict	medhallu-test-0924	0.0001512	0.3522282079793513	factual	0.9821	factual	correct	ok	factual	released	option_probability		gt
Clef	medhallu	test	medhallu-test-0924-hal	verdict	medhallu-test-0924	0.00016079999999999998	0.3754717081319541	hallucinated	0.7121	hallucinated	correct	ok	hallucinated	released	option_probability		hal
Clef	medhallu	test	medhallu-test-0925-gt	verdict	medhallu-test-0925	0.0001692	0.25389654096215963	factual	0.973	factual	correct	ok	factual	released	option_probability		gt
Clef	medhallu	test	medhallu-test-0925-hal	verdict	medhallu-test-0925	0.00016416	0.2570859589613974	hallucinated	0.9263	hallucinated	correct	ok	hallucinated	released	option_probability		hal
Clef	medhallu	test	medhallu-test-0926-gt	verdict	medhallu-test-0926	0.0002004	0.40317079215310514	factual	0.977	factual	correct	ok	factual	released	option_probability		gt
Clef	medhallu	test	medhallu-test-0926-hal	verdict	medhallu-test-0926	0.00019535999999999997	0.31832208298146725	hallucinated	0.8507	hallucinated	correct	ok	hallucinated	released	option_probability		hal
Clef	medhallu	test	medhallu-test-0927-gt	verdict	medhallu-test-0927	0.00015816	0.25629874994046986	factual	0.9669	factual	correct	ok	factual	released	option_probability		gt
Clef	medhallu	test	medhallu-test-0927-hal	verdict	medhallu-test-0927	0.00015816	0.29564716713503003	hallucinated	0.8368	hallucinated	correct	ok	hallucinated	released	option_probability		hal
Clef	medhallu	test	medhallu-test-0928-gt	verdict	medhallu-test-0928	8.856e-05	0.2855539999436587	factual	0.9188	factual	correct	ok	factual	released	option_probability		gt
Clef	medhallu	test	medhallu-test-0928-hal	verdict	medhallu-test-0928	9.072e-05	0.17010345798917115	hallucinated	0.7392	hallucinated	correct	ok	hallucinated	released	option_probability		hal
Clef	medhallu	test	medhallu-test-0929-gt	verdict	medhallu-test-0929	0.00019632	0.4223631250206381	factual	0.9818	factual	correct	ok	factual	released	option_probability		gt
Clef	medhallu	test	medhallu-test-0929-hal	verdict	medhallu-test-0929	0.00019847999999999998	0.3536344589665532	hallucinated	0.9313	hallucinated	correct	ok	hallucinated	released	option_probability		hal
Clef	medhallu	test	medhallu-test-0930-gt	verdict	medhallu-test-0930	0.00015672	0.2646392919123173	factual	0.9811	factual	correct	ok	factual	released	option_probability		gt
Clef	medhallu	test	medhallu-test-0930-hal	verdict	medhallu-test-0930	0.0001548	0.23394795903004706	factual	0.5709	hallucinated	incorrect	ok	hallucinated	released	option_probability		hal
Clef	medhallu	test	medhallu-test-0931-gt	verdict	medhallu-test-0931	0.00013152	0.3459707081783563	factual	0.971	factual	correct	ok	factual	released	option_probability		gt
Clef	medhallu	test	medhallu-test-0931-hal	verdict	medhallu-test-0931	0.00012383999999999998	0.8979456669185311	hallucinated	0.8378	hallucinated	correct	ok	hallucinated	released	option_probability		hal
Clef	medhallu	test	medhallu-test-0932-gt	verdict	medhallu-test-0932	0.000132	0.22183108306489885	factual	0.9774	factual	correct	ok	factual	released	option_probability		gt
Clef	medhallu	test	medhallu-test-0932-hal	verdict	medhallu-test-0932	0.00013031999999999999	0.1471473330166191	hallucinated	0.841	hallucinated	correct	ok	hallucinated	released	option_probability		hal
Clef	medhallu	test	medhallu-test-0933-gt	verdict	medhallu-test-0933	0.00016416	0.3610122080426663	factual	0.9776	factual	correct	ok	factual	released	option_probability		gt
Clef	medhallu	test	medhallu-test-0933-hal	verdict	medhallu-test-0933	0.00016296	0.2750639580190182	hallucinated	0.5529	hallucinated	correct	ok	hallucinated	released	option_probability		hal
Clef	medhallu	test	medhallu-test-0934-gt	verdict	medhallu-test-0934	0.00014904	0.266259792027995	factual	0.9306	factual	correct	ok	factual	released	option_probability		gt
Clef	medhallu	test	medhallu-test-0934-hal	verdict	medhallu-test-0934	0.00013944	0.2761616250500083	hallucinated	0.8551	hallucinated	correct	ok	hallucinated	released	option_probability		hal
Clef	medhallu	test	medhallu-test-0935-gt	verdict	medhallu-test-0935	0.00016992	0.27504958282224834	factual	0.9023	factual	correct	ok	factual	released	option_probability		gt
Clef	medhallu	test	medhallu-test-0935-hal	verdict	medhallu-test-0935	0.0001692	0.3562853338662535	hallucinated	0.6583	hallucinated	correct	ok	hallucinated	released	option_probability		hal
Clef	medhallu	test	medhallu-test-0936-gt	verdict	medhallu-test-0936	0.00017952	0.2739377908874303	factual	0.9483	factual	correct	ok	factual	released	option_probability		gt
Clef	medhallu	test	medhallu-test-0936-hal	verdict	medhallu-test-0936	0.00017832	0.30248750001192093	factual	0.5687	hallucinated	incorrect	ok	hallucinated	released	option_probability		hal
Clef	medhallu	test	medhallu-test-0937-gt	verdict	medhallu-test-0937	0.0001512	0.3108435410540551	factual	0.9338	factual	correct	ok	factual	released	option_probability		gt
Clef	medhallu	test	medhallu-test-0937-hal	verdict	medhallu-test-0937	0.00014976	0.16161420801654458	factual	0.9677	hallucinated	incorrect	ok	hallucinated	released	option_probability		hal
Clef	medhallu	test	medhallu-test-0938-gt	verdict	medhallu-test-0938	0.00016344	0.2531562920194119	factual	0.9834	factual	correct	ok	factual	released	option_probability		gt
Clef	medhallu	test	medhallu-test-0938-hal	verdict	medhallu-test-0938	0.00017015999999999998	0.45549658313393593	hallucinated	0.7792	hallucinated	correct	ok	hallucinated	released	option_probability		hal
Clef	medhallu	test	medhallu-test-0939-gt	verdict	medhallu-test-0939	0.00016224	0.15897262492217124	factual	0.9734	factual	correct	ok	factual	released	option_probability		gt
Clef	medhallu	test	medhallu-test-0939-hal	verdict	medhallu-test-0939	0.00016368	0.2567175419535488	factual	0.9261	hallucinated	incorrect	ok	hallucinated	released	option_probability		hal
Clef	medhallu	test	medhallu-test-0940-gt	verdict	medhallu-test-0940	0.00014424	0.21451704110950232	factual	0.8945	factual	correct	ok	factual	released	option_probability		gt
Clef	medhallu	test	medhallu-test-0940-hal	verdict	medhallu-test-0940	0.00013944	0.19445170904509723	factual	0.576	hallucinated	incorrect	ok	hallucinated	released	option_probability		hal
Clef	medhallu	test	medhallu-test-0941-gt	verdict	medhallu-test-0941	0.00014088	0.38844949984923005	factual	0.9833	factual	correct	ok	factual	released	option_probability		gt
Clef	medhallu	test	medhallu-test-0941-hal	verdict	medhallu-test-0941	0.00013968000000000002	0.28531729197129607	factual	0.8666	hallucinated	incorrect	ok	hallucinated	released	option_probability		hal
Clef	medhallu	test	medhallu-test-0942-gt	verdict	medhallu-test-0942	0.00013848	0.28770370804704726	factual	0.778	factual	correct	ok	factual	released	option_probability		gt
Clef	medhallu	test	medhallu-test-0942-hal	verdict	medhallu-test-0942	0.00013176	0.2139966250397265	hallucinated	0.7462	hallucinated	correct	ok	hallucinated	released	option_probability		hal
Clef	medhallu	test	medhallu-test-0943-gt	verdict	medhallu-test-0943	0.00013344	0.38531154207885265	factual	0.9835	factual	correct	ok	factual	released	option_probability		gt
Clef	medhallu	test	medhallu-test-0943-hal	verdict	medhallu-test-0943	0.00013344	0.2964970839675516	hallucinated	0.6471	hallucinated	correct	ok	hallucinated	released	option_probability		hal
Clef	medhallu	test	medhallu-test-0944-gt	verdict	medhallu-test-0944	0.00015528	0.638671665918082	factual	0.9483	factual	correct	ok	factual	released	option_probability		gt
Clef	medhallu	test	medhallu-test-0944-hal	verdict	medhallu-test-0944	0.00014136	0.30166137497872114	hallucinated	0.8695	hallucinated	correct	ok	hallucinated	released	option_probability		hal
Clef	medhallu	test	medhallu-test-0945-gt	verdict	medhallu-test-0945	0.00015551999999999997	0.2618923340924084	factual	0.944	factual	correct	ok	factual	released	option_probability		gt
Clef	medhallu	test	medhallu-test-0945-hal	verdict	medhallu-test-0945	0.00016368	0.22740854206494987	hallucinated	0.8958	hallucinated	correct	ok	hallucinated	released	option_probability		hal
Clef	medhallu	test	medhallu-test-0946-gt	verdict	medhallu-test-0946	0.00016535999999999998	0.40051449998281896	factual	0.9672	factual	correct	ok	factual	released	option_probability		gt
Clef	medhallu	test	medhallu-test-0946-hal	verdict	medhallu-test-0946	0.00016368	0.24467366700991988	hallucinated	0.8278	hallucinated	correct	ok	hallucinated	released	option_probability		hal
Clef	medhallu	test	medhallu-test-0947-gt	verdict	medhallu-test-0947	0.00013512	0.25420566694810987	factual	0.94	factual	correct	ok	factual	released	option_probability		gt
Clef	medhallu	test	medhallu-test-0947-hal	verdict	medhallu-test-0947	0.00013079999999999998	0.24266858398914337	hallucinated	0.8623	hallucinated	correct	ok	hallucinated	released	option_probability		hal
Clef	medhallu	test	medhallu-test-0948-gt	verdict	medhallu-test-0948	0.00016319999999999998	0.3646507919766009	factual	0.9816	factual	correct	ok	factual	released	option_probability		gt
Clef	medhallu	test	medhallu-test-0948-hal	verdict	medhallu-test-0948	0.00016007999999999997	0.1871092498768121	hallucinated	0.8376	hallucinated	correct	ok	hallucinated	released	option_probability		hal
Clef	medhallu	test	medhallu-test-0949-gt	verdict	medhallu-test-0949	0.00016992	0.254767166916281	factual	0.9335	factual	correct	ok	factual	released	option_probability		gt
Clef	medhallu	test	medhallu-test-0949-hal	verdict	medhallu-test-0949	0.00016151999999999998	0.34504941711202264	factual	0.6331	hallucinated	incorrect	ok	hallucinated	released	option_probability		hal
Clef	medhallu	test	medhallu-test-0950-gt	verdict	medhallu-test-0950	0.00014664	0.3043188329320401	factual	0.9423	factual	correct	ok	factual	released	option_probability		gt
Clef	medhallu	test	medhallu-test-0950-hal	verdict	medhallu-test-0950	0.00014712000000000001	0.17557916603982449	hallucinated	0.9176	hallucinated	correct	ok	hallucinated	released	option_probability		hal
Clef	medhallu	test	medhallu-test-0951-gt	verdict	medhallu-test-0951	0.00016272	0.22074770787730813	factual	0.9433	factual	correct	ok	factual	released	option_probability		gt
Clef	medhallu	test	medhallu-test-0951-hal	verdict	medhallu-test-0951	0.00016056	0.23331725015304983	hallucinated	0.9034	hallucinated	correct	ok	hallucinated	released	option_probability		hal
Clef	medhallu	test	medhallu-test-0952-gt	verdict	medhallu-test-0952	0.00013824	0.3637551669962704	factual	0.9577	factual	correct	ok	factual	released	option_probability		gt
Clef	medhallu	test	medhallu-test-0952-hal	verdict	medhallu-test-0952	0.00013991999999999997	0.23425520793534815	hallucinated	0.8886	hallucinated	correct	ok	hallucinated	released	option_probability		hal
Clef	medhallu	test	medhallu-test-0953-gt	verdict	medhallu-test-0953	0.00013296	0.26123112509958446	factual	0.9877	factual	correct	ok	factual	released	option_probability		gt
Clef	medhallu	test	medhallu-test-0953-hal	verdict	medhallu-test-0953	0.0001404	0.22702629212290049	factual	0.6327	hallucinated	incorrect	ok	hallucinated	released	option_probability		hal
Clef	medhallu	test	medhallu-test-0954-gt	verdict	medhallu-test-0954	0.00014856	0.3018827079795301	factual	0.9533	factual	correct	ok	factual	released	option_probability		gt
Clef	medhallu	test	medhallu-test-0954-hal	verdict	medhallu-test-0954	0.00014448	0.21070937509648502	factual	0.8081	hallucinated	incorrect	ok	hallucinated	released	option_probability		hal
Clef	medhallu	test	medhallu-test-0955-gt	verdict	medhallu-test-0955	0.00014328	0.24142558290623128	factual	0.9788	factual	correct	ok	factual	released	option_probability		gt
Clef	medhallu	test	medhallu-test-0955-hal	verdict	medhallu-test-0955	0.00013991999999999997	0.24333729199133813	hallucinated	0.8902	hallucinated	correct	ok	hallucinated	released	option_probability		hal
Clef	medhallu	test	medhallu-test-0956-gt	verdict	medhallu-test-0956	0.00023472	0.243830458028242	factual	0.9189	factual	correct	ok	factual	released	option_probability		gt
Clef	medhallu	test	medhallu-test-0956-hal	verdict	medhallu-test-0956	0.0002196	0.24476204090751708	hallucinated	0.8224	hallucinated	correct	ok	hallucinated	released	option_probability		hal
Clef	medhallu	test	medhallu-test-0957-gt	verdict	medhallu-test-0957	0.00018168	0.3445224578026682	factual	0.9092	factual	correct	ok	factual	released	option_probability		gt
Clef	medhallu	test	medhallu-test-0957-hal	verdict	medhallu-test-0957	0.00017544	0.22003983287140727	factual	0.7776	hallucinated	incorrect	ok	hallucinated	released	option_probability		hal
Clef	medhallu	test	medhallu-test-0958-gt	verdict	medhallu-test-0958	0.00015791999999999998	0.22723724995739758	factual	0.9715	factual	correct	ok	factual	released	option_probability		gt
Clef	medhallu	test	medhallu-test-0958-hal	verdict	medhallu-test-0958	0.00015936	0.22014979203231633	hallucinated	0.9348	hallucinated	correct	ok	hallucinated	released	option_probability		hal
Clef	medhallu	test	medhallu-test-0959-gt	verdict	medhallu-test-0959	0.00015384	0.22178195812739432	factual	0.9103	factual	correct	ok	factual	released	option_probability		gt
Clef	medhallu	test	medhallu-test-0959-hal	verdict	medhallu-test-0959	0.00015192	0.18133549997583032	hallucinated	0.825	hallucinated	correct	ok	hallucinated	released	option_probability		hal
Clef	medhallu	test	medhallu-test-0960-gt	verdict	medhallu-test-0960	0.00015312	0.24755487497895956	factual	0.9844	factual	correct	ok	factual	released	option_probability		gt
Clef	medhallu	test	medhallu-test-0960-hal	verdict	medhallu-test-0960	0.00014784	0.27858941606245935	hallucinated	0.8555	hallucinated	correct	ok	hallucinated	released	option_probability		hal
Clef	medhallu	test	medhallu-test-0961-gt	verdict	medhallu-test-0961	0.00018984	0.24622483388520777	factual	0.9097	factual	correct	ok	factual	released	option_probability		gt
Clef	medhallu	test	medhallu-test-0961-hal	verdict	medhallu-test-0961	0.00019392	0.29664087505079806	factual	0.6609	hallucinated	incorrect	ok	hallucinated	released	option_probability		hal
Clef	medhallu	test	medhallu-test-0962-gt	verdict	medhallu-test-0962	0.00019176	0.28514316701330245	factual	0.9555	factual	correct	ok	factual	released	option_probability		gt
Clef	medhallu	test	medhallu-test-0962-hal	verdict	medhallu-test-0962	0.00018240000000000002	0.28086766693741083	factual	0.838	hallucinated	incorrect	ok	hallucinated	released	option_probability		hal
Clef	medhallu	test	medhallu-test-0963-gt	verdict	medhallu-test-0963	0.00015744	0.2204817079473287	factual	0.9801	factual	correct	ok	factual	released	option_probability		gt
Clef	medhallu	test	medhallu-test-0963-hal	verdict	medhallu-test-0963	0.00016488	0.526168332900852	hallucinated	0.831	hallucinated	correct	ok	hallucinated	released	option_probability		hal
Clef	medhallu	test	medhallu-test-0964-gt	verdict	medhallu-test-0964	0.00016056	0.19260350009426475	factual	0.9837	factual	correct	ok	factual	released	option_probability		gt
Clef	medhallu	test	medhallu-test-0964-hal	verdict	medhallu-test-0964	0.00016031999999999998	0.3115752078592777	hallucinated	0.8627	hallucinated	correct	ok	hallucinated	released	option_probability		hal
Clef	medhallu	test	medhallu-test-0965-gt	verdict	medhallu-test-0965	0.00013751999999999997	0.17023600009270012	factual	0.8851	factual	correct	ok	factual	released	option_probability		gt
Clef	medhallu	test	medhallu-test-0965-hal	verdict	medhallu-test-0965	0.00013296	0.2619937499985099	factual	0.9085	hallucinated	incorrect	ok	hallucinated	released	option_probability		hal
Clef	medhallu	test	medhallu-test-0966-gt	verdict	medhallu-test-0966	0.00012816	0.1453927920665592	factual	0.8854	factual	correct	ok	factual	released	option_probability		gt
Clef	medhallu	test	medhallu-test-0966-hal	verdict	medhallu-test-0966	0.00012792	0.24728249991312623	hallucinated	0.7012	hallucinated	correct	ok	hallucinated	released	option_probability		hal
Clef	medhallu	test	medhallu-test-0967-gt	verdict	medhallu-test-0967	0.00016392	0.2979902080260217	factual	0.9454	factual	correct	ok	factual	released	option_probability		gt
Clef	medhallu	test	medhallu-test-0967-hal	verdict	medhallu-test-0967	0.00016176	0.2817389159463346	hallucinated	0.9228	hallucinated	correct	ok	hallucinated	released	option_probability		hal
Clef	medhallu	test	medhallu-test-0968-gt	verdict	medhallu-test-0968	0.00014112	0.16900070779956877	factual	0.6121	factual	correct	ok	factual	released	option_probability		gt
Clef	medhallu	test	medhallu-test-0968-hal	verdict	medhallu-test-0968	0.00013728000000000001	0.305222500115633	hallucinated	0.7851	hallucinated	correct	ok	hallucinated	released	option_probability		hal
Clef	medhallu	test	medhallu-test-0969-gt	verdict	medhallu-test-0969	0.00014832	0.23337158397771418	factual	0.9488	factual	correct	ok	factual	released	option_probability		gt
Clef	medhallu	test	medhallu-test-0969-hal	verdict	medhallu-test-0969	0.00015072	0.2512787920422852	hallucinated	0.8591	hallucinated	correct	ok	hallucinated	released	option_probability		hal
Clef	medhallu	test	medhallu-test-0970-gt	verdict	medhallu-test-0970	0.00011928	0.25141374999657273	factual	0.9809	factual	correct	ok	factual	released	option_probability		gt
Clef	medhallu	test	medhallu-test-0970-hal	verdict	medhallu-test-0970	0.00011687999999999999	0.2167961250524968	factual	0.5652	hallucinated	incorrect	ok	hallucinated	released	option_probability		hal
Clef	medhallu	test	medhallu-test-0971-gt	verdict	medhallu-test-0971	0.00018287999999999998	0.23102941690012813	factual	0.9828	factual	correct	ok	factual	released	option_probability		gt
Clef	medhallu	test	medhallu-test-0971-hal	verdict	medhallu-test-0971	0.00018216	0.28942362498492	hallucinated	0.9009	hallucinated	correct	ok	hallucinated	released	option_probability		hal
Clef	medhallu	test	medhallu-test-0972-gt	verdict	medhallu-test-0972	0.00015984000000000001	0.29072499996982515	factual	0.9756	factual	correct	ok	factual	released	option_probability		gt
Clef	medhallu	test	medhallu-test-0972-hal	verdict	medhallu-test-0972	0.00015432	0.34377054194919765	hallucinated	0.9135	hallucinated	correct	ok	hallucinated	released	option_probability		hal
Clef	medhallu	test	medhallu-test-0973-gt	verdict	medhallu-test-0973	0.0001296	0.25994662498123944	factual	0.9793	factual	correct	ok	factual	released	option_probability		gt
Clef	medhallu	test	medhallu-test-0973-hal	verdict	medhallu-test-0973	0.00012816	0.378038041992113	hallucinated	0.5054	hallucinated	correct	ok	hallucinated	released	option_probability		hal
Clef	medhallu	test	medhallu-test-0974-gt	verdict	medhallu-test-0974	0.000144	0.21196287497878075	factual	0.9826	factual	correct	ok	factual	released	option_probability		gt
Clef	medhallu	test	medhallu-test-0974-hal	verdict	medhallu-test-0974	0.00013896	0.1659512920305133	hallucinated	0.5914	hallucinated	correct	ok	hallucinated	released	option_probability		hal
Clef	medhallu	test	medhallu-test-0975-gt	verdict	medhallu-test-0975	0.00014184	0.3534873330499977	factual	0.8516	factual	correct	ok	factual	released	option_probability		gt
Clef	medhallu	test	medhallu-test-0975-hal	verdict	medhallu-test-0975	0.00013535999999999998	0.29270999995060265	factual	0.6064	hallucinated	incorrect	ok	hallucinated	released	option_probability		hal
Clef	medhallu	test	medhallu-test-0976-gt	verdict	medhallu-test-0976	0.00016319999999999998	0.2480281249154359	factual	0.9801	factual	correct	ok	factual	released	option_probability		gt
Clef	medhallu	test	medhallu-test-0976-hal	verdict	medhallu-test-0976	0.00015863999999999999	0.2588261249475181	factual	0.7164	hallucinated	incorrect	ok	hallucinated	released	option_probability		hal
Clef	medhallu	test	medhallu-test-0977-gt	verdict	medhallu-test-0977	0.00013128	0.3569158751051873	factual	0.9703	factual	correct	ok	factual	released	option_probability		gt
Clef	medhallu	test	medhallu-test-0977-hal	verdict	medhallu-test-0977	0.0001392	0.3736341670155525	hallucinated	0.8283	hallucinated	correct	ok	hallucinated	released	option_probability		hal
Clef	medhallu	test	medhallu-test-0978-gt	verdict	medhallu-test-0978	0.00015672	0.3855475829914212	factual	0.9804	factual	correct	ok	factual	released	option_probability		gt
Clef	medhallu	test	medhallu-test-0978-hal	verdict	medhallu-test-0978	0.00015623999999999998	0.28851583297364414	hallucinated	0.8334	hallucinated	correct	ok	hallucinated	released	option_probability		hal
Clef	medhallu	test	medhallu-test-0979-gt	verdict	medhallu-test-0979	0.00014063999999999998	0.40721516706980765	factual	0.986	factual	correct	ok	factual	released	option_probability		gt
Clef	medhallu	test	medhallu-test-0979-hal	verdict	medhallu-test-0979	0.00013584	0.19110725005157292	hallucinated	0.8277	hallucinated	correct	ok	hallucinated	released	option_probability		hal
Clef	medhallu	test	medhallu-test-0980-gt	verdict	medhallu-test-0980	0.00014279999999999997	0.251338749891147	factual	0.9048	factual	correct	ok	factual	released	option_probability		gt
Clef	medhallu	test	medhallu-test-0980-hal	verdict	medhallu-test-0980	0.00013944	0.18459766684100032	hallucinated	0.8795	hallucinated	correct	ok	hallucinated	released	option_probability		hal
Clef	medhallu	test	medhallu-test-0981-gt	verdict	medhallu-test-0981	0.00014112	0.2735640408936888	factual	0.932	factual	correct	ok	factual	released	option_probability		gt
Clef	medhallu	test	medhallu-test-0981-hal	verdict	medhallu-test-0981	0.00013464	0.25619804207235575	hallucinated	0.7974	hallucinated	correct	ok	hallucinated	released	option_probability		hal
Clef	medhallu	test	medhallu-test-0982-gt	verdict	medhallu-test-0982	0.00016895999999999998	0.17540608393028378	factual	0.9723	factual	correct	ok	factual	released	option_probability		gt
Clef	medhallu	test	medhallu-test-0982-hal	verdict	medhallu-test-0982	0.000168	0.16932383319362998	hallucinated	0.7395	hallucinated	correct	ok	hallucinated	released	option_probability		hal
Clef	medhallu	test	medhallu-test-0983-gt	verdict	medhallu-test-0983	0.00013392	0.31413145805709064	factual	0.9372	factual	correct	ok	factual	released	option_probability		gt
Clef	medhallu	test	medhallu-test-0983-hal	verdict	medhallu-test-0983	0.00015575999999999999	0.2445792919024825	hallucinated	0.9428	hallucinated	correct	ok	hallucinated	released	option_probability		hal
Clef	medhallu	test	medhallu-test-0984-gt	verdict	medhallu-test-0984	0.00014784	0.1658279998227954	factual	0.9706	factual	correct	ok	factual	released	option_probability		gt
Clef	medhallu	test	medhallu-test-0984-hal	verdict	medhallu-test-0984	0.00013848	0.5922869590576738	factual	0.7485	hallucinated	incorrect	ok	hallucinated	released	option_probability		hal
Clef	medhallu	test	medhallu-test-0985-gt	verdict	medhallu-test-0985	0.00011208	0.38200854207389057	factual	0.9783	factual	correct	ok	factual	released	option_probability		gt
Clef	medhallu	test	medhallu-test-0985-hal	verdict	medhallu-test-0985	0.00011279999999999999	0.25213045882992446	hallucinated	0.6667	hallucinated	correct	ok	hallucinated	released	option_probability		hal
Clef	medhallu	test	medhallu-test-0986-gt	verdict	medhallu-test-0986	0.00014256	0.2577083329670131	factual	0.9856	factual	correct	ok	factual	released	option_probability		gt
Clef	medhallu	test	medhallu-test-0986-hal	verdict	medhallu-test-0986	0.00014136	0.21236795908771455	hallucinated	0.7022	hallucinated	correct	ok	hallucinated	released	option_probability		hal
Clef	medhallu	test	medhallu-test-0987-gt	verdict	medhallu-test-0987	0.00015384	0.26888966700062156	factual	0.9814	factual	correct	ok	factual	released	option_probability		gt
Clef	medhallu	test	medhallu-test-0987-hal	verdict	medhallu-test-0987	0.00015432	0.17431254195980728	hallucinated	0.9158	hallucinated	correct	ok	hallucinated	released	option_probability		hal
Clef	medhallu	test	medhallu-test-0988-gt	verdict	medhallu-test-0988	0.00010896	0.28809233312495053	factual	0.8107	factual	correct	ok	factual	released	option_probability		gt
Clef	medhallu	test	medhallu-test-0988-hal	verdict	medhallu-test-0988	0.00010775999999999998	0.16478654206730425	hallucinated	0.6769	hallucinated	correct	ok	hallucinated	released	option_probability		hal
Clef	medhallu	test	medhallu-test-0989-gt	verdict	medhallu-test-0989	0.00011952	0.22132845898158848	factual	0.9313	factual	correct	ok	factual	released	option_probability		gt
Clef	medhallu	test	medhallu-test-0989-hal	verdict	medhallu-test-0989	0.00011016	0.2146801669150591	hallucinated	0.8128	hallucinated	correct	ok	hallucinated	released	option_probability		hal
Clef	medhallu	test	medhallu-test-0990-gt	verdict	medhallu-test-0990	0.00016416	0.357455583056435	factual	0.9734	factual	correct	ok	factual	released	option_probability		gt
Clef	medhallu	test	medhallu-test-0990-hal	verdict	medhallu-test-0990	0.00017952	0.3681565828155726	hallucinated	0.7936	hallucinated	correct	ok	hallucinated	released	option_probability		hal
Clef	medhallu	test	medhallu-test-0991-gt	verdict	medhallu-test-0991	0.00013487999999999998	0.31274579209275544	factual	0.8431	factual	correct	ok	factual	released	option_probability		gt
Clef	medhallu	test	medhallu-test-0991-hal	verdict	medhallu-test-0991	0.00013656	0.34157062508165836	hallucinated	0.7087	hallucinated	correct	ok	hallucinated	released	option_probability		hal
Clef	medhallu	test	medhallu-test-0992-gt	verdict	medhallu-test-0992	0.00020016	0.18610800011083484	factual	0.9857	factual	correct	ok	factual	released	option_probability		gt
Clef	medhallu	test	medhallu-test-0992-hal	verdict	medhallu-test-0992	0.00019679999999999999	0.28140974999405444	hallucinated	0.9017	hallucinated	correct	ok	hallucinated	released	option_probability		hal
Clef	medhallu	test	medhallu-test-0993-gt	verdict	medhallu-test-0993	0.00012503999999999998	0.5069081671535969	factual	0.927	factual	correct	ok	factual	released	option_probability		gt
Clef	medhallu	test	medhallu-test-0993-hal	verdict	medhallu-test-0993	0.0001236	0.16489454195834696	factual	0.6527	hallucinated	incorrect	ok	hallucinated	released	option_probability		hal
Clef	medhallu	test	medhallu-test-0994-gt	verdict	medhallu-test-0994	0.00017664	0.2410576248075813	factual	0.951	factual	correct	ok	factual	released	option_probability		gt
Clef	medhallu	test	medhallu-test-0994-hal	verdict	medhallu-test-0994	0.00017376	0.2341117919422686	hallucinated	0.821	hallucinated	correct	ok	hallucinated	released	option_probability		hal
Clef	medhallu	test	medhallu-test-0995-gt	verdict	medhallu-test-0995	0.00013056	0.30421083397231996	factual	0.9743	factual	correct	ok	factual	released	option_probability		gt
Clef	medhallu	test	medhallu-test-0995-hal	verdict	medhallu-test-0995	0.00012648	0.25723429094068706	factual	0.7497	hallucinated	incorrect	ok	hallucinated	released	option_probability		hal
Clef	medhallu	test	medhallu-test-0996-gt	verdict	medhallu-test-0996	0.00011183999999999999	0.23243508394807577	factual	0.6109	factual	correct	ok	factual	released	option_probability		gt
Clef	medhallu	test	medhallu-test-0996-hal	verdict	medhallu-test-0996	0.00011328	0.29869675007648766	hallucinated	0.7107	hallucinated	correct	ok	hallucinated	released	option_probability		hal
Clef	medhallu	test	medhallu-test-0997-gt	verdict	medhallu-test-0997	0.00012336	0.22024924983270466	factual	0.9591	factual	correct	ok	factual	released	option_probability		gt
Clef	medhallu	test	medhallu-test-0997-hal	verdict	medhallu-test-0997	0.00012216	0.20848170784302056	factual	0.6346	hallucinated	incorrect	ok	hallucinated	released	option_probability		hal
Clef	medhallu	test	medhallu-test-0998-gt	verdict	medhallu-test-0998	0.00016535999999999998	0.424191583879292	factual	0.7794	factual	correct	ok	factual	released	option_probability		gt
Clef	medhallu	test	medhallu-test-0998-hal	verdict	medhallu-test-0998	0.00016031999999999998	0.2048218329437077	hallucinated	0.9354	hallucinated	correct	ok	hallucinated	released	option_probability		hal
Clef	medhallu	test	medhallu-test-0999-gt	verdict	medhallu-test-0999	0.00016176	0.2362005829345435	factual	0.9261	factual	correct	ok	factual	released	option_probability		gt
Clef	medhallu	test	medhallu-test-0999-hal	verdict	medhallu-test-0999	0.00016128	0.3124072910286486	factual	0.6673	hallucinated	incorrect	ok	hallucinated	released	option_probability		hal
Clef-flash	medhallu	test	medhallu-test-0000-gt	verdict	medhallu-test-0000	2.8842e-05	0.40751195908524096	factual	0.9446	factual	correct	ok	factual	released	option_probability		gt
Clef-flash	medhallu	test	medhallu-test-0000-hal	verdict	medhallu-test-0000	2.5498000000000002e-05	0.377529916819185	factual	0.9512	hallucinated	incorrect	ok	hallucinated	released	option_probability		hal
Clef-flash	medhallu	test	medhallu-test-0001-gt	verdict	medhallu-test-0001	2.5574e-05	0.327263374812901	factual	0.9521	factual	correct	ok	factual	released	option_probability		gt
Clef-flash	medhallu	test	medhallu-test-0001-hal	verdict	medhallu-test-0001	2.489e-05	0.40519629209302366	factual	0.9193	hallucinated	incorrect	ok	hallucinated	released	option_probability		hal
Clef-flash	medhallu	test	medhallu-test-0002-gt	verdict	medhallu-test-0002	1.9608e-05	0.3519861251115799	factual	0.8367	factual	correct	ok	factual	released	option_probability		gt
Clef-flash	medhallu	test	medhallu-test-0002-hal	verdict	medhallu-test-0002	1.9988e-05	0.4222132090944797	factual	0.6778	hallucinated	incorrect	ok	hallucinated	released	option_probability		hal
Clef-flash	medhallu	test	medhallu-test-0003-gt	verdict	medhallu-test-0003	2.6105999999999997e-05	0.32564141717739403	factual	0.6694	factual	correct	ok	factual	released	option_probability		gt
Clef-flash	medhallu	test	medhallu-test-0003-hal	verdict	medhallu-test-0003	2.4662e-05	0.35918616713024676	factual	0.9062	hallucinated	incorrect	ok	hallucinated	released	option_probability		hal
Clef-flash	medhallu	test	medhallu-test-0004-gt	verdict	medhallu-test-0004	2.5726e-05	0.39302783319726586	factual	0.9328	factual	correct	ok	factual	released	option_probability		gt
Clef-flash	medhallu	test	medhallu-test-0004-hal	verdict	medhallu-test-0004	2.1622e-05	0.2789862500503659	factual	0.9444	hallucinated	incorrect	ok	hallucinated	released	option_probability		hal
Clef-flash	medhallu	test	medhallu-test-0005-gt	verdict	medhallu-test-0005	2.3522e-05	0.34376787510700524	factual	0.9542	factual	correct	ok	factual	released	option_probability		gt
Clef-flash	medhallu	test	medhallu-test-0005-hal	verdict	medhallu-test-0005	2.3027999999999997e-05	0.35738695808686316	factual	0.8909	hallucinated	incorrect	ok	hallucinated	released	option_probability		hal
Clef-flash	medhallu	test	medhallu-test-0006-gt	verdict	medhallu-test-0006	2.4585999999999998e-05	0.2663566248957068	factual	0.9438	factual	correct	ok	factual	released	option_probability		gt
Clef-flash	medhallu	test	medhallu-test-0006-hal	verdict	medhallu-test-0006	2.3179999999999998e-05	0.2610200420022011	factual	0.7076	hallucinated	incorrect	ok	hallucinated	released	option_probability		hal
Clef-flash	medhallu	test	medhallu-test-0007-gt	verdict	medhallu-test-0007	2.4434e-05	0.29301845794543624	factual	0.944	factual	correct	ok	factual	released	option_probability		gt
Clef-flash	medhallu	test	medhallu-test-0007-hal	verdict	medhallu-test-0007	2.2496e-05	0.43775062495842576	factual	0.9604	hallucinated	incorrect	ok	hallucinated	released	option_probability		hal
Clef-flash	medhallu	test	medhallu-test-0008-gt	verdict	medhallu-test-0008	1.9152000000000002e-05	0.22132916608825326	factual	0.9184	factual	correct	ok	factual	released	option_probability		gt
Clef-flash	medhallu	test	medhallu-test-0008-hal	verdict	medhallu-test-0008	1.9342e-05	0.2305900000501424	factual	0.6202	hallucinated	incorrect	ok	hallucinated	released	option_probability		hal
Clef-flash	medhallu	test	medhallu-test-0009-gt	verdict	medhallu-test-0009	3.1311999999999994e-05	0.33241954213008285	factual	0.9416	factual	correct	ok	factual	released	option_probability		gt
Clef-flash	medhallu	test	medhallu-test-0009-hal	verdict	medhallu-test-0009	3.0285999999999998e-05	0.3120984169654548	factual	0.8742	hallucinated	incorrect	ok	hallucinated	released	option_probability		hal
Clef-flash	medhallu	test	medhallu-test-0010-gt	verdict	medhallu-test-0010	2.2686e-05	0.3169835419394076	factual	0.9106	factual	correct	ok	factual	released	option_probability		gt
Clef-flash	medhallu	test	medhallu-test-0010-hal	verdict	medhallu-test-0010	2.1128e-05	0.30938845803029835	factual	0.8198	hallucinated	incorrect	ok	hallucinated	released	option_probability		hal
Clef-flash	medhallu	test	medhallu-test-0011-gt	verdict	medhallu-test-0011	2.5764e-05	0.3076392498333007	factual	0.9055	factual	correct	ok	factual	released	option_probability		gt
Clef-flash	medhallu	test	medhallu-test-0011-hal	verdict	medhallu-test-0011	2.5155999999999998e-05	0.2855380838736892	factual	0.9145	hallucinated	incorrect	ok	hallucinated	released	option_probability		hal
Clef-flash	medhallu	test	medhallu-test-0012-gt	verdict	medhallu-test-0012	2.5916e-05	0.31127800000831485	factual	0.9227	factual	correct	ok	factual	released	option_probability		gt
Clef-flash	medhallu	test	medhallu-test-0012-hal	verdict	medhallu-test-0012	2.5801999999999998e-05	0.3125247089192271	factual	0.9368	hallucinated	incorrect	ok	hallucinated	released	option_probability		hal
Clef-flash	medhallu	test	medhallu-test-0013-gt	verdict	medhallu-test-0013	2.4358e-05	0.30184291722252965	factual	0.922	factual	correct	ok	factual	released	option_probability		gt
Clef-flash	medhallu	test	medhallu-test-0013-hal	verdict	medhallu-test-0013	2.2876e-05	0.24552837503142655	factual	0.8247	hallucinated	incorrect	ok	hallucinated	released	option_probability		hal
Clef-flash	medhallu	test	medhallu-test-0014-gt	verdict	medhallu-test-0014	2.2268e-05	0.35553087503649294	factual	0.9571	factual	correct	ok	factual	released	option_probability		gt
Clef-flash	medhallu	test	medhallu-test-0014-hal	verdict	medhallu-test-0014	2.1355999999999997e-05	0.2615416250191629	factual	0.8233	hallucinated	incorrect	ok	hallucinated	released	option_probability		hal
Clef-flash	medhallu	test	medhallu-test-0015-gt	verdict	medhallu-test-0015	2.8727999999999997e-05	0.5605688330251724	factual	0.9248	factual	correct	ok	factual	released	option_probability		gt
Clef-flash	medhallu	test	medhallu-test-0015-hal	verdict	medhallu-test-0015	2.9982e-05	0.3403661251068115	factual	0.7693	hallucinated	incorrect	ok	hallucinated	released	option_probability		hal
Clef-flash	medhallu	test	medhallu-test-0016-gt	verdict	medhallu-test-0016	2.6561999999999997e-05	0.26709466706961393	factual	0.8998	factual	correct	ok	factual	released	option_probability		gt
Clef-flash	medhallu	test	medhallu-test-0016-hal	verdict	medhallu-test-0016	2.4548e-05	0.3124706670641899	factual	0.8423	hallucinated	incorrect	ok	hallucinated	released	option_probability		hal
Clef-flash	medhallu	test	medhallu-test-0017-gt	verdict	medhallu-test-0017	1.6378e-05	0.25062583293765783	factual	0.9486	factual	correct	ok	factual	released	option_probability		gt
Clef-flash	medhallu	test	medhallu-test-0017-hal	verdict	medhallu-test-0017	1.6834e-05	0.2477612909860909	factual	0.9574	hallucinated	incorrect	ok	hallucinated	released	option_probability		hal
Clef-flash	medhallu	test	medhallu-test-0018-gt	verdict	medhallu-test-0018	2.2078e-05	0.29033729201182723	factual	0.9547	factual	correct	ok	factual	released	option_probability		gt
Clef-flash	medhallu	test	medhallu-test-0018-hal	verdict	medhallu-test-0018	2.2002e-05	0.3198337908834219	factual	0.9567	hallucinated	incorrect	ok	hallucinated	released	option_probability		hal
Clef-flash	medhallu	test	medhallu-test-0019-gt	verdict	medhallu-test-0019	2.5042e-05	0.37883724994026124	factual	0.9387	factual	correct	ok	factual	released	option_probability		gt
Clef-flash	medhallu	test	medhallu-test-0019-hal	verdict	medhallu-test-0019	2.5992e-05	0.37083716690540314	factual	0.8625	hallucinated	incorrect	ok	hallucinated	released	option_probability		hal
Clef-flash	medhallu	test	medhallu-test-0020-gt	verdict	medhallu-test-0020	2.5079999999999997e-05	0.27921437518671155	factual	0.8715	factual	correct	ok	factual	released	option_probability		gt
Clef-flash	medhallu	test	medhallu-test-0020-hal	verdict	medhallu-test-0020	2.4509999999999997e-05	0.26375166699290276	hallucinated	0.7485	hallucinated	correct	ok	hallucinated	released	option_probability		hal
Clef-flash	medhallu	test	medhallu-test-0021-gt	verdict	medhallu-test-0021	1.9874e-05	0.29514950001612306	factual	0.9551	factual	correct	ok	factual	released	option_probability		gt
Clef-flash	medhallu	test	medhallu-test-0021-hal	verdict	medhallu-test-0021	1.9455999999999998e-05	0.22568145813420415	factual	0.9262	hallucinated	incorrect	ok	hallucinated	released	option_probability		hal
Clef-flash	medhallu	test	medhallu-test-0022-gt	verdict	medhallu-test-0022	2.3902000000000003e-05	0.3244218749459833	factual	0.9387	factual	correct	ok	factual	released	option_probability		gt
Clef-flash	medhallu	test	medhallu-test-0022-hal	verdict	medhallu-test-0022	2.3407999999999997e-05	0.2561042921151966	factual	0.7366	hallucinated	incorrect	ok	hallucinated	released	option_probability		hal
Clef-flash	medhallu	test	medhallu-test-0023-gt	verdict	medhallu-test-0023	2.4966e-05	0.2833964580204338	factual	0.9457	factual	correct	ok	factual	released	option_probability		gt
Clef-flash	medhallu	test	medhallu-test-0023-hal	verdict	medhallu-test-0023	2.4282e-05	0.48217520909383893	hallucinated	0.5627	hallucinated	correct	ok	hallucinated	released	option_probability		hal
Clef-flash	medhallu	test	medhallu-test-0024-gt	verdict	medhallu-test-0024	2.4509999999999997e-05	0.29745191615074873	factual	0.9195	factual	correct	ok	factual	released	option_probability		gt
Clef-flash	medhallu	test	medhallu-test-0024-hal	verdict	medhallu-test-0024	2.5308e-05	0.3045168749522418	factual	0.764	hallucinated	incorrect	ok	hallucinated	released	option_probability		hal
Clef-flash	medhallu	test	medhallu-test-0025-gt	verdict	medhallu-test-0025	2.0291999999999998e-05	0.3463689999189228	factual	0.8874	factual	correct	ok	factual	released	option_probability		gt
Clef-flash	medhallu	test	medhallu-test-0025-hal	verdict	medhallu-test-0025	1.862e-05	0.6774703331757337	factual	0.7733	hallucinated	incorrect	ok	hallucinated	released	option_probability		hal
Clef-flash	medhallu	test	medhallu-test-0026-gt	verdict	medhallu-test-0026	2.5726e-05	0.34480970818549395	factual	0.7751	factual	correct	ok	factual	released	option_probability		gt
Clef-flash	medhallu	test	medhallu-test-0026-hal	verdict	medhallu-test-0026	2.47e-05	0.2692355830222368	hallucinated	0.5998	hallucinated	correct	ok	hallucinated	released	option_probability		hal
Clef-flash	medhallu	test	medhallu-test-0027-gt	verdict	medhallu-test-0027	2.4168e-05	0.2885316249448806	factual	0.9257	factual	correct	ok	factual	released	option_probability		gt
Clef-flash	medhallu	test	medhallu-test-0027-hal	verdict	medhallu-test-0027	2.4168e-05	0.3065160831902176	factual	0.9398	hallucinated	incorrect	ok	hallucinated	released	option_probability		hal
Clef-flash	medhallu	test	medhallu-test-0028-gt	verdict	medhallu-test-0028	1.8544e-05	0.24357666703872383	factual	0.9486	factual	correct	ok	factual	released	option_probability		gt
Clef-flash	medhallu	test	medhallu-test-0028-hal	verdict	medhallu-test-0028	1.9494e-05	0.3404223748948425	factual	0.7373	hallucinated	incorrect	ok	hallucinated	released	option_probability		hal
Clef-flash	medhallu	test	medhallu-test-0029-gt	verdict	medhallu-test-0029	2.09e-05	0.32403595792129636	factual	0.9469	factual	correct	ok	factual	released	option_probability		gt
Clef-flash	medhallu	test	medhallu-test-0029-hal	verdict	medhallu-test-0029	1.9265999999999998e-05	0.26514429110102355	factual	0.8292	hallucinated	incorrect	ok	hallucinated	released	option_probability		hal
Clef-flash	medhallu	test	medhallu-test-0030-gt	verdict	medhallu-test-0030	2.2116e-05	0.42055449984036386	factual	0.9074	factual	correct	ok	factual	released	option_probability		gt
Clef-flash	medhallu	test	medhallu-test-0030-hal	verdict	medhallu-test-0030	2.1926e-05	0.3028241249267012	factual	0.6733	hallucinated	incorrect	ok	hallucinated	released	option_probability		hal
Clef-flash	medhallu	test	medhallu-test-0031-gt	verdict	medhallu-test-0031	2.0785999999999997e-05	0.35844750003889203	factual	0.903	factual	correct	ok	factual	released	option_probability		gt
Clef-flash	medhallu	test	medhallu-test-0031-hal	verdict	medhallu-test-0031	2.0634e-05	0.2606892080511898	factual	0.9309	hallucinated	incorrect	ok	hallucinated	released	option_probability		hal
Clef-flash	medhallu	test	medhallu-test-0032-gt	verdict	medhallu-test-0032	1.6681999999999997e-05	0.24668808304704726	factual	0.9305	factual	correct	ok	factual	released	option_probability		gt
Clef-flash	medhallu	test	medhallu-test-0032-hal	verdict	medhallu-test-0032	1.6264e-05	0.2473086251411587	factual	0.6181	hallucinated	incorrect	ok	hallucinated	released	option_probability		hal
Clef-flash	medhallu	test	medhallu-test-0033-gt	verdict	medhallu-test-0033	2.489e-05	0.24971699994057417	factual	0.9296	factual	correct	ok	factual	released	option_probability		gt
Clef-flash	medhallu	test	medhallu-test-0033-hal	verdict	medhallu-test-0033	2.6676e-05	0.2726965418551117	factual	0.8629	hallucinated	incorrect	ok	hallucinated	released	option_probability		hal
Clef-flash	medhallu	test	medhallu-test-0034-gt	verdict	medhallu-test-0034	2.3179999999999998e-05	0.27512458292767406	factual	0.9378	factual	correct	ok	factual	released	option_probability		gt
Clef-flash	medhallu	test	medhallu-test-0034-hal	verdict	medhallu-test-0034	2.2153999999999998e-05	0.3637584170792252	factual	0.8471	hallucinated	incorrect	ok	hallucinated	released	option_probability		hal
Clef-flash	medhallu	test	medhallu-test-0035-gt	verdict	medhallu-test-0035	2.3902000000000003e-05	0.25769412494264543	factual	0.9339	factual	correct	ok	factual	released	option_probability		gt
Clef-flash	medhallu	test	medhallu-test-0035-hal	verdict	medhallu-test-0035	2.299e-05	0.2993264168035239	factual	0.8399	hallucinated	incorrect	ok	hallucinated	released	option_probability		hal
Clef-flash	medhallu	test	medhallu-test-0036-gt	verdict	medhallu-test-0036	2.3218e-05	0.2674598749727011	factual	0.9166	factual	correct	ok	factual	released	option_probability		gt
Clef-flash	medhallu	test	medhallu-test-0036-hal	verdict	medhallu-test-0036	2.2913999999999998e-05	0.27694762498140335	factual	0.7282	hallucinated	incorrect	ok	hallucinated	released	option_probability		hal
Clef-flash	medhallu	test	medhallu-test-0037-gt	verdict	medhallu-test-0037	2.7663999999999998e-05	0.28312650020234287	factual	0.8781	factual	correct	ok	factual	released	option_probability		gt
Clef-flash	medhallu	test	medhallu-test-0037-hal	verdict	medhallu-test-0037	2.6257999999999998e-05	0.353065166156739	hallucinated	0.75	hallucinated	correct	ok	hallucinated	released	option_probability		hal
Clef-flash	medhallu	test	medhallu-test-0038-gt	verdict	medhallu-test-0038	2.1774000000000002e-05	0.25327491690404713	factual	0.9393	factual	correct	ok	factual	released	option_probability		gt
Clef-flash	medhallu	test	medhallu-test-0038-hal	verdict	medhallu-test-0038	2.09e-05	0.2515969171654433	factual	0.8882	hallucinated	incorrect	ok	hallucinated	released	option_probability		hal
Clef-flash	medhallu	test	medhallu-test-0039-gt	verdict	medhallu-test-0039	2.8462e-05	0.2770557920448482	factual	0.9372	factual	correct	ok	factual	released	option_probability		gt
Clef-flash	medhallu	test	medhallu-test-0039-hal	verdict	medhallu-test-0039	2.8727999999999997e-05	0.26114974985830486	factual	0.5567	hallucinated	incorrect	ok	hallucinated	released	option_probability		hal
Clef-flash	medhallu	test	medhallu-test-0040-gt	verdict	medhallu-test-0040	2.8956e-05	0.5415785829536617	factual	0.9092	factual	correct	ok	factual	released	option_probability		gt
Clef-flash	medhallu	test	medhallu-test-0040-hal	verdict	medhallu-test-0040	2.8918e-05	0.3955040411092341	factual	0.9405	hallucinated	incorrect	ok	hallucinated	released	option_probability		hal
Clef-flash	medhallu	test	medhallu-test-0041-gt	verdict	medhallu-test-0041	2.5611999999999998e-05	0.275005207862705	factual	0.9412	factual	correct	ok	factual	released	option_probability		gt
Clef-flash	medhallu	test	medhallu-test-0041-hal	verdict	medhallu-test-0041	2.5535999999999997e-05	0.2630984168499708	factual	0.8189	hallucinated	incorrect	ok	hallucinated	released	option_probability		hal
Clef-flash	medhallu	test	medhallu-test-0042-gt	verdict	medhallu-test-0042	1.8429999999999998e-05	0.23743374994955957	factual	0.8948	factual	correct	ok	factual	released	option_probability		gt
Clef-flash	medhallu	test	medhallu-test-0042-hal	verdict	medhallu-test-0042	1.8316e-05	0.22952420799992979	factual	0.7202	hallucinated	incorrect	ok	hallucinated	released	option_probability		hal
Clef-flash	medhallu	test	medhallu-test-0043-gt	verdict	medhallu-test-0043	2.679e-05	0.2813184158876538	factual	0.8934	factual	correct	ok	factual	released	option_probability		gt
Clef-flash	medhallu	test	medhallu-test-0043-hal	verdict	medhallu-test-0043	2.5916e-05	0.27857712493278086	hallucinated	0.6261	hallucinated	correct	ok	hallucinated	released	option_probability		hal
Clef-flash	medhallu	test	medhallu-test-0044-gt	verdict	medhallu-test-0044	2.223e-05	0.46960354200564325	factual	0.9104	factual	correct	ok	factual	released	option_probability		gt
Clef-flash	medhallu	test	medhallu-test-0044-hal	verdict	medhallu-test-0044	2.0329999999999997e-05	0.38855933281593025	factual	0.8364	hallucinated	incorrect	ok	hallucinated	released	option_probability		hal
Clef-flash	medhallu	test	medhallu-test-0045-gt	verdict	medhallu-test-0045	2.299e-05	0.27501041698269546	factual	0.9561	factual	correct	ok	factual	released	option_probability		gt
Clef-flash	medhallu	test	medhallu-test-0045-hal	verdict	medhallu-test-0045	2.2913999999999998e-05	0.28595783305354416	factual	0.9394	hallucinated	incorrect	ok	hallucinated	released	option_probability		hal
Clef-flash	medhallu	test	medhallu-test-0046-gt	verdict	medhallu-test-0046	2.1242e-05	0.32349483389407396	factual	0.9369	factual	correct	ok	factual	released	option_probability		gt
Clef-flash	medhallu	test	medhallu-test-0046-hal	verdict	medhallu-test-0046	2.052e-05	0.3265552499797195	factual	0.9404	hallucinated	incorrect	ok	hallucinated	released	option_probability		hal
Clef-flash	medhallu	test	medhallu-test-0047-gt	verdict	medhallu-test-0047	2.793e-05	0.3540793750435114	factual	0.9092	factual	correct	ok	factual	released	option_probability		gt
Clef-flash	medhallu	test	medhallu-test-0047-hal	verdict	medhallu-test-0047	2.7701999999999997e-05	0.3537911670282483	factual	0.9055	hallucinated	incorrect	ok	hallucinated	released	option_probability		hal
Clef-flash	medhallu	test	medhallu-test-0048-gt	verdict	medhallu-test-0048	2.2724e-05	0.3186280410736799	factual	0.9477	factual	correct	ok	factual	released	option_probability		gt
Clef-flash	medhallu	test	medhallu-test-0048-hal	verdict	medhallu-test-0048	2.2457999999999997e-05	0.3173642090987414	factual	0.9255	hallucinated	incorrect	ok	hallucinated	released	option_probability		hal
Clef-flash	medhallu	test	medhallu-test-0049-gt	verdict	medhallu-test-0049	2.6637999999999998e-05	0.29091833415441215	factual	0.8892	factual	correct	ok	factual	released	option_probability		gt
Clef-flash	medhallu	test	medhallu-test-0049-hal	verdict	medhallu-test-0049	2.5688e-05	0.3356788749806583	factual	0.6291	hallucinated	incorrect	ok	hallucinated	released	option_probability		hal
Clef-flash	medhallu	test	medhallu-test-0050-gt	verdict	medhallu-test-0050	1.8012e-05	0.25404649996198714	factual	0.7576	factual	correct	ok	factual	released	option_probability		gt
Clef-flash	medhallu	test	medhallu-test-0050-hal	verdict	medhallu-test-0050	1.805e-05	0.24524608300998807	hallucinated	0.6761	hallucinated	correct	ok	hallucinated	released	option_probability		hal
Clef-flash	medhallu	test	medhallu-test-0051-gt	verdict	medhallu-test-0051	2.8879999999999998e-05	0.4585982081480324	factual	0.9476	factual	correct	ok	factual	released	option_probability		gt
Clef-flash	medhallu	test	medhallu-test-0051-hal	verdict	medhallu-test-0051	2.7398e-05	0.2605390411335975	factual	0.9079	hallucinated	incorrect	ok	hallucinated	released	option_probability		hal
Clef-flash	medhallu	test	medhallu-test-0052-gt	verdict	medhallu-test-0052	2.3218e-05	0.2979138749651611	factual	0.8644	factual	correct	ok	factual	released	option_probability		gt
Clef-flash	medhallu	test	medhallu-test-0052-hal	verdict	medhallu-test-0052	2.1736e-05	0.28298504184931517	hallucinated	0.5229	hallucinated	correct	ok	hallucinated	released	option_probability		hal
Clef-flash	medhallu	test	medhallu-test-0053-gt	verdict	medhallu-test-0053	1.8772e-05	0.23986524995416403	factual	0.8091	factual	correct	ok	factual	released	option_probability		gt
Clef-flash	medhallu	test	medhallu-test-0053-hal	verdict	medhallu-test-0053	1.9228e-05	0.4008807090576738	factual	0.8645	hallucinated	incorrect	ok	hallucinated	released	option_probability		hal
Clef-flash	medhallu	test	medhallu-test-0054-gt	verdict	medhallu-test-0054	1.6226e-05	0.2569093748461455	factual	0.849	factual	correct	ok	factual	released	option_probability		gt
Clef-flash	medhallu	test	medhallu-test-0054-hal	verdict	medhallu-test-0054	1.5884e-05	0.2811909578740597	factual	0.9139	hallucinated	incorrect	ok	hallucinated	released	option_probability		hal
Clef-flash	medhallu	test	medhallu-test-0055-gt	verdict	medhallu-test-0055	2.5346e-05	0.263845750130713	factual	0.8196	factual	correct	ok	factual	released	option_probability		gt
Clef-flash	medhallu	test	medhallu-test-0055-hal	verdict	medhallu-test-0055	2.5003999999999996e-05	0.3142338329926133	factual	0.7452	hallucinated	incorrect	ok	hallucinated	released	option_probability		hal
Clef-flash	medhallu	test	medhallu-test-0056-gt	verdict	medhallu-test-0056	1.8733999999999997e-05	0.2446152081247419	factual	0.9482	factual	correct	ok	factual	released	option_probability		gt
Clef-flash	medhallu	test	medhallu-test-0056-hal	verdict	medhallu-test-0056	2.1812e-05	0.36103004193864763	hallucinated	0.5407	hallucinated	correct	ok	hallucinated	released	option_probability		hal
Clef-flash	medhallu	test	medhallu-test-0057-gt	verdict	medhallu-test-0057	2.2496e-05	0.2740677499677986	factual	0.9044	factual	correct	ok	factual	released	option_probability		gt
Clef-flash	medhallu	test	medhallu-test-0057-hal	verdict	medhallu-test-0057	2.2344e-05	0.34787658299319446	hallucinated	0.526	hallucinated	correct	ok	hallucinated	released	option_probability		hal
Clef-flash	medhallu	test	medhallu-test-0058-gt	verdict	medhallu-test-0058	2.3939999999999998e-05	0.2570262090303004	factual	0.8503	factual	correct	ok	factual	released	option_probability		gt
Clef-flash	medhallu	test	medhallu-test-0058-hal	verdict	medhallu-test-0058	2.242e-05	0.3308376248460263	factual	0.798	hallucinated	incorrect	ok	hallucinated	released	option_probability		hal
Clef-flash	medhallu	test	medhallu-test-0059-gt	verdict	medhallu-test-0059	1.5694e-05	0.2440931659657508	factual	0.9498	factual	correct	ok	factual	released	option_probability		gt
Clef-flash	medhallu	test	medhallu-test-0059-hal	verdict	medhallu-test-0059	1.5086000000000001e-05	0.231135250069201	hallucinated	0.627	hallucinated	correct	ok	hallucinated	released	option_probability		hal
Clef-flash	medhallu	test	medhallu-test-0060-gt	verdict	medhallu-test-0060	2.2686e-05	0.2826638750266284	factual	0.9549	factual	correct	ok	factual	released	option_probability		gt
Clef-flash	medhallu	test	medhallu-test-0060-hal	verdict	medhallu-test-0060	2.2078e-05	0.3240011250600219	factual	0.9584	hallucinated	incorrect	ok	hallucinated	released	option_probability		hal
Clef-flash	medhallu	test	medhallu-test-0061-gt	verdict	medhallu-test-0061	2.3218e-05	0.2728197919204831	factual	0.9366	factual	correct	ok	factual	released	option_probability		gt
Clef-flash	medhallu	test	medhallu-test-0061-hal	verdict	medhallu-test-0061	2.1812e-05	0.2673387909308076	factual	0.7201	hallucinated	incorrect	ok	hallucinated	released	option_probability		hal
Clef-flash	medhallu	test	medhallu-test-0062-gt	verdict	medhallu-test-0062	1.7898e-05	0.23736791615374386	factual	0.9178	factual	correct	ok	factual	released	option_probability		gt
Clef-flash	medhallu	test	medhallu-test-0062-hal	verdict	medhallu-test-0062	1.7213999999999998e-05	0.39843683410435915	factual	0.6311	hallucinated	incorrect	ok	hallucinated	released	option_probability		hal
Clef-flash	medhallu	test	medhallu-test-0063-gt	verdict	medhallu-test-0063	2.7398e-05	0.567721749888733	factual	0.9467	factual	correct	ok	factual	released	option_probability		gt
Clef-flash	medhallu	test	medhallu-test-0063-hal	verdict	medhallu-test-0063	2.5535999999999997e-05	0.3439713749103248	factual	0.9403	hallucinated	incorrect	ok	hallucinated	released	option_probability		hal
Clef-flash	medhallu	test	medhallu-test-0064-gt	verdict	medhallu-test-0064	3.0134e-05	0.2980098749976605	factual	0.6893	factual	correct	ok	factual	released	option_probability		gt
Clef-flash	medhallu	test	medhallu-test-0064-hal	verdict	medhallu-test-0064	2.8157999999999997e-05	0.2979654159862548	factual	0.9488	hallucinated	incorrect	ok	hallucinated	released	option_probability		hal
Clef-flash	medhallu	test	medhallu-test-0065-gt	verdict	medhallu-test-0065	2.3977999999999996e-05	0.3268872918561101	factual	0.9245	factual	correct	ok	factual	released	option_probability		gt
Clef-flash	medhallu	test	medhallu-test-0065-hal	verdict	medhallu-test-0065	2.2762e-05	0.3241810828913003	factual	0.8404	hallucinated	incorrect	ok	hallucinated	released	option_probability		hal
Clef-flash	medhallu	test	medhallu-test-0066-gt	verdict	medhallu-test-0066	2.166e-05	0.3589404998347163	factual	0.966	factual	correct	ok	factual	released	option_probability		gt
Clef-flash	medhallu	test	medhallu-test-0066-hal	verdict	medhallu-test-0066	2.0861999999999998e-05	0.3476450419984758	factual	0.5355	hallucinated	incorrect	ok	hallucinated	released	option_probability		hal
Clef-flash	medhallu	test	medhallu-test-0067-gt	verdict	medhallu-test-0067	2.5194e-05	0.2539714169688523	factual	0.9613	factual	correct	ok	factual	released	option_probability		gt
Clef-flash	medhallu	test	medhallu-test-0067-hal	verdict	medhallu-test-0067	2.4585999999999998e-05	0.33708962495438755	hallucinated	0.835	hallucinated	correct	ok	hallucinated	released	option_probability		hal
Clef-flash	medhallu	test	medhallu-test-0068-gt	verdict	medhallu-test-0068	2.584e-05	0.31680429191328585	factual	0.9362	factual	correct	ok	factual	released	option_probability		gt
Clef-flash	medhallu	test	medhallu-test-0068-hal	verdict	medhallu-test-0068	2.5916e-05	0.4294141249265522	hallucinated	0.5071	hallucinated	correct	ok	hallucinated	released	option_probability		hal
Clef-flash	medhallu	test	medhallu-test-0069-gt	verdict	medhallu-test-0069	2.4509999999999997e-05	0.4844140838831663	factual	0.8919	factual	correct	ok	factual	released	option_probability		gt
Clef-flash	medhallu	test	medhallu-test-0069-hal	verdict	medhallu-test-0069	2.4168e-05	0.28111745812930167	factual	0.9139	hallucinated	incorrect	ok	hallucinated	released	option_probability		hal
Clef-flash	medhallu	test	medhallu-test-0070-gt	verdict	medhallu-test-0070	1.691e-05	0.3109196659643203	factual	0.9403	factual	correct	ok	factual	released	option_probability		gt
Clef-flash	medhallu	test	medhallu-test-0070-hal	verdict	medhallu-test-0070	1.6074e-05	0.24691516696475446	factual	0.5678	hallucinated	incorrect	ok	hallucinated	released	option_probability		hal
Clef-flash	medhallu	test	medhallu-test-0071-gt	verdict	medhallu-test-0071	1.8429999999999998e-05	0.4545338328462094	factual	0.95	factual	correct	ok	factual	released	option_probability		gt
Clef-flash	medhallu	test	medhallu-test-0071-hal	verdict	medhallu-test-0071	1.7556e-05	0.4833813328295946	factual	0.7957	hallucinated	incorrect	ok	hallucinated	released	option_probability		hal
Clef-flash	medhallu	test	medhallu-test-0072-gt	verdict	medhallu-test-0072	2.2457999999999997e-05	0.3597351252101362	factual	0.8224	factual	correct	ok	factual	released	option_probability		gt
Clef-flash	medhallu	test	medhallu-test-0072-hal	verdict	medhallu-test-0072	2.0824e-05	0.3087318749167025	factual	0.9579	hallucinated	incorrect	ok	hallucinated	released	option_probability		hal
Clef-flash	medhallu	test	medhallu-test-0073-gt	verdict	medhallu-test-0073	2.2876e-05	0.41523450007662177	factual	0.9295	factual	correct	ok	factual	released	option_probability		gt
Clef-flash	medhallu	test	medhallu-test-0073-hal	verdict	medhallu-test-0073	2.1317999999999998e-05	0.34756958298385143	factual	0.9282	hallucinated	incorrect	ok	hallucinated	released	option_probability		hal
Clef-flash	medhallu	test	medhallu-test-0074-gt	verdict	medhallu-test-0074	2.3826000000000002e-05	0.27445849985815585	factual	0.9561	factual	correct	ok	factual	released	option_probability		gt
Clef-flash	medhallu	test	medhallu-test-0074-hal	verdict	medhallu-test-0074	2.223e-05	0.3839639159850776	factual	0.725	hallucinated	incorrect	ok	hallucinated	released	option_probability		hal
Clef-flash	medhallu	test	medhallu-test-0075-gt	verdict	medhallu-test-0075	2.0596e-05	0.2653051249217242	factual	0.8853	factual	correct	ok	factual	released	option_probability		gt
Clef-flash	medhallu	test	medhallu-test-0075-hal	verdict	medhallu-test-0075	2.0026e-05	0.44280320894904435	factual	0.8966	hallucinated	incorrect	ok	hallucinated	released	option_probability		hal
Clef-flash	medhallu	test	medhallu-test-0076-gt	verdict	medhallu-test-0076	2.0558e-05	0.3611622089520097	factual	0.9414	factual	correct	ok	factual	released	option_probability		gt
Clef-flash	medhallu	test	medhallu-test-0076-hal	verdict	medhallu-test-0076	1.995e-05	0.36280083400197327	factual	0.9565	hallucinated	incorrect	ok	hallucinated	released	option_probability		hal
Clef-flash	medhallu	test	medhallu-test-0077-gt	verdict	medhallu-test-0077	2.147e-05	0.4114153750706464	factual	0.9075	factual	correct	ok	factual	released	option_probability		gt
Clef-flash	medhallu	test	medhallu-test-0077-hal	verdict	medhallu-test-0077	2.1507999999999998e-05	0.2994029999244958	factual	0.8411	hallucinated	incorrect	ok	hallucinated	released	option_probability		hal
Clef-flash	medhallu	test	medhallu-test-0078-gt	verdict	medhallu-test-0078	2.7018e-05	0.3083234999794513	factual	0.9144	factual	correct	ok	factual	released	option_probability		gt
Clef-flash	medhallu	test	medhallu-test-0078-hal	verdict	medhallu-test-0078	2.5308e-05	0.45045645791105926	hallucinated	0.6378	hallucinated	correct	ok	hallucinated	released	option_probability		hal
Clef-flash	medhallu	test	medhallu-test-0079-gt	verdict	medhallu-test-0079	2.5155999999999998e-05	0.26127204205840826	factual	0.9263	factual	correct	ok	factual	released	option_probability		gt
Clef-flash	medhallu	test	medhallu-test-0079-hal	verdict	medhallu-test-0079	2.5878e-05	0.4905077498406172	factual	0.8959	hallucinated	incorrect	ok	hallucinated	released	option_probability		hal
Clef-flash	medhallu	test	medhallu-test-0080-gt	verdict	medhallu-test-0080	2.9374e-05	0.35211275005713105	factual	0.8979	factual	correct	ok	factual	released	option_probability		gt
Clef-flash	medhallu	test	medhallu-test-0080-hal	verdict	medhallu-test-0080	2.8727999999999997e-05	0.34729854203760624	factual	0.8937	hallucinated	incorrect	ok	hallucinated	released	option_probability		hal
Clef-flash	medhallu	test	medhallu-test-0081-gt	verdict	medhallu-test-0081	1.8733999999999997e-05	0.23153908317908645	factual	0.921	factual	correct	ok	factual	released	option_probability		gt
Clef-flash	medhallu	test	medhallu-test-0081-hal	verdict	medhallu-test-0081	1.8772e-05	0.32907300000078976	hallucinated	0.7879	hallucinated	correct	ok	hallucinated	released	option_probability		hal
Clef-flash	medhallu	test	medhallu-test-0082-gt	verdict	medhallu-test-0082	2.7853999999999998e-05	0.3143433330114931	factual	0.9575	factual	correct	ok	factual	released	option_probability		gt
Clef-flash	medhallu	test	medhallu-test-0082-hal	verdict	medhallu-test-0082	2.7246e-05	0.3143969171214849	factual	0.5673	hallucinated	incorrect	ok	hallucinated	released	option_probability		hal
Clef-flash	medhallu	test	medhallu-test-0083-gt	verdict	medhallu-test-0083	3.4732e-05	0.3612301249522716	factual	0.9446	factual	correct	ok	factual	released	option_probability		gt
Clef-flash	medhallu	test	medhallu-test-0083-hal	verdict	medhallu-test-0083	3.3554000000000004e-05	0.47817916609346867	factual	0.9407	hallucinated	incorrect	ok	hallucinated	released	option_probability		hal
Clef-flash	medhallu	test	medhallu-test-0084-gt	verdict	medhallu-test-0084	3.059e-05	0.4151312499307096	factual	0.8579	factual	correct	ok	factual	released	option_probability		gt
Clef-flash	medhallu	test	medhallu-test-0084-hal	verdict	medhallu-test-0084	2.6866e-05	0.3487800001166761	factual	0.7783	hallucinated	incorrect	ok	hallucinated	released	option_probability		hal
Clef-flash	medhallu	test	medhallu-test-0085-gt	verdict	medhallu-test-0085	2.3598e-05	0.34917424991726875	factual	0.9045	factual	correct	ok	factual	released	option_probability		gt
Clef-flash	medhallu	test	medhallu-test-0085-hal	verdict	medhallu-test-0085	2.2686e-05	0.29025495797395706	factual	0.8814	hallucinated	incorrect	ok	hallucinated	released	option_probability		hal
Clef-flash	medhallu	test	medhallu-test-0086-gt	verdict	medhallu-test-0086	1.8962e-05	0.28379174997098744	hallucinated	0.6652	factual	incorrect	ok	factual	released	option_probability		gt
Clef-flash	medhallu	test	medhallu-test-0086-hal	verdict	medhallu-test-0086	1.6567999999999998e-05	0.6519912499934435	factual	0.7042	hallucinated	incorrect	ok	hallucinated	released	option_probability		hal
Clef-flash	medhallu	test	medhallu-test-0087-gt	verdict	medhallu-test-0087	2.6637999999999998e-05	0.38384724990464747	factual	0.8565	factual	correct	ok	factual	released	option_probability		gt
Clef-flash	medhallu	test	medhallu-test-0087-hal	verdict	medhallu-test-0087	2.6637999999999998e-05	0.38337116688489914	factual	0.9462	hallucinated	incorrect	ok	hallucinated	released	option_probability		hal
Clef-flash	medhallu	test	medhallu-test-0088-gt	verdict	medhallu-test-0088	2.5764e-05	0.3146045000758022	factual	0.9296	factual	correct	ok	factual	released	option_probability		gt
Clef-flash	medhallu	test	medhallu-test-0088-hal	verdict	medhallu-test-0088	2.7398e-05	0.45905987499281764	factual	0.9027	hallucinated	incorrect	ok	hallucinated	released	option_probability		hal
Clef-flash	medhallu	test	medhallu-test-0089-gt	verdict	medhallu-test-0089	2.8044e-05	0.38507125014439225	factual	0.9284	factual	correct	ok	factual	released	option_probability		gt
Clef-flash	medhallu	test	medhallu-test-0089-hal	verdict	medhallu-test-0089	3.0438e-05	0.3813147498294711	factual	0.8682	hallucinated	incorrect	ok	hallucinated	released	option_probability		hal
Clef-flash	medhallu	test	medhallu-test-0090-gt	verdict	medhallu-test-0090	3.0932e-05	0.36249704216606915	factual	0.957	factual	correct	ok	factual	released	option_probability		gt
Clef-flash	medhallu	test	medhallu-test-0090-hal	verdict	medhallu-test-0090	3.1046e-05	0.4322897498495877	factual	0.961	hallucinated	incorrect	ok	hallucinated	released	option_probability		hal
Clef-flash	medhallu	test	medhallu-test-0091-gt	verdict	medhallu-test-0091	2.6904e-05	0.3181554169859737	factual	0.9158	factual	correct	ok	factual	released	option_probability		gt
Clef-flash	medhallu	test	medhallu-test-0091-hal	verdict	medhallu-test-0091	2.6524000000000002e-05	0.40561458305455744	factual	0.7544	hallucinated	incorrect	ok	hallucinated	released	option_probability		hal
Clef-flash	medhallu	test	medhallu-test-0092-gt	verdict	medhallu-test-0092	2.6448e-05	0.4067453749012202	factual	0.9569	factual	correct	ok	factual	released	option_probability		gt
Clef-flash	medhallu	test	medhallu-test-0092-hal	verdict	medhallu-test-0092	2.6029999999999996e-05	0.3333066659979522	hallucinated	0.5072	hallucinated	correct	ok	hallucinated	released	option_probability		hal
Clef-flash	medhallu	test	medhallu-test-0093-gt	verdict	medhallu-test-0093	2.5498000000000002e-05	0.5735979999881238	factual	0.9269	factual	correct	ok	factual	released	option_probability		gt
Clef-flash	medhallu	test	medhallu-test-0093-hal	verdict	medhallu-test-0093	2.4016e-05	0.42415650002658367	factual	0.8427	hallucinated	incorrect	ok	hallucinated	released	option_probability		hal
Clef-flash	medhallu	test	medhallu-test-0094-gt	verdict	medhallu-test-0094	2.4396e-05	0.4383326671086252	factual	0.9395	factual	correct	ok	factual	released	option_probability		gt
Clef-flash	medhallu	test	medhallu-test-0094-hal	verdict	medhallu-test-0094	2.3446e-05	0.30638279113918543	factual	0.8035	hallucinated	incorrect	ok	hallucinated	released	option_probability		hal
Clef-flash	medhallu	test	medhallu-test-0095-gt	verdict	medhallu-test-0095	1.9759999999999997e-05	0.31679724995046854	factual	0.8724	factual	correct	ok	factual	released	option_probability		gt
Clef-flash	medhallu	test	medhallu-test-0095-hal	verdict	medhallu-test-0095	1.7594e-05	0.30868949997238815	factual	0.9487	hallucinated	incorrect	ok	hallucinated	released	option_probability		hal
Clef-flash	medhallu	test	medhallu-test-0096-gt	verdict	medhallu-test-0096	2.4852000000000002e-05	0.42107495898380876	factual	0.9424	factual	correct	ok	factual	released	option_probability		gt
Clef-flash	medhallu	test	medhallu-test-0096-hal	verdict	medhallu-test-0096	2.4662e-05	0.36738341697491705	factual	0.6354	hallucinated	incorrect	ok	hallucinated	released	option_probability		hal
Clef-flash	medhallu	test	medhallu-test-0097-gt	verdict	medhallu-test-0097	3.3135999999999996e-05	0.6614039589185268	factual	0.9241	factual	correct	ok	factual	released	option_probability		gt
Clef-flash	medhallu	test	medhallu-test-0097-hal	verdict	medhallu-test-0097	2.9753999999999997e-05	0.3325295839458704	hallucinated	0.5958	hallucinated	correct	ok	hallucinated	released	option_probability		hal
Clef-flash	medhallu	test	medhallu-test-0098-gt	verdict	medhallu-test-0098	2.261e-05	0.269162958022207	factual	0.918	factual	correct	ok	factual	released	option_probability		gt
Clef-flash	medhallu	test	medhallu-test-0098-hal	verdict	medhallu-test-0098	2.2153999999999998e-05	0.2698547919280827	factual	0.6276	hallucinated	incorrect	ok	hallucinated	released	option_probability		hal
Clef-flash	medhallu	test	medhallu-test-0099-gt	verdict	medhallu-test-0099	2.3446e-05	0.32135504204779863	factual	0.9489	factual	correct	ok	factual	released	option_probability		gt
Clef-flash	medhallu	test	medhallu-test-0099-hal	verdict	medhallu-test-0099	2.1964e-05	0.2991133339237422	hallucinated	0.7024	hallucinated	correct	ok	hallucinated	released	option_probability		hal
Clef-flash	medhallu	test	medhallu-test-0100-gt	verdict	medhallu-test-0100	2.3826000000000002e-05	0.3747281660325825	factual	0.8987	factual	correct	ok	factual	released	option_probability		gt
Clef-flash	medhallu	test	medhallu-test-0100-hal	verdict	medhallu-test-0100	2.337e-05	0.27461425005458295	hallucinated	0.6759	hallucinated	correct	ok	hallucinated	released	option_probability		hal
Clef-flash	medhallu	test	medhallu-test-0101-gt	verdict	medhallu-test-0101	2.7625999999999996e-05	3.0752914580516517	factual	0.9588	factual	correct	ok	factual	released	option_probability		gt
Clef-flash	medhallu	test	medhallu-test-0101-hal	verdict	medhallu-test-0101	2.7056e-05	0.8067375828977674	factual	0.666	hallucinated	incorrect	ok	hallucinated	released	option_probability		hal
Clef-flash	medhallu	test	medhallu-test-0102-gt	verdict	medhallu-test-0102	2.2344e-05	0.27677329117432237	factual	0.9479	factual	correct	ok	factual	released	option_probability		gt
Clef-flash	medhallu	test	medhallu-test-0102-hal	verdict	medhallu-test-0102	2.1546e-05	0.4015014588367194	hallucinated	0.6176	hallucinated	correct	ok	hallucinated	released	option_probability		hal
Clef-flash	medhallu	test	medhallu-test-0103-gt	verdict	medhallu-test-0103	3.1274e-05	1.190963750006631	factual	0.9246	factual	correct	ok	factual	released	option_probability		gt
Clef-flash	medhallu	test	medhallu-test-0103-hal	verdict	medhallu-test-0103	3.321199999999999e-05	0.3293534580152482	factual	0.9261	hallucinated	incorrect	ok	hallucinated	released	option_probability		hal
Clef-flash	medhallu	test	medhallu-test-0104-gt	verdict	medhallu-test-0104	2.8233999999999998e-05	0.3618788330350071	factual	0.8368	factual	correct	ok	factual	released	option_probability		gt
Clef-flash	medhallu	test	medhallu-test-0104-hal	verdict	medhallu-test-0104	2.7701999999999997e-05	0.4893272090703249	factual	0.5347	hallucinated	incorrect	ok	hallucinated	released	option_probability		hal
Clef-flash	medhallu	test	medhallu-test-0105-gt	verdict	medhallu-test-0105	2.4205999999999998e-05	0.3132970000151545	factual	0.9576	factual	correct	ok	factual	released	option_probability		gt
Clef-flash	medhallu	test	medhallu-test-0105-hal	verdict	medhallu-test-0105	2.3636e-05	0.31630345806479454	hallucinated	0.6652	hallucinated	correct	ok	hallucinated	released	option_probability		hal
Clef-flash	medhallu	test	medhallu-test-0106-gt	verdict	medhallu-test-0106	2.2913999999999998e-05	1.3612273749895394	hallucinated	0.9119	factual	incorrect	ok	factual	released	option_probability		gt
Clef-flash	medhallu	test	medhallu-test-0106-hal	verdict	medhallu-test-0106	2.2306e-05	0.33859945787116885	hallucinated	0.6714	hallucinated	correct	ok	hallucinated	released	option_probability		hal
Clef-flash	medhallu	test	medhallu-test-0107-gt	verdict	medhallu-test-0107	2.4016e-05	0.26540895900689065	factual	0.9436	factual	correct	ok	factual	released	option_probability		gt
Clef-flash	medhallu	test	medhallu-test-0107-hal	verdict	medhallu-test-0107	2.3256e-05	0.355888957856223	factual	0.9342	hallucinated	incorrect	ok	hallucinated	released	option_probability		hal
Clef-flash	medhallu	test	medhallu-test-0108-gt	verdict	medhallu-test-0108	2.8842e-05	0.28589791618287563	factual	0.9118	factual	correct	ok	factual	released	option_probability		gt
Clef-flash	medhallu	test	medhallu-test-0108-hal	verdict	medhallu-test-0108	2.8956e-05	0.3818205420393497	factual	0.878	hallucinated	incorrect	ok	hallucinated	released	option_probability		hal
Clef-flash	medhallu	test	medhallu-test-0109-gt	verdict	medhallu-test-0109	2.7892e-05	0.2983846249990165	factual	0.901	factual	correct	ok	factual	released	option_probability		gt
Clef-flash	medhallu	test	medhallu-test-0109-hal	verdict	medhallu-test-0109	2.7625999999999996e-05	0.4667698750272393	hallucinated	0.5397	hallucinated	correct	ok	hallucinated	released	option_probability		hal
Clef-flash	medhallu	test	medhallu-test-0110-gt	verdict	medhallu-test-0110	2.0861999999999998e-05	0.3596034999936819	factual	0.9489	factual	correct	ok	factual	released	option_probability		gt
Clef-flash	medhallu	test	medhallu-test-0110-hal	verdict	medhallu-test-0110	2.0102e-05	0.3196515419986099	hallucinated	0.5409	hallucinated	correct	ok	hallucinated	released	option_probability		hal
Clef-flash	medhallu	test	medhallu-test-0111-gt	verdict	medhallu-test-0111	2.5574e-05	0.29886145796626806	factual	0.8931	factual	correct	ok	factual	released	option_probability		gt
Clef-flash	medhallu	test	medhallu-test-0111-hal	verdict	medhallu-test-0111	2.4928e-05	0.35649770800955594	factual	0.7947	hallucinated	incorrect	ok	hallucinated	released	option_probability		hal
Clef-flash	medhallu	test	medhallu-test-0112-gt	verdict	medhallu-test-0112	2.2344e-05	0.3592930408194661	factual	0.9014	factual	correct	ok	factual	released	option_probability		gt
Clef-flash	medhallu	test	medhallu-test-0112-hal	verdict	medhallu-test-0112	2.1546e-05	0.2973467919509858	factual	0.8231	hallucinated	incorrect	ok	hallucinated	released	option_probability		hal
Clef-flash	medhallu	test	medhallu-test-0113-gt	verdict	medhallu-test-0113	2.337e-05	0.25421654200181365	factual	0.878	factual	correct	ok	factual	released	option_probability		gt
Clef-flash	medhallu	test	medhallu-test-0113-hal	verdict	medhallu-test-0113	2.223e-05	0.3036414999514818	factual	0.8046	hallucinated	incorrect	ok	hallucinated	released	option_probability		hal
Clef-flash	medhallu	test	medhallu-test-0114-gt	verdict	medhallu-test-0114	2.2648e-05	0.3059946659486741	factual	0.944	factual	correct	ok	factual	released	option_probability		gt
Clef-flash	medhallu	test	medhallu-test-0114-hal	verdict	medhallu-test-0114	2.2306e-05	0.3168879998847842	factual	0.5955	hallucinated	incorrect	ok	hallucinated	released	option_probability		hal
Clef-flash	medhallu	test	medhallu-test-0115-gt	verdict	medhallu-test-0115	2.4509999999999997e-05	0.3861808329820633	factual	0.9384	factual	correct	ok	factual	released	option_probability		gt
Clef-flash	medhallu	test	medhallu-test-0115-hal	verdict	medhallu-test-0115	2.3559999999999998e-05	0.31493312516249716	factual	0.9477	hallucinated	incorrect	ok	hallucinated	released	option_probability		hal
Clef-flash	medhallu	test	medhallu-test-0116-gt	verdict	medhallu-test-0116	2.3559999999999998e-05	0.2543860001023859	factual	0.9331	factual	correct	ok	factual	released	option_probability		gt
Clef-flash	medhallu	test	medhallu-test-0116-hal	verdict	medhallu-test-0116	2.4434e-05	0.3716063750907779	factual	0.9571	hallucinated	incorrect	ok	hallucinated	released	option_probability		hal
Clef-flash	medhallu	test	medhallu-test-0117-gt	verdict	medhallu-test-0117	2.8766e-05	0.2734361661132425	factual	0.9541	factual	correct	ok	factual	released	option_probability		gt
Clef-flash	medhallu	test	medhallu-test-0117-hal	verdict	medhallu-test-0117	2.8044e-05	0.27705291705206037	factual	0.8453	hallucinated	incorrect	ok	hallucinated	released	option_probability		hal
Clef-flash	medhallu	test	medhallu-test-0118-gt	verdict	medhallu-test-0118	1.9418e-05	0.3448862920049578	factual	0.9238	factual	correct	ok	factual	released	option_probability		gt
Clef-flash	medhallu	test	medhallu-test-0118-hal	verdict	medhallu-test-0118	1.7024e-05	0.4313682911451906	factual	0.936	hallucinated	incorrect	ok	hallucinated	released	option_probability		hal
Clef-flash	medhallu	test	medhallu-test-0119-gt	verdict	medhallu-test-0119	2.0938e-05	0.5030563748441637	factual	0.923	factual	correct	ok	factual	released	option_probability		gt
Clef-flash	medhallu	test	medhallu-test-0119-hal	verdict	medhallu-test-0119	1.9798e-05	0.2750790419522673	factual	0.5016	hallucinated	incorrect	ok	hallucinated	released	option_probability		hal
Clef-flash	medhallu	test	medhallu-test-0120-gt	verdict	medhallu-test-0120	2.6372e-05	0.3877799999900162	factual	0.8817	factual	correct	ok	factual	released	option_probability		gt
Clef-flash	medhallu	test	medhallu-test-0120-hal	verdict	medhallu-test-0120	2.4928e-05	0.40766741684637964	factual	0.7708	hallucinated	incorrect	ok	hallucinated	released	option_probability		hal
Clef-flash	medhallu	test	medhallu-test-0121-gt	verdict	medhallu-test-0121	2.489e-05	0.34112437488511205	factual	0.9381	factual	correct	ok	factual	released	option_probability		gt
Clef-flash	medhallu	test	medhallu-test-0121-hal	verdict	medhallu-test-0121	2.3788e-05	0.2922538749407977	hallucinated	0.6427	hallucinated	correct	ok	hallucinated	released	option_probability		hal
Clef-flash	medhallu	test	medhallu-test-0122-gt	verdict	medhallu-test-0122	3.3326e-05	0.4310836249496788	factual	0.9481	factual	correct	ok	factual	released	option_probability		gt
Clef-flash	medhallu	test	medhallu-test-0122-hal	verdict	medhallu-test-0122	3.3972e-05	0.5303984580095857	factual	0.9558	hallucinated	incorrect	ok	hallucinated	released	option_probability		hal
Clef-flash	medhallu	test	medhallu-test-0123-gt	verdict	medhallu-test-0123	2.5194e-05	0.2628233339637518	factual	0.957	factual	correct	ok	factual	released	option_probability		gt
Clef-flash	medhallu	test	medhallu-test-0123-hal	verdict	medhallu-test-0123	2.5079999999999997e-05	0.47516504186205566	factual	0.935	hallucinated	incorrect	ok	hallucinated	released	option_probability		hal
Clef-flash	medhallu	test	medhallu-test-0124-gt	verdict	medhallu-test-0124	2.3522e-05	0.3604408330284059	factual	0.944	factual	correct	ok	factual	released	option_probability		gt
Clef-flash	medhallu	test	medhallu-test-0124-hal	verdict	medhallu-test-0124	2.3446e-05	0.3019337090663612	factual	0.8565	hallucinated	incorrect	ok	hallucinated	released	option_probability		hal
Clef-flash	medhallu	test	medhallu-test-0125-gt	verdict	medhallu-test-0125	2.489e-05	0.31892062490805984	factual	0.9309	factual	correct	ok	factual	released	option_probability		gt
Clef-flash	medhallu	test	medhallu-test-0125-hal	verdict	medhallu-test-0125	2.3027999999999997e-05	0.3498030418995768	factual	0.9428	hallucinated	incorrect	ok	hallucinated	released	option_probability		hal
Clef-flash	medhallu	test	medhallu-test-0126-gt	verdict	medhallu-test-0126	1.8924e-05	0.2895524171181023	factual	0.9356	factual	correct	ok	factual	released	option_probability		gt
Clef-flash	medhallu	test	medhallu-test-0126-hal	verdict	medhallu-test-0126	1.8886e-05	0.324005207978189	factual	0.7436	hallucinated	incorrect	ok	hallucinated	released	option_probability		hal
Clef-flash	medhallu	test	medhallu-test-0127-gt	verdict	medhallu-test-0127	2.3712e-05	0.30792612489312887	factual	0.7493	factual	correct	ok	factual	released	option_probability		gt
Clef-flash	medhallu	test	medhallu-test-0127-hal	verdict	medhallu-test-0127	2.3674e-05	0.3060659170150757	factual	0.9295	hallucinated	incorrect	ok	hallucinated	released	option_probability		hal
Clef-flash	medhallu	test	medhallu-test-0128-gt	verdict	medhallu-test-0128	2.432e-05	0.3530099580530077	factual	0.8547	factual	correct	ok	factual	released	option_probability		gt
Clef-flash	medhallu	test	medhallu-test-0128-hal	verdict	medhallu-test-0128	2.4244e-05	0.43714520800858736	factual	0.9059	hallucinated	incorrect	ok	hallucinated	released	option_probability		hal
Clef-flash	medhallu	test	medhallu-test-0129-gt	verdict	medhallu-test-0129	2.052e-05	0.28428637492470443	factual	0.9352	factual	correct	ok	factual	released	option_probability		gt
Clef-flash	medhallu	test	medhallu-test-0129-hal	verdict	medhallu-test-0129	1.8886e-05	0.22105358401313424	factual	0.7643	hallucinated	incorrect	ok	hallucinated	released	option_probability		hal
Clef-flash	medhallu	test	medhallu-test-0130-gt	verdict	medhallu-test-0130	3.0362e-05	0.368046083021909	factual	0.928	factual	correct	ok	factual	released	option_probability		gt
Clef-flash	medhallu	test	medhallu-test-0130-hal	verdict	medhallu-test-0130	2.9564e-05	0.3114788339007646	factual	0.8107	hallucinated	incorrect	ok	hallucinated	released	option_probability		hal
Clef-flash	medhallu	test	medhallu-test-0131-gt	verdict	medhallu-test-0131	1.995e-05	0.33787849987857044	factual	0.891	factual	correct	ok	factual	released	option_probability		gt
Clef-flash	medhallu	test	medhallu-test-0131-hal	verdict	medhallu-test-0131	2.0064e-05	0.2703391658142209	factual	0.8862	hallucinated	incorrect	ok	hallucinated	released	option_probability		hal
Clef-flash	medhallu	test	medhallu-test-0132-gt	verdict	medhallu-test-0132	2.8766e-05	0.2770467090886086	factual	0.8074	factual	correct	ok	factual	released	option_probability		gt
Clef-flash	medhallu	test	medhallu-test-0132-hal	verdict	medhallu-test-0132	2.8462e-05	0.35946620791219175	factual	0.8898	hallucinated	incorrect	ok	hallucinated	released	option_probability		hal
Clef-flash	medhallu	test	medhallu-test-0133-gt	verdict	medhallu-test-0133	2.489e-05	0.3138264580629766	factual	0.9275	factual	correct	ok	factual	released	option_probability		gt
Clef-flash	medhallu	test	medhallu-test-0133-hal	verdict	medhallu-test-0133	2.375e-05	0.34653520910069346	factual	0.8263	hallucinated	incorrect	ok	hallucinated	released	option_probability		hal
Clef-flash	medhallu	test	medhallu-test-0134-gt	verdict	medhallu-test-0134	2.1812e-05	0.2579551669768989	factual	0.9522	factual	correct	ok	factual	released	option_probability		gt
Clef-flash	medhallu	test	medhallu-test-0134-hal	verdict	medhallu-test-0134	2.1355999999999997e-05	0.2943558341357857	factual	0.961	hallucinated	incorrect	ok	hallucinated	released	option_probability		hal
Clef-flash	medhallu	test	medhallu-test-0135-gt	verdict	medhallu-test-0135	1.8012e-05	0.3212393329013139	factual	0.9448	factual	correct	ok	factual	released	option_probability		gt
Clef-flash	medhallu	test	medhallu-test-0135-hal	verdict	medhallu-test-0135	1.7707999999999997e-05	0.26677145808935165	hallucinated	0.594	hallucinated	correct	ok	hallucinated	released	option_probability		hal
Clef-flash	medhallu	test	medhallu-test-0136-gt	verdict	medhallu-test-0136	2.1242e-05	0.38807745883241296	factual	0.9217	factual	correct	ok	factual	released	option_probability		gt
Clef-flash	medhallu	test	medhallu-test-0136-hal	verdict	medhallu-test-0136	2.299e-05	0.31230283295735717	factual	0.9551	hallucinated	incorrect	ok	hallucinated	released	option_probability		hal
Clef-flash	medhallu	test	medhallu-test-0137-gt	verdict	medhallu-test-0137	2.8233999999999998e-05	0.41239237505942583	factual	0.8569	factual	correct	ok	factual	released	option_probability		gt
Clef-flash	medhallu	test	medhallu-test-0137-hal	verdict	medhallu-test-0137	2.6181999999999998e-05	0.35472908383235335	factual	0.9323	hallucinated	incorrect	ok	hallucinated	released	option_probability		hal
Clef-flash	medhallu	test	medhallu-test-0138-gt	verdict	medhallu-test-0138	2.8842e-05	0.27805504109710455	factual	0.9034	factual	correct	ok	factual	released	option_probability		gt
Clef-flash	medhallu	test	medhallu-test-0138-hal	verdict	medhallu-test-0138	2.7474e-05	0.44023704109713435	factual	0.9321	hallucinated	incorrect	ok	hallucinated	released	option_probability		hal
Clef-flash	medhallu	test	medhallu-test-0139-gt	verdict	medhallu-test-0139	1.9835999999999998e-05	0.39462116709910333	factual	0.9429	factual	correct	ok	factual	released	option_probability		gt
Clef-flash	medhallu	test	medhallu-test-0139-hal	verdict	medhallu-test-0139	1.9722e-05	0.3485592498909682	factual	0.9461	hallucinated	incorrect	ok	hallucinated	released	option_probability		hal
Clef-flash	medhallu	test	medhallu-test-0140-gt	verdict	medhallu-test-0140	2.546e-05	0.34079412487335503	factual	0.9453	factual	correct	ok	factual	released	option_probability		gt
Clef-flash	medhallu	test	medhallu-test-0140-hal	verdict	medhallu-test-0140	2.5535999999999997e-05	0.3313885838724673	factual	0.6085	hallucinated	incorrect	ok	hallucinated	released	option_probability		hal
Clef-flash	medhallu	test	medhallu-test-0141-gt	verdict	medhallu-test-0141	1.7822e-05	0.3545070409309119	factual	0.9305	factual	correct	ok	factual	released	option_probability		gt
Clef-flash	medhallu	test	medhallu-test-0141-hal	verdict	medhallu-test-0141	1.7213999999999998e-05	0.5959950829856098	factual	0.7501	hallucinated	incorrect	ok	hallucinated	released	option_probability		hal
Clef-flash	medhallu	test	medhallu-test-0142-gt	verdict	medhallu-test-0142	2.3294e-05	0.3461699590552598	factual	0.9164	factual	correct	ok	factual	released	option_probability		gt
Clef-flash	medhallu	test	medhallu-test-0142-hal	verdict	medhallu-test-0142	2.1964e-05	0.2976742920000106	factual	0.9134	hallucinated	incorrect	ok	hallucinated	released	option_probability		hal
Clef-flash	medhallu	test	medhallu-test-0143-gt	verdict	medhallu-test-0143	1.6416e-05	0.34012712514959276	factual	0.9436	factual	correct	ok	factual	released	option_probability		gt
Clef-flash	medhallu	test	medhallu-test-0143-hal	verdict	medhallu-test-0143	1.5808e-05	0.3353856250178069	factual	0.8929	hallucinated	incorrect	ok	hallucinated	released	option_probability		hal
Clef-flash	medhallu	test	medhallu-test-0144-gt	verdict	medhallu-test-0144	2.3636e-05	0.3378538340330124	factual	0.9101	factual	correct	ok	factual	released	option_probability		gt
Clef-flash	medhallu	test	medhallu-test-0144-hal	verdict	medhallu-test-0144	2.3446e-05	0.2696094159036875	factual	0.9215	hallucinated	incorrect	ok	hallucinated	released	option_probability		hal
Clef-flash	medhallu	test	medhallu-test-0145-gt	verdict	medhallu-test-0145	2.1317999999999998e-05	0.40967370895668864	factual	0.9372	factual	correct	ok	factual	released	option_probability		gt
Clef-flash	medhallu	test	medhallu-test-0145-hal	verdict	medhallu-test-0145	2.1317999999999998e-05	0.3204313339665532	factual	0.9196	hallucinated	incorrect	ok	hallucinated	released	option_probability		hal
Clef-flash	medhallu	test	medhallu-test-0146-gt	verdict	medhallu-test-0146	2.2344e-05	0.2806994169950485	factual	0.6455	factual	correct	ok	factual	released	option_probability		gt
Clef-flash	medhallu	test	medhallu-test-0146-hal	verdict	medhallu-test-0146	1.9988e-05	0.27761650015600026	factual	0.9419	hallucinated	incorrect	ok	hallucinated	released	option_probability		hal
Clef-flash	medhallu	test	medhallu-test-0147-gt	verdict	medhallu-test-0147	2.5726e-05	0.26039041695185006	factual	0.9507	factual	correct	ok	factual	released	option_probability		gt
Clef-flash	medhallu	test	medhallu-test-0147-hal	verdict	medhallu-test-0147	2.5992e-05	0.29447337496094406	factual	0.952	hallucinated	incorrect	ok	hallucinated	released	option_probability		hal
Clef-flash	medhallu	test	medhallu-test-0148-gt	verdict	medhallu-test-0148	2.1887999999999998e-05	0.32214870885945857	factual	0.9324	factual	correct	ok	factual	released	option_probability		gt
Clef-flash	medhallu	test	medhallu-test-0148-hal	verdict	medhallu-test-0148	2.0976e-05	0.26581383403390646	hallucinated	0.5658	hallucinated	correct	ok	hallucinated	released	option_probability		hal
Clef-flash	medhallu	test	medhallu-test-0149-gt	verdict	medhallu-test-0149	2.299e-05	0.2747125420719385	factual	0.9333	factual	correct	ok	factual	released	option_probability		gt
Clef-flash	medhallu	test	medhallu-test-0149-hal	verdict	medhallu-test-0149	2.2686e-05	0.4151576249860227	factual	0.6058	hallucinated	incorrect	ok	hallucinated	released	option_probability		hal
Clef-flash	medhallu	test	medhallu-test-0150-gt	verdict	medhallu-test-0150	2.1964e-05	0.3876973749138415	factual	0.9534	factual	correct	ok	factual	released	option_probability		gt
Clef-flash	medhallu	test	medhallu-test-0150-hal	verdict	medhallu-test-0150	2.0216e-05	0.2960639160592109	hallucinated	0.6661	hallucinated	correct	ok	hallucinated	released	option_probability		hal
Clef-flash	medhallu	test	medhallu-test-0151-gt	verdict	medhallu-test-0151	2.2913999999999998e-05	0.31596904108300805	factual	0.9554	factual	correct	ok	factual	released	option_probability		gt
Clef-flash	medhallu	test	medhallu-test-0151-hal	verdict	medhallu-test-0151	2.2306e-05	0.4613272079732269	hallucinated	0.6857	hallucinated	correct	ok	hallucinated	released	option_probability		hal
Clef-flash	medhallu	test	medhallu-test-0152-gt	verdict	medhallu-test-0152	2.4168e-05	0.36841949983499944	factual	0.9452	factual	correct	ok	factual	released	option_probability		gt
Clef-flash	medhallu	test	medhallu-test-0152-hal	verdict	medhallu-test-0152	2.3103999999999998e-05	0.4384626660030335	factual	0.9466	hallucinated	incorrect	ok	hallucinated	released	option_probability		hal
Clef-flash	medhallu	test	medhallu-test-0153-gt	verdict	medhallu-test-0153	2.7512e-05	0.33056395780295134	factual	0.9344	factual	correct	ok	factual	released	option_probability		gt
Clef-flash	medhallu	test	medhallu-test-0153-hal	verdict	medhallu-test-0153	2.6448e-05	0.41519241593778133	factual	0.8373	hallucinated	incorrect	ok	hallucinated	released	option_probability		hal
Clef-flash	medhallu	test	medhallu-test-0154-gt	verdict	medhallu-test-0154	2.2116e-05	0.3168323750142008	factual	0.9569	factual	correct	ok	factual	released	option_probability		gt
Clef-flash	medhallu	test	medhallu-test-0154-hal	verdict	medhallu-test-0154	2.1546e-05	0.37323804199695587	hallucinated	0.6923	hallucinated	correct	ok	hallucinated	released	option_probability		hal
Clef-flash	medhallu	test	medhallu-test-0155-gt	verdict	medhallu-test-0155	2.1546e-05	0.38861449994146824	factual	0.9223	factual	correct	ok	factual	released	option_probability		gt
Clef-flash	medhallu	test	medhallu-test-0155-hal	verdict	medhallu-test-0155	2.1584e-05	0.3126747920177877	factual	0.8219	hallucinated	incorrect	ok	hallucinated	released	option_probability		hal
Clef-flash	medhallu	test	medhallu-test-0156-gt	verdict	medhallu-test-0156	2.7436e-05	0.3077699588611722	factual	0.9434	factual	correct	ok	factual	released	option_probability		gt
Clef-flash	medhallu	test	medhallu-test-0156-hal	verdict	medhallu-test-0156	2.7207999999999998e-05	0.33639774983748794	factual	0.9123	hallucinated	incorrect	ok	hallucinated	released	option_probability		hal
Clef-flash	medhallu	test	medhallu-test-0157-gt	verdict	medhallu-test-0157	1.6872e-05	0.3211265418212861	factual	0.8038	factual	correct	ok	factual	released	option_probability		gt
Clef-flash	medhallu	test	medhallu-test-0157-hal	verdict	medhallu-test-0157	1.691e-05	0.24521962506696582	factual	0.7141	hallucinated	incorrect	ok	hallucinated	released	option_probability		hal
Clef-flash	medhallu	test	medhallu-test-0158-gt	verdict	medhallu-test-0158	2.4358e-05	0.3325614999048412	factual	0.7374	factual	correct	ok	factual	released	option_probability		gt
Clef-flash	medhallu	test	medhallu-test-0158-hal	verdict	medhallu-test-0158	2.3788e-05	0.3334112090524286	factual	0.916	hallucinated	incorrect	ok	hallucinated	released	option_probability		hal
Clef-flash	medhallu	test	medhallu-test-0159-gt	verdict	medhallu-test-0159	2.5194e-05	0.27858795784413815	factual	0.9165	factual	correct	ok	factual	released	option_probability		gt
Clef-flash	medhallu	test	medhallu-test-0159-hal	verdict	medhallu-test-0159	2.3977999999999996e-05	0.2577965829987079	hallucinated	0.5144	hallucinated	correct	ok	hallucinated	released	option_probability		hal
Clef-flash	medhallu	test	medhallu-test-0160-gt	verdict	medhallu-test-0160	2.9108e-05	0.3287693748716265	factual	0.934	factual	correct	ok	factual	released	option_probability		gt
Clef-flash	medhallu	test	medhallu-test-0160-hal	verdict	medhallu-test-0160	2.9108e-05	0.3607606249861419	factual	0.911	hallucinated	incorrect	ok	hallucinated	released	option_probability		hal
Clef-flash	medhallu	test	medhallu-test-0161-gt	verdict	medhallu-test-0161	2.6942e-05	0.30565604218281806	factual	0.9519	factual	correct	ok	factual	released	option_probability		gt
Clef-flash	medhallu	test	medhallu-test-0161-hal	verdict	medhallu-test-0161	2.5801999999999998e-05	0.3629339998587966	factual	0.9311	hallucinated	incorrect	ok	hallucinated	released	option_probability		hal
Clef-flash	medhallu	test	medhallu-test-0162-gt	verdict	medhallu-test-0162	2.4738e-05	0.40982641582377255	factual	0.9506	factual	correct	ok	factual	released	option_probability		gt
Clef-flash	medhallu	test	medhallu-test-0162-hal	verdict	medhallu-test-0162	2.3407999999999997e-05	0.28950783400796354	hallucinated	0.5609	hallucinated	correct	ok	hallucinated	released	option_probability		hal
Clef-flash	medhallu	test	medhallu-test-0163-gt	verdict	medhallu-test-0163	2.6296e-05	0.33099037501960993	factual	0.9307	factual	correct	ok	factual	released	option_probability		gt
Clef-flash	medhallu	test	medhallu-test-0163-hal	verdict	medhallu-test-0163	2.4129999999999998e-05	0.3780942920129746	hallucinated	0.6429	hallucinated	correct	ok	hallucinated	released	option_probability		hal
Clef-flash	medhallu	test	medhallu-test-0164-gt	verdict	medhallu-test-0164	2.5003999999999996e-05	0.3195416668895632	factual	0.9578	factual	correct	ok	factual	released	option_probability		gt
Clef-flash	medhallu	test	medhallu-test-0164-hal	verdict	medhallu-test-0164	2.5003999999999996e-05	0.3934907920192927	factual	0.7864	hallucinated	incorrect	ok	hallucinated	released	option_probability		hal
Clef-flash	medhallu	test	medhallu-test-0165-gt	verdict	medhallu-test-0165	2.5422e-05	0.28777125012129545	factual	0.9405	factual	correct	ok	factual	released	option_probability		gt
Clef-flash	medhallu	test	medhallu-test-0165-hal	verdict	medhallu-test-0165	2.489e-05	0.47722724988125265	factual	0.7792	hallucinated	incorrect	ok	hallucinated	released	option_probability		hal
Clef-flash	medhallu	test	medhallu-test-0166-gt	verdict	medhallu-test-0166	2.128e-05	0.2648294579703361	factual	0.9365	factual	correct	ok	factual	released	option_probability		gt
Clef-flash	medhallu	test	medhallu-test-0166-hal	verdict	medhallu-test-0166	2.147e-05	0.3412723750807345	factual	0.8989	hallucinated	incorrect	ok	hallucinated	released	option_probability		hal
Clef-flash	medhallu	test	medhallu-test-0167-gt	verdict	medhallu-test-0167	2.1431999999999997e-05	0.3493761250283569	factual	0.9393	factual	correct	ok	factual	released	option_probability		gt
Clef-flash	medhallu	test	medhallu-test-0167-hal	verdict	medhallu-test-0167	2.1736e-05	0.34870220883749425	factual	0.7535	hallucinated	incorrect	ok	hallucinated	released	option_probability		hal
Clef-flash	medhallu	test	medhallu-test-0168-gt	verdict	medhallu-test-0168	2.7474e-05	0.29869416705332696	factual	0.9495	factual	correct	ok	factual	released	option_probability		gt
Clef-flash	medhallu	test	medhallu-test-0168-hal	verdict	medhallu-test-0168	2.8044e-05	0.32697720802389085	hallucinated	0.6932	hallucinated	correct	ok	hallucinated	released	option_probability		hal
Clef-flash	medhallu	test	medhallu-test-0169-gt	verdict	medhallu-test-0169	1.9798e-05	0.3174516661092639	factual	0.9182	factual	correct	ok	factual	released	option_probability		gt
Clef-flash	medhallu	test	medhallu-test-0169-hal	verdict	medhallu-test-0169	1.8468e-05	0.2967743328772485	factual	0.8973	hallucinated	incorrect	ok	hallucinated	released	option_probability		hal
Clef-flash	medhallu	test	medhallu-test-0170-gt	verdict	medhallu-test-0170	2.527e-05	0.2612860419321805	factual	0.9395	factual	correct	ok	factual	released	option_probability		gt
Clef-flash	medhallu	test	medhallu-test-0170-hal	verdict	medhallu-test-0170	2.3788e-05	0.2812274999450892	hallucinated	0.5929	hallucinated	correct	ok	hallucinated	released	option_probability		hal
Clef-flash	medhallu	test	medhallu-test-0171-gt	verdict	medhallu-test-0171	1.7366e-05	0.23446620884351432	factual	0.94	factual	correct	ok	factual	released	option_probability		gt
Clef-flash	medhallu	test	medhallu-test-0171-hal	verdict	medhallu-test-0171	1.7366e-05	0.2342144171707332	factual	0.6442	hallucinated	incorrect	ok	hallucinated	released	option_probability		hal
Clef-flash	medhallu	test	medhallu-test-0172-gt	verdict	medhallu-test-0172	2.1926e-05	0.41608049999922514	factual	0.951	factual	correct	ok	factual	released	option_probability		gt
Clef-flash	medhallu	test	medhallu-test-0172-hal	verdict	medhallu-test-0172	2.0064e-05	0.2970561250112951	factual	0.8394	hallucinated	incorrect	ok	hallucinated	released	option_probability		hal
Clef-flash	medhallu	test	medhallu-test-0173-gt	verdict	medhallu-test-0173	2.8652e-05	0.3242740409914404	factual	0.9259	factual	correct	ok	factual	released	option_probability		gt
Clef-flash	medhallu	test	medhallu-test-0173-hal	verdict	medhallu-test-0173	2.8424e-05	0.2684725420549512	factual	0.83	hallucinated	incorrect	ok	hallucinated	released	option_probability		hal
Clef-flash	medhallu	test	medhallu-test-0174-gt	verdict	medhallu-test-0174	2.4205999999999998e-05	0.3008561250753701	factual	0.9461	factual	correct	ok	factual	released	option_probability		gt
Clef-flash	medhallu	test	medhallu-test-0174-hal	verdict	medhallu-test-0174	2.3483999999999997e-05	0.29751087515614927	factual	0.8451	hallucinated	incorrect	ok	hallucinated	released	option_probability		hal
Clef-flash	medhallu	test	medhallu-test-0175-gt	verdict	medhallu-test-0175	2.7283999999999998e-05	0.3136836658231914	factual	0.8738	factual	correct	ok	factual	released	option_probability		gt
Clef-flash	medhallu	test	medhallu-test-0175-hal	verdict	medhallu-test-0175	2.7094e-05	0.3563937498256564	factual	0.8694	hallucinated	incorrect	ok	hallucinated	released	option_probability		hal
Clef-flash	medhallu	test	medhallu-test-0176-gt	verdict	medhallu-test-0176	3.0438e-05	0.4047727920114994	factual	0.9364	factual	correct	ok	factual	released	option_probability		gt
Clef-flash	medhallu	test	medhallu-test-0176-hal	verdict	medhallu-test-0176	2.8842e-05	0.26967504201456904	factual	0.7636	hallucinated	incorrect	ok	hallucinated	released	option_probability		hal
Clef-flash	medhallu	test	medhallu-test-0177-gt	verdict	medhallu-test-0177	2.2457999999999997e-05	0.35289220907725394	factual	0.965	factual	correct	ok	factual	released	option_probability		gt
Clef-flash	medhallu	test	medhallu-test-0177-hal	verdict	medhallu-test-0177	2.2192e-05	0.3095424580387771	hallucinated	0.6029	hallucinated	correct	ok	hallucinated	released	option_probability		hal
Clef-flash	medhallu	test	medhallu-test-0178-gt	verdict	medhallu-test-0178	2.3294e-05	0.655784625094384	factual	0.9395	factual	correct	ok	factual	released	option_probability		gt
Clef-flash	medhallu	test	medhallu-test-0178-hal	verdict	medhallu-test-0178	2.2381999999999997e-05	0.3139901659451425	factual	0.8729	hallucinated	incorrect	ok	hallucinated	released	option_probability		hal
Clef-flash	medhallu	test	medhallu-test-0179-gt	verdict	medhallu-test-0179	2.5992e-05	0.45718179107643664	factual	0.9212	factual	correct	ok	factual	released	option_probability		gt
Clef-flash	medhallu	test	medhallu-test-0179-hal	verdict	medhallu-test-0179	2.5574e-05	0.46931304200552404	factual	0.7051	hallucinated	incorrect	ok	hallucinated	released	option_probability		hal
Clef-flash	medhallu	test	medhallu-test-0180-gt	verdict	medhallu-test-0180	2.3636e-05	0.27602074993774295	hallucinated	0.5092	factual	incorrect	ok	factual	released	option_probability		gt
Clef-flash	medhallu	test	medhallu-test-0180-hal	verdict	medhallu-test-0180	2.3256e-05	0.2974096671678126	hallucinated	0.5803	hallucinated	correct	ok	hallucinated	released	option_probability		hal
Clef-flash	medhallu	test	medhallu-test-0181-gt	verdict	medhallu-test-0181	2.1052e-05	0.4120682079810649	factual	0.9368	factual	correct	ok	factual	released	option_probability		gt
Clef-flash	medhallu	test	medhallu-test-0181-hal	verdict	medhallu-test-0181	2.071e-05	0.3345694171730429	factual	0.8968	hallucinated	incorrect	ok	hallucinated	released	option_probability		hal
Clef-flash	medhallu	test	medhallu-test-0182-gt	verdict	medhallu-test-0182	2.7892e-05	0.33751874999143183	factual	0.9037	factual	correct	ok	factual	released	option_probability		gt
Clef-flash	medhallu	test	medhallu-test-0182-hal	verdict	medhallu-test-0182	2.6257999999999998e-05	0.2954032497946173	factual	0.8254	hallucinated	incorrect	ok	hallucinated	released	option_probability		hal
Clef-flash	medhallu	test	medhallu-test-0183-gt	verdict	medhallu-test-0183	2.6942e-05	0.3277489170432091	factual	0.9296	factual	correct	ok	factual	released	option_probability		gt
Clef-flash	medhallu	test	medhallu-test-0183-hal	verdict	medhallu-test-0183	2.5801999999999998e-05	0.31359150004573166	hallucinated	0.5583	hallucinated	correct	ok	hallucinated	released	option_probability		hal
Clef-flash	medhallu	test	medhallu-test-0184-gt	verdict	medhallu-test-0184	2.2686e-05	0.3820234581362456	factual	0.9601	factual	correct	ok	factual	released	option_probability		gt
Clef-flash	medhallu	test	medhallu-test-0184-hal	verdict	medhallu-test-0184	2.0938e-05	0.5373100000433624	factual	0.9543	hallucinated	incorrect	ok	hallucinated	released	option_probability		hal
Clef-flash	medhallu	test	medhallu-test-0185-gt	verdict	medhallu-test-0185	2.4396e-05	0.30451674992218614	factual	0.9126	factual	correct	ok	factual	released	option_probability		gt
Clef-flash	medhallu	test	medhallu-test-0185-hal	verdict	medhallu-test-0185	2.3712e-05	0.30650099995546043	factual	0.8771	hallucinated	incorrect	ok	hallucinated	released	option_probability		hal
Clef-flash	medhallu	test	medhallu-test-0186-gt	verdict	medhallu-test-0186	1.8239999999999998e-05	0.25320325000211596	factual	0.9239	factual	correct	ok	factual	released	option_probability		gt
Clef-flash	medhallu	test	medhallu-test-0186-hal	verdict	medhallu-test-0186	1.6644e-05	0.27531141601502895	factual	0.8477	hallucinated	incorrect	ok	hallucinated	released	option_probability		hal
Clef-flash	medhallu	test	medhallu-test-0187-gt	verdict	medhallu-test-0187	2.3446e-05	0.29706383403390646	factual	0.9155	factual	correct	ok	factual	released	option_probability		gt
Clef-flash	medhallu	test	medhallu-test-0187-hal	verdict	medhallu-test-0187	2.3294e-05	0.3838748340494931	hallucinated	0.5361	hallucinated	correct	ok	hallucinated	released	option_probability		hal
Clef-flash	medhallu	test	medhallu-test-0188-gt	verdict	medhallu-test-0188	3.0096e-05	0.32721658307127655	factual	0.9494	factual	correct	ok	factual	released	option_probability		gt
Clef-flash	medhallu	test	medhallu-test-0188-hal	verdict	medhallu-test-0188	3.0438e-05	0.42843533400446177	factual	0.8008	hallucinated	incorrect	ok	hallucinated	released	option_probability		hal
Clef-flash	medhallu	test	medhallu-test-0189-gt	verdict	medhallu-test-0189	2.2457999999999997e-05	0.4395980001427233	factual	0.8913	factual	correct	ok	factual	released	option_probability		gt
Clef-flash	medhallu	test	medhallu-test-0189-hal	verdict	medhallu-test-0189	2.1204000000000002e-05	0.40988470800220966	factual	0.6885	hallucinated	incorrect	ok	hallucinated	released	option_probability		hal
Clef-flash	medhallu	test	medhallu-test-0190-gt	verdict	medhallu-test-0190	2.0748000000000002e-05	0.2952159580308944	factual	0.9143	factual	correct	ok	factual	released	option_probability		gt
Clef-flash	medhallu	test	medhallu-test-0190-hal	verdict	medhallu-test-0190	2.0253999999999996e-05	0.40800154116004705	hallucinated	0.6121	hallucinated	correct	ok	hallucinated	released	option_probability		hal
Clef-flash	medhallu	test	medhallu-test-0191-gt	verdict	medhallu-test-0191	2.5422e-05	0.40965975006110966	factual	0.9545	factual	correct	ok	factual	released	option_probability		gt
Clef-flash	medhallu	test	medhallu-test-0191-hal	verdict	medhallu-test-0191	2.5079999999999997e-05	0.41160400002263486	factual	0.8263	hallucinated	incorrect	ok	hallucinated	released	option_probability		hal
Clef-flash	medhallu	test	medhallu-test-0192-gt	verdict	medhallu-test-0192	1.8392e-05	0.5783639580477029	factual	0.9421	factual	correct	ok	factual	released	option_probability		gt
Clef-flash	medhallu	test	medhallu-test-0192-hal	verdict	medhallu-test-0192	1.8239999999999998e-05	0.33542183390818536	hallucinated	0.6216	hallucinated	correct	ok	hallucinated	released	option_probability		hal
Clef-flash	medhallu	test	medhallu-test-0193-gt	verdict	medhallu-test-0193	2.0481999999999998e-05	0.3695825410541147	factual	0.9066	factual	correct	ok	factual	released	option_probability		gt
Clef-flash	medhallu	test	medhallu-test-0193-hal	verdict	medhallu-test-0193	1.8924e-05	0.2918157500680536	factual	0.908	hallucinated	incorrect	ok	hallucinated	released	option_probability		hal
Clef-flash	medhallu	test	medhallu-test-0194-gt	verdict	medhallu-test-0194	2.3483999999999997e-05	0.4701706247869879	factual	0.9323	factual	correct	ok	factual	released	option_probability		gt
Clef-flash	medhallu	test	medhallu-test-0194-hal	verdict	medhallu-test-0194	2.337e-05	0.3737425410654396	hallucinated	0.6738	hallucinated	correct	ok	hallucinated	released	option_probability		hal
Clef-flash	medhallu	test	medhallu-test-0195-gt	verdict	medhallu-test-0195	2.8424e-05	0.3036867091432214	factual	0.9105	factual	correct	ok	factual	released	option_probability		gt
Clef-flash	medhallu	test	medhallu-test-0195-hal	verdict	medhallu-test-0195	2.831e-05	0.3271722081117332	factual	0.8013	hallucinated	incorrect	ok	hallucinated	released	option_probability		hal
Clef-flash	medhallu	test	medhallu-test-0196-gt	verdict	medhallu-test-0196	2.3027999999999997e-05	0.373543709050864	factual	0.8148	factual	correct	ok	factual	released	option_probability		gt
Clef-flash	medhallu	test	medhallu-test-0196-hal	verdict	medhallu-test-0196	2.3598e-05	0.3732457091100514	factual	0.5886	hallucinated	incorrect	ok	hallucinated	released	option_probability		hal
Clef-flash	medhallu	test	medhallu-test-0197-gt	verdict	medhallu-test-0197	1.5846e-05	0.37370883277617395	factual	0.9464	factual	correct	ok	factual	released	option_probability		gt
Clef-flash	medhallu	test	medhallu-test-0197-hal	verdict	medhallu-test-0197	1.5884e-05	0.3603371251374483	hallucinated	0.6338	hallucinated	correct	ok	hallucinated	released	option_probability		hal
Clef-flash	medhallu	test	medhallu-test-0198-gt	verdict	medhallu-test-0198	2.8044e-05	0.43666495801880956	factual	0.9338	factual	correct	ok	factual	released	option_probability		gt
Clef-flash	medhallu	test	medhallu-test-0198-hal	verdict	medhallu-test-0198	2.7550000000000002e-05	0.32379904203116894	factual	0.9345	hallucinated	incorrect	ok	hallucinated	released	option_probability		hal
Clef-flash	medhallu	test	medhallu-test-0199-gt	verdict	medhallu-test-0199	2.5878e-05	0.321750583127141	factual	0.9559	factual	correct	ok	factual	released	option_probability		gt
Clef-flash	medhallu	test	medhallu-test-0199-hal	verdict	medhallu-test-0199	2.7246e-05	0.36857091705314815	factual	0.9137	hallucinated	incorrect	ok	hallucinated	released	option_probability		hal
Clef-flash	medhallu	test	medhallu-test-0200-gt	verdict	medhallu-test-0200	2.7816e-05	0.47297487501055	factual	0.6847	factual	correct	ok	factual	released	option_probability		gt
Clef-flash	medhallu	test	medhallu-test-0200-hal	verdict	medhallu-test-0200	2.7588e-05	0.33004320901818573	factual	0.9052	hallucinated	incorrect	ok	hallucinated	released	option_probability		hal
Clef-flash	medhallu	test	medhallu-test-0201-gt	verdict	medhallu-test-0201	1.8809999999999998e-05	0.3589100418612361	factual	0.9322	factual	correct	ok	factual	released	option_probability		gt
Clef-flash	medhallu	test	medhallu-test-0201-hal	verdict	medhallu-test-0201	1.8354e-05	0.3125196248292923	factual	0.9222	hallucinated	incorrect	ok	hallucinated	released	option_probability		hal
Clef-flash	medhallu	test	medhallu-test-0202-gt	verdict	medhallu-test-0202	2.641e-05	0.47258645785041153	factual	0.8698	factual	correct	ok	factual	released	option_probability		gt
Clef-flash	medhallu	test	medhallu-test-0202-hal	verdict	medhallu-test-0202	2.4053999999999997e-05	0.36966699990443885	factual	0.7995	hallucinated	incorrect	ok	hallucinated	released	option_probability		hal
Clef-flash	medhallu	test	medhallu-test-0203-gt	verdict	medhallu-test-0203	2.6942e-05	0.42915579210966825	factual	0.8711	factual	correct	ok	factual	released	option_probability		gt
Clef-flash	medhallu	test	medhallu-test-0203-hal	verdict	medhallu-test-0203	2.6561999999999997e-05	0.2852113749831915	hallucinated	0.6586	hallucinated	correct	ok	hallucinated	released	option_probability		hal
Clef-flash	medhallu	test	medhallu-test-0204-gt	verdict	medhallu-test-0204	2.5726e-05	0.361625290941447	factual	0.9477	factual	correct	ok	factual	released	option_probability		gt
Clef-flash	medhallu	test	medhallu-test-0204-hal	verdict	medhallu-test-0204	2.5042e-05	0.3907551250886172	factual	0.546	hallucinated	incorrect	ok	hallucinated	released	option_probability		hal
Clef-flash	medhallu	test	medhallu-test-0205-gt	verdict	medhallu-test-0205	2.5422e-05	0.37485987483523786	factual	0.9273	factual	correct	ok	factual	released	option_probability		gt
Clef-flash	medhallu	test	medhallu-test-0205-hal	verdict	medhallu-test-0205	2.5042e-05	0.2886229169089347	factual	0.6438	hallucinated	incorrect	ok	hallucinated	released	option_probability		hal
Clef-flash	medhallu	test	medhallu-test-0206-gt	verdict	medhallu-test-0206	2.6942e-05	0.334614000050351	factual	0.9483	factual	correct	ok	factual	released	option_probability		gt
Clef-flash	medhallu	test	medhallu-test-0206-hal	verdict	medhallu-test-0206	2.6827999999999998e-05	0.45181712484918535	factual	0.87	hallucinated	incorrect	ok	hallucinated	released	option_probability		hal
Clef-flash	medhallu	test	medhallu-test-0207-gt	verdict	medhallu-test-0207	2.4205999999999998e-05	0.3338892499450594	factual	0.9613	factual	correct	ok	factual	released	option_probability		gt
Clef-flash	medhallu	test	medhallu-test-0207-hal	verdict	medhallu-test-0207	2.47e-05	0.2763930419459939	factual	0.962	hallucinated	incorrect	ok	hallucinated	released	option_probability		hal
[truncated: 405,484,527 more chars]
